# Fecal Short-Chain Fatty Acids Vary by Sex and Amyloid Status

**DOI:** 10.1101/2025.07.31.25332523

**Authors:** Jessamine F. Kuehn, Qijun Zhang, Margo B. Heston, Jea Woo Kang, Sandra J. Harding, Nancy J. Davenport-Sis, Darby C. Peter, Robert L. Kerby, Vaibhav Vemuganti, Emma C. Schiffmann, Michael M. Tallon, Joseph Harpt, Arun Hajra, J. L. Wheeler, Sushma Shankar, Alissa Mickol, Justus Zemberi, Hana Chow, Eric Zhang, Eleanor Clements, Hanna Noughani, Allison Forst, Grace Everitt, Gwendlyn Kollmorgen, Clara Quijano-Rubio, Bradley T. Christian, Cynthia M. Carlsson, Sterling C. Johnson, Sanjay Asthana, Henrik Zetterberg, Kaj Blennow, Tyler K. Ulland, Federico E. Rey, Barbara B. Bendlin

## Abstract

**INTRODUCTION:** Short-chain fatty acids (SCFAs), produced by gut microbes, influence Alzheimer’s disease (AD) pathology in animals. Less is known about SCFAs and AD in humans. We profiled feces of adults along the AD continuum to investigate gut microbiome and SCFA associations with AD pathology and cognition.

**METHODS:** We measured SCFAs and bacterial abundances in fecal samples from 287 participants in the Wisconsin Alzheimer’s Disease Research Center and Wisconsin Registry for Alzheimer’s Prevention. We performed regressions examining associations between SCFAs or gut microbes and AD pathology and cognition.

**RESULTS:** Fecal propionate, isovalerate, and propionate-producing bacteria are inversely associated with amyloid status. Mediation analysis found that propionate mediates sex-specific associations between SCFAs and CSF biomarkers. SCFA levels are associated with slower cognitive decline.

**DISCUSSION:** These results link SCFAs and propionate-producing bacteria with AD. This may inform efforts to leverage diet and specific bacteria to boost SCFA production and potentially ameliorate AD progression.

## Supplementary Table for "Fecal Short-Chain Fatty Acids Vary by Sex and Amyloid Status" (part 1 of 3)

### Sheet: Table of Contents
Supplementary Table Number	Supplementary Table Title
5	Associations between SCFAs or SCFA-by-sex interaction terms and amyloid status in the full cohort.
6	Associations between SCFAs or SCFA-by-sex interaction terms and amyloid status in the cognitively unimpaired cohort.
7	Associations between SCFAs or SCFA-by-sex interaction terms and tau status in the full cohort.
8	Associations between SCFAs or SCFA-by-sex interaction terms and tau status in the cognitively unimpaired cohort.
9	Associations between SCFAs or SCFA-by-sex interaction terms and CSF biomarkers in the cognitively unimpaired cohort.
10	Associations between SCFAs or SCFA-by-sex interaction terms and CSF biomarkers in the full cohort.
11	Associations between SCFAs or SCFA-by-sex interaction terms and plasma pTau217 trajectories in the cognitively unimpaired cohort.
12	Associations between SCFAs or SCFA-by-sex interaction terms and plasma pTau217 trajectories in the full cohort.
13	Associations between SCFAs or SCFA-by-sex interaction terms and cognitive trajectories in the cognitively unimpaired cohort.
14	Associations between SCFAs or SCFA-by-sex interaction terms and cognitive trajectories in the full cohort.
15	Associations between MetaCyc pathways and amyloid status in the cognitively unimpaired cohort.
16	Associations between MetaCyc pathways and amyloid status in the full cohort.
17	Associations between MAGs and amyloid status in the cognitively unimpaired cohort.
18	Associations between MAGs and amyloid status in the full cohort.
19	Associations between MAGs or MAG-by-sex interaction terms and CSF biomarkers in the cognitively unimpaired cohort.
20	MAGs significantly associated with CSF biomarkers in the cognitively unimpaired participant subset.
21	Associations between MAGs or MAG-by-sex interaction terms and CSF biomarkers in the full cohort.
22	MAGs significantly associated with CSF biomarkers in the full cohort.
23	SCFA mediation of relationships between MAGs and amyloid status in the cognitively unimpaired cohort.
24	SCFA mediation of relationships between MAGs and CSF biomarkers in the cognitively unimpaired cohort.

### Sheet: Data Dictionary
Abbreviation	Definition
acme.est	Average Causal Mediation Effects Estimate
acme.p	Average Causal Mediation Effects P Value
ade.est	Average Direct Effects Estimate
ade.p	Average Direct Effects P Value
total.est	Total Effects Estimate
total.p	Total Effects P Value
prop.med	Proportion Mediated
prop.med.p	Proportion Mediated P Value
acme.q	Average Causal Mediation Effects Q Value (FDR Corrected P Value)
ade.q	Average Direct Effects Q Value (FDR Corrected P Value)
total.q	Total Effects Q Value (FDR Corrected P Value)

### Sheet: Suppl_Table5
biomarker outcome	scfa predictor	cohort	participant n	term	estimate	standard error	statistic	p value	q value	2.5% confidence limit	97.5% confidence limit
a_pos	fecal_acetate	full cohort	242	(Intercept)	0.000360234	2.09372	-3.78692	0.000152524	0.000183029	4.81984e-06	0.0184458
a_pos	fecal_acetate	full cohort	242	mars_age	1.11059	0.0290087	3.61584	0.000299379	0.000598757	1.05138	1.17871
a_pos	fecal_acetate	full cohort	242	scfa_value	0.324076	0.59665	-1.88851	0.0589582	0.114198	0.09346	0.992987
a_pos	fecal_acetate	full cohort	242	male	1.16601	1.19806	0.1282	0.897991	0.897991	0.109298	12.3879
a_pos	fecal_acetate	full cohort	242	apoe4	9.26243	0.380297	5.85324	4.82097e-09	1.04677e-08	4.50723	20.1467
a_pos	fecal_acetate	full cohort	242	dxDementia	5.73256	0.720787	2.42258	0.0154108	0.0273464	1.49583	26.1571
a_pos	fecal_acetate	full cohort	242	age_diff_mars_a_pos	0.589374	0.259191	-2.03978	0.0413722	0.0646821	0.348371	0.963467
a_pos	fecal_acetate	full cohort	242	scfa_value:male	0.557346	1.09214	-0.535252	0.592476	0.888714	0.0613561	4.61634
a_pos	fecal_butyrate	full cohort	242	(Intercept)	0.000204004	2.11498	-4.01771	5.87656e-05	0.000124646	2.5767e-06	0.010711
a_pos	fecal_butyrate	full cohort	242	mars_age	1.10952	0.0293818	3.53717	0.000404439	0.000606659	1.04973	1.17857
a_pos	fecal_butyrate	full cohort	242	scfa_value	0.641082	0.306809	-1.4491	0.147309	0.147309	0.335253	1.1284
a_pos	fecal_butyrate	full cohort	242	male	0.297572	0.635015	-1.90877	0.0562913	0.337748	0.0828511	1.02616
a_pos	fecal_butyrate	full cohort	242	apoe4	8.49705	0.371876	5.75386	8.72307e-09	1.04677e-08	4.196	18.1407
a_pos	fecal_butyrate	full cohort	242	dxDementia	4.26942	0.674083	2.15326	0.0312979	0.0312979	1.19879	17.4732
a_pos	fecal_butyrate	full cohort	242	age_diff_mars_a_pos	0.676749	0.255033	-1.53099	0.125771	0.125771	0.403784	1.10075
a_pos	fecal_butyrate	full cohort	242	scfa_value:male	1.71605	0.387989	1.39186	0.163963	0.831157	0.801828	3.78574
a_pos	fecal_isobutyrate	full cohort	242	(Intercept)	0.000250102	2.07142	-4.00384	6.2323e-05	0.000124646	3.46408e-06	0.012151
a_pos	fecal_isobutyrate	full cohort	242	mars_age	1.11319	0.0286547	3.74206	0.000182516	0.000547547	1.05458	1.18067
a_pos	fecal_isobutyrate	full cohort	242	scfa_value	0.420929	0.526483	-1.64353	0.100274	0.120328	0.142008	1.12985
a_pos	fecal_isobutyrate	full cohort	242	male	0.338265	0.806447	-1.34408	0.178924	0.357848	0.0708774	1.77591
a_pos	fecal_isobutyrate	full cohort	242	apoe4	8.9465	0.378798	5.78478	7.26084e-09	1.04677e-08	4.36634	19.4056
a_pos	fecal_isobutyrate	full cohort	242	dxDementia	5.09815	0.715374	2.27696	0.0227887	0.0273464	1.3423	23.1515
a_pos	fecal_isobutyrate	full cohort	242	age_diff_mars_a_pos	0.600837	0.251696	-2.02399	0.0429712	0.0646821	0.359362	0.970245
a_pos	fecal_isobutyrate	full cohort	242	scfa_value:male	1.69419	0.64758	0.814116	0.415579	0.831157	0.435513	5.96357
a_pos	fecal_isovalerate	full cohort	242	(Intercept)	0.000249095	2.04387	-4.05978	4.91184e-05	0.000124646	3.66325e-06	0.0115396
a_pos	fecal_isovalerate	full cohort	242	mars_age	1.11419	0.0287473	3.76123	0.000169081	0.000547547	1.05531	1.18193
a_pos	fecal_isovalerate	full cohort	242	scfa_value	0.395637	0.429329	-2.15978	0.0307897	0.0923691	0.162848	0.882707
a_pos	fecal_isovalerate	full cohort	242	male	0.34015	0.737904	-1.4614	0.143907	0.357848	0.0831745	1.50299
a_pos	fecal_isovalerate	full cohort	242	apoe4	9.53673	0.386623	5.83294	5.44581e-09	1.04677e-08	4.59366	21.0611
a_pos	fecal_isovalerate	full cohort	242	dxDementia	5.30467	0.731454	2.2812	0.0225369	0.0273464	1.36313	25.047
a_pos	fecal_isovalerate	full cohort	242	age_diff_mars_a_pos	0.569437	0.260248	-2.16373	0.030485	0.0646821	0.334259	0.931197
a_pos	fecal_isovalerate	full cohort	242	scfa_value:male	1.70413	0.55695	0.957095	0.338519	0.831157	0.539029	4.88432
a_pos	fecal_propionate	full cohort	242	(Intercept)	0.000628917	2.07937	-3.54507	0.000392515	0.000392515	8.68981e-06	0.0315501
a_pos	fecal_propionate	full cohort	242	mars_age	1.09938	0.0289709	3.27042	0.00107388	0.00107388	1.04063	1.16655
a_pos	fecal_propionate	full cohort	242	scfa_value	0.330858	0.466812	-2.3694	0.0178168	0.0923691	0.124474	0.784193
a_pos	fecal_propionate	full cohort	242	male	0.692181	0.933372	-0.394171	0.693455	0.832146	0.111072	4.40266
a_pos	fecal_propionate	full cohort	242	apoe4	9.02436	0.381409	5.7679	8.02678e-09	1.04677e-08	4.38431	19.6879
a_pos	fecal_propionate	full cohort	242	dxDementia	5.62844	0.716944	2.41	0.0159527	0.0273464	1.47789	25.4673
a_pos	fecal_propionate	full cohort	242	age_diff_mars_a_pos	0.663034	0.257458	-1.5961	0.110467	0.125771	0.393109	1.08091
a_pos	fecal_propionate	full cohort	242	scfa_value:male	1.1303	0.788258	0.155389	0.876515	0.889252	0.226936	5.11726
a_pos	fecal_valerate	full cohort	242	(Intercept)	0.000367352	2.07117	-3.81871	0.000134153	0.000183029	5.14681e-06	0.0180755
a_pos	fecal_valerate	full cohort	242	mars_age	1.10338	0.0288844	3.40594	0.000659377	0.000791252	1.04462	1.17063
a_pos	fecal_valerate	full cohort	242	scfa_value	0.500888	0.389817	-1.77358	0.0761322	0.114198	0.221618	1.02263
a_pos	fecal_valerate	full cohort	242	male	0.650656	0.700804	-0.613259	0.539705	0.809558	0.169528	2.74129
a_pos	fecal_valerate	full cohort	242	apoe4	8.5899	0.377935	5.69036	1.26772e-08	1.26772e-08	4.1957	18.5814
a_pos	fecal_valerate	full cohort	242	dxDementia	8.16416	0.825975	2.54215	0.0110172	0.0273464	1.8406	49.6367
a_pos	fecal_valerate	full cohort	242	age_diff_mars_a_pos	0.599203	0.253225	-2.02253	0.0431214	0.0646821	0.356419	0.967857
a_pos	fecal_valerate	full cohort	242	scfa_value:male	1.07734	0.534954	0.139251	0.889252	0.889252	0.345308	2.99686

### Sheet: Suppl_Table6
biomarker outcome	scfa predictor	cohort	participant n	term	estimate	standard error	statistic	p value	q value	2.5% confidence limit	97.5% confidence limit
a_pos	fecal_acetate	cognitively unimpaired	225	(Intercept)	0.000636574	2.12508	-3.46311	0.000533962	0.000640754	8.14155e-06	0.0353638
a_pos	fecal_acetate	cognitively unimpaired	225	mars_age	1.10172	0.0295554	3.27769	0.00104661	0.0016299	1.04157	1.1703
a_pos	fecal_acetate	cognitively unimpaired	225	scfa_value	0.325106	0.606602	-1.85229	0.063984	0.103644	0.0914535	1.01211
a_pos	fecal_acetate	cognitively unimpaired	225	male	0.648831	1.21196	-0.356929	0.721145	0.721145	0.0580823	6.98538
a_pos	fecal_acetate	cognitively unimpaired	225	apoe4	8.29288	0.387115	5.46452	4.64156e-08	9.05087e-08	3.97906	18.2741
a_pos	fecal_acetate	cognitively unimpaired	225	age_diff_mars_a_pos	0.516529	0.284679	-2.32059	0.0203091	0.0309438	0.288729	0.883095
a_pos	fecal_acetate	cognitively unimpaired	225	scfa_value:male	1.08904	1.08869	0.0783517	0.937548	0.937548	0.121793	9.1198
a_pos	fecal_butyrate	cognitively unimpaired	225	(Intercept)	0.000342558	2.14585	-3.71838	0.000200506	0.000458765	4.12777e-06	0.0193965
a_pos	fecal_butyrate	cognitively unimpaired	225	mars_age	1.10104	0.0299442	3.21455	0.00130651	0.0016299	1.04031	1.17063
a_pos	fecal_butyrate	cognitively unimpaired	225	scfa_value	0.656239	0.309395	-1.36146	0.173367	0.173367	0.34132	1.16104
a_pos	fecal_butyrate	cognitively unimpaired	225	male	0.331233	0.642225	-1.72048	0.0853457	0.380576	0.0901313	1.14455
a_pos	fecal_butyrate	cognitively unimpaired	225	apoe4	7.69265	0.38085	5.35714	8.45505e-08	9.05087e-08	3.73094	16.7152
a_pos	fecal_butyrate	cognitively unimpaired	225	age_diff_mars_a_pos	0.567498	0.28249	-2.00544	0.0449156	0.0449156	0.318587	0.968991
a_pos	fecal_butyrate	cognitively unimpaired	225	scfa_value:male	1.73264	0.388938	1.4132	0.157597	0.634437	0.818494	3.85337
a_pos	fecal_isobutyrate	cognitively unimpaired	225	(Intercept)	0.000482236	2.1003	-3.63618	0.000276713	0.000458765	6.39826e-06	0.0252003
a_pos	fecal_isobutyrate	cognitively unimpaired	225	mars_age	1.10351	0.0292466	3.36787	0.000757525	0.0016299	1.04394	1.17154
a_pos	fecal_isobutyrate	cognitively unimpaired	225	scfa_value	0.399113	0.535617	-1.71487	0.0863698	0.103644	0.131941	1.08815
a_pos	fecal_isobutyrate	cognitively unimpaired	225	male	0.299262	0.921135	-1.30973	0.190288	0.380576	0.0498668	1.87855
a_pos	fecal_isobutyrate	cognitively unimpaired	225	apoe4	8.34301	0.390205	5.43669	5.42803e-08	9.05087e-08	3.98373	18.5245
a_pos	fecal_isobutyrate	cognitively unimpaired	225	age_diff_mars_a_pos	0.501334	0.282236	-2.44648	0.0144259	0.0309438	0.280133	0.852078
a_pos	fecal_isobutyrate	cognitively unimpaired	225	scfa_value:male	2.09875	0.741202	1.00019	0.317219	0.634437	0.461416	8.73696
a_pos	fecal_isovalerate	cognitively unimpaired	225	(Intercept)	0.00046055	2.08015	-3.69353	0.000221164	0.000458765	6.39135e-06	0.0232815
a_pos	fecal_isovalerate	cognitively unimpaired	225	mars_age	1.1049	0.0294039	3.39264	0.000692218	0.0016299	1.04493	1.17338
a_pos	fecal_isovalerate	cognitively unimpaired	225	scfa_value	0.383313	0.436366	-2.19748	0.0279865	0.0839594	0.155429	0.866114
a_pos	fecal_isovalerate	cognitively unimpaired	225	male	0.3032	0.808191	-1.47659	0.139787	0.380576	0.0614333	1.47742
a_pos	fecal_isovalerate	cognitively unimpaired	225	apoe4	8.85256	0.396639	5.49797	3.84198e-08	9.05087e-08	4.18205	19.9493
a_pos	fecal_isovalerate	cognitively unimpaired	225	age_diff_mars_a_pos	0.474932	0.291732	-2.55228	0.0107019	0.0309438	0.260305	0.820023
a_pos	fecal_isovalerate	cognitively unimpaired	225	scfa_value:male	2.06016	0.609603	1.18566	0.235756	0.634437	0.600838	6.70023
a_pos	fecal_propionate	cognitively unimpaired	225	(Intercept)	0.0010092	2.11717	-3.25841	0.00112038	0.00112038	1.3127e-05	0.0553362
a_pos	fecal_propionate	cognitively unimpaired	225	mars_age	1.09191	0.0296292	2.96753	0.00300207	0.00300207	1.03197	1.15987
a_pos	fecal_propionate	cognitively unimpaired	225	scfa_value	0.339268	0.468331	-2.30812	0.0209922	0.0839594	0.127006	0.805982
a_pos	fecal_propionate	cognitively unimpaired	225	male	0.647286	0.950049	-0.457837	0.64707	0.721145	0.102288	4.34652
a_pos	fecal_propionate	cognitively unimpaired	225	apoe4	8.03356	0.389061	5.35553	8.53062e-08	9.05087e-08	3.84242	17.7878
a_pos	fecal_propionate	cognitively unimpaired	225	age_diff_mars_a_pos	0.554469	0.285684	-2.06432	0.0389872	0.0449156	0.30912	0.951077
a_pos	fecal_propionate	cognitively unimpaired	225	scfa_value:male	1.33235	0.801971	0.357803	0.720491	0.864589	0.251451	6.05592
a_pos	fecal_valerate	cognitively unimpaired	225	(Intercept)	0.000497028	2.10699	-3.6103	0.000305843	0.000458765	6.53791e-06	0.0264461
a_pos	fecal_valerate	cognitively unimpaired	225	mars_age	1.09898	0.0294648	3.20338	0.00135825	0.0016299	1.03915	1.16718
a_pos	fecal_valerate	cognitively unimpaired	225	scfa_value	0.500181	0.39236	-1.76569	0.0774477	0.103644	0.219882	1.02486
a_pos	fecal_valerate	cognitively unimpaired	225	male	0.553122	0.789811	-0.749771	0.453392	0.680089	0.117632	2.65244
a_pos	fecal_valerate	cognitively unimpaired	225	apoe4	7.82136	0.384832	5.34482	9.05087e-08	9.05087e-08	3.76819	17.1523
a_pos	fecal_valerate	cognitively unimpaired	225	age_diff_mars_a_pos	0.527545	0.276287	-2.3147	0.0206292	0.0309438	0.298182	0.88591
	fecal_valerate	cognitively unimpaired	225	scfa_value:male	1.31956	0.606572	0.457161	0.647555	0.864589	0.377813	4.21701

### Sheet: Suppl_Table7
biomarker outcome	scfa predictor	cohort	participant n	term	odds ratio	standard error	statistic	p value	q value	2.5% confidence limit	97.5% confidence limit
t_pos	fecal_acetate	full cohort	186	(Intercept)	0.000294358	2.82189	-2.88131	0.00396032	0.00477136	8.08301e-07	0.0553415
t_pos	fecal_acetate	full cohort	186	mars_age	1.0986	0.0386988	2.42985	0.0151052	0.0234744	1.0213	1.18989
t_pos	fecal_acetate	full cohort	186	scfa_value	0.549824	0.715833	-0.835611	0.403374	0.842834	0.121387	2.08072
t_pos	fecal_acetate	full cohort	186	male	0.306074	1.77122	-0.668425	0.503863	0.503863	0.00752619	8.83071
t_pos	fecal_acetate	full cohort	186	apoe4	4.02769	0.470996	2.95797	0.0030967	0.00465168	1.63155	10.5116
t_pos	fecal_acetate	full cohort	186	age_diff_mars_t_pos	0.84323	0.161066	-1.05867	0.289751	0.330118	0.612883	1.15744
t_pos	fecal_acetate	full cohort	186	dxDementia	7.33862	0.834176	2.38936	0.0168776	0.0213868	1.51416	43.4011
t_pos	fecal_acetate	full cohort	186	scfa_value:male	1.13306	1.55392	0.0803895	0.935927	0.948168	0.0485003	23.6329
t_pos	fecal_butyrate	full cohort	186	(Intercept)	0.000279298	2.89972	-2.82208	0.00477136	0.00477136	6.33325e-07	0.0590057
t_pos	fecal_butyrate	full cohort	186	mars_age	1.09265	0.0394663	2.24514	0.024759	0.024759	1.01467	1.18575
t_pos	fecal_butyrate	full cohort	186	scfa_value	0.873212	0.367883	-0.368533	0.712476	0.842834	0.395241	1.70592
t_pos	fecal_butyrate	full cohort	186	male	0.454533	1.0821	-0.728663	0.466208	0.503863	0.0602669	3.83407
t_pos	fecal_butyrate	full cohort	186	apoe4	3.83587	0.469803	2.86162	0.00421488	0.00465168	1.55586	9.9768
t_pos	fecal_butyrate	full cohort	186	age_diff_mars_t_pos	0.848853	0.161665	-1.01364	0.310757	0.330118	0.616858	1.16814
t_pos	fecal_butyrate	full cohort	186	dxDementia	7.75054	0.850641	2.40732	0.0160703	0.0213868	1.57569	49.411
t_pos	fecal_butyrate	full cohort	186	scfa_value:male	0.83677	0.718754	-0.247937	0.804183	0.948168	0.174891	2.74649
t_pos	fecal_isobutyrate	full cohort	186	(Intercept)	0.000339877	2.829	-2.82323	0.00475423	0.00477136	9.20657e-07	0.0648539
t_pos	fecal_isobutyrate	full cohort	186	mars_age	1.09602	0.0386689	2.3711	0.0177354	0.0234744	1.01903	1.18707
t_pos	fecal_isobutyrate	full cohort	186	scfa_value	0.572419	0.589153	-0.946924	0.343678	0.842834	0.164091	1.68766
t_pos	fecal_isobutyrate	full cohort	186	male	0.209808	0.968296	-1.61269	0.106811	0.320434	0.0295793	1.44022
t_pos	fecal_isobutyrate	full cohort	186	apoe4	4.08552	0.475756	2.95834	0.00309297	0.00465168	1.63957	10.7642
t_pos	fecal_isobutyrate	full cohort	186	age_diff_mars_t_pos	0.835878	0.16145	-1.11039	0.26683	0.330118	0.607093	1.14821
t_pos	fecal_isobutyrate	full cohort	186	dxDementia	7.52787	0.847227	2.38261	0.0171903	0.0213868	1.52682	46.1773
t_pos	fecal_isobutyrate	full cohort	186	scfa_value:male	1.56714	0.696263	0.64523	0.518778	0.948168	0.360647	6.38091
t_pos	fecal_isovalerate	full cohort	186	(Intercept)	0.000198181	2.85079	-2.99087	0.00278186	0.00477136	5.06173e-07	0.0389271
t_pos	fecal_isovalerate	full cohort	186	mars_age	1.09734	0.0389798	2.3829	0.0171767	0.0234744	1.01972	1.18935
t_pos	fecal_isovalerate	full cohort	186	scfa_value	0.914243	0.452205	-0.19827	0.842834	0.842834	0.355379	2.13851
t_pos	fecal_isovalerate	full cohort	186	male	0.319947	0.841702	-1.35392	0.175761	0.349794	0.057578	1.65088
t_pos	fecal_isovalerate	full cohort	186	apoe4	3.91275	0.474139	2.8773	0.00401099	0.00465168	1.57458	10.2733
t_pos	fecal_isovalerate	full cohort	186	age_diff_mars_t_pos	0.845897	0.158371	-1.05675	0.290625	0.330118	0.618467	1.1558
t_pos	fecal_isovalerate	full cohort	186	dxDementia	7.53549	0.852417	2.36929	0.0178223	0.0213868	1.52137	46.9839
t_pos	fecal_isovalerate	full cohort	186	scfa_value:male	1.03458	0.522883	0.0650072	0.948168	0.948168	0.351891	2.96426
t_pos	fecal_propionate	full cohort	186	(Intercept)	0.000252183	2.88826	-2.86863	0.00412248	0.00477136	5.81528e-07	0.0520337
t_pos	fecal_propionate	full cohort	186	mars_age	1.09631	0.0393863	2.33464	0.019562	0.0234744	1.01818	1.18959
t_pos	fecal_propionate	full cohort	186	scfa_value	0.742456	0.509443	-0.584545	0.558854	0.842834	0.253351	1.91122
t_pos	fecal_propionate	full cohort	186	male	0.0723552	1.5745	-1.66794	0.0953281	0.320434	0.00245605	1.30679
t_pos	fecal_propionate	full cohort	186	apoe4	4.03262	0.472238	2.95278	0.00314928	0.00465168	1.63033	10.5523
t_pos	fecal_propionate	full cohort	186	age_diff_mars_t_pos	0.855115	0.160718	-0.973877	0.330118	0.330118	0.622575	1.17412
t_pos	fecal_propionate	full cohort	186	dxDementia	6.31075	0.811699	2.26963	0.0232301	0.0232301	1.34045	34.6731
t_pos	fecal_propionate	full cohort	186	scfa_value:male	3.2722	1.07909	1.09858	0.271952	0.948168	0.369048	27.4099
t_pos	fecal_valerate	full cohort	186	(Intercept)	0.000150365	2.8879	-3.04804	0.00230337	0.00477136	3.49869e-07	0.0312034
t_pos	fecal_valerate	full cohort	186	mars_age	1.09878	0.0392958	2.39728	0.0165171	0.0234744	1.02058	1.19189
t_pos	fecal_valerate	full cohort	186	scfa_value	1.09516	0.379614	0.239466	0.810745	0.842834	0.485621	2.19073
t_pos	fecal_valerate	full cohort	186	male	0.411447	0.744925	-1.19217	0.233196	0.349794	0.0899469	1.87506
t_pos	fecal_valerate	full cohort	186	apoe4	3.8344	0.474881	2.83021	0.00465168	0.00465168	1.54047	10.0823
t_pos	fecal_valerate	full cohort	186	age_diff_mars_t_pos	0.842055	0.160315	-1.07233	0.283571	0.330118	0.612585	1.15347
t_pos	fecal_valerate	full cohort	186	dxDementia	8.23479	0.868359	2.42799	0.0151827	0.0213868	1.62447	53.8979
t_pos	fecal_valerate	full cohort	186	scfa_value:male	0.835613	0.428902	-0.418718	0.675422	0.948168	0.310655	2.00784

### Sheet: Suppl_Table8
biomarker outcome	scfa predictor	cohort	participant n	term	odds ratio	standard error	statistic	p value	q value	2.5% confidence limit	97.5% confidence limit
t_pos	fecal_acetate	cognitively unimpaired	175	(Intercept)	0.000119009	3.06095	-2.95213	0.00315594	0.00361316	1.96128e-07	0.0354036
t_pos	fecal_acetate	cognitively unimpaired	175	mars_age	1.11885	0.0419541	2.67677	0.00743351	0.0123961	1.0336	1.22036
t_pos	fecal_acetate	cognitively unimpaired	175	scfa_value	0.357682	0.80779	-1.27274	0.203109	0.609327	0.0629983	1.55118
t_pos	fecal_acetate	cognitively unimpaired	175	male	0.0483952	2.00077	-1.5136	0.130129	0.152614	0.000591396	1.91311
t_pos	fecal_acetate	cognitively unimpaired	175	apoe4	4.33807	0.500818	2.93007	0.0033889	0.00407061	1.66481	12.0976
t_pos	fecal_acetate	cognitively unimpaired	175	age_diff_mars_t_pos	0.830015	0.164091	-1.13541	0.256202	0.264452	0.599063	1.14524
t_pos	fecal_acetate	cognitively unimpaired	175	scfa_value:male	6.22423	1.65473	1.10498	0.269167	0.538326	0.232131	180.667
t_pos	fecal_butyrate	cognitively unimpaired	175	(Intercept)	7.57225e-05	3.1673	-2.99575	0.00273768	0.00361316	9.48902e-08	0.0259219
t_pos	fecal_butyrate	cognitively unimpaired	175	mars_age	1.11322	0.0429358	2.49815	0.0124842	0.0124842	1.02719	1.21739
t_pos	fecal_butyrate	cognitively unimpaired	175	scfa_value	0.835507	0.386432	-0.465066	0.641884	0.770261	0.361655	1.68146
t_pos	fecal_butyrate	cognitively unimpaired	175	male	0.251396	0.9653	-1.43036	0.152614	0.152614	0.0355206	1.87272
t_pos	fecal_butyrate	cognitively unimpaired	175	apoe4	4.17355	0.497371	2.87264	0.00407061	0.00407061	1.6114	11.5522
t_pos	fecal_butyrate	cognitively unimpaired	175	age_diff_mars_t_pos	0.830966	0.164012	-1.12898	0.258907	0.264452	0.60093	1.14863
t_pos	fecal_butyrate	cognitively unimpaired	175	scfa_value:male	1.29009	0.554076	0.459702	0.64573	0.64573	0.324012	3.64882
t_pos	fecal_isobutyrate	cognitively unimpaired	175	(Intercept)	0.000143554	3.04072	-2.9101	0.00361316	0.00361316	2.48909e-07	0.0412355
t_pos	fecal_isobutyrate	cognitively unimpaired	175	mars_age	1.11371	0.0417072	2.58227	0.00981541	0.0123961	1.02933	1.21393
t_pos	fecal_isobutyrate	cognitively unimpaired	175	scfa_value	0.411255	0.648232	-1.37072	0.170464	0.609327	0.103212	1.33291
t_pos	fecal_isobutyrate	cognitively unimpaired	175	male	0.0986276	1.2618	-1.8358	0.0663874	0.148799	0.00764343	1.17775
t_pos	fecal_isobutyrate	cognitively unimpaired	175	apoe4	4.55298	0.506965	2.98991	0.00279056	0.00407061	1.73076	12.8906
t_pos	fecal_isobutyrate	cognitively unimpaired	175	age_diff_mars_t_pos	0.805694	0.167851	-1.28716	0.19804	0.264452	0.576881	1.11946
t_pos	fecal_isobutyrate	cognitively unimpaired	175	scfa_value:male	3.07065	0.917228	1.22313	0.221281	0.538326	0.424015	17.8632
t_pos	fecal_isovalerate	cognitively unimpaired	175	(Intercept)	7.81175e-05	3.07581	-3.07473	0.00210691	0.00361316	1.2451e-07	0.0237802
t_pos	fecal_isovalerate	cognitively unimpaired	175	mars_age	1.11398	0.042088	2.56458	0.0103301	0.0123961	1.02884	1.21524
t_pos	fecal_isovalerate	cognitively unimpaired	175	scfa_value	0.776018	0.482887	-0.525133	0.599491	0.770261	0.280388	1.90603
t_pos	fecal_isovalerate	cognitively unimpaired	175	male	0.154236	1.13375	-1.64875	0.0991991	0.148799	0.0142513	1.33869
t_pos	fecal_isovalerate	cognitively unimpaired	175	apoe4	4.24124	0.499457	2.89285	0.00381758	0.00407061	1.63135	11.7889
t_pos	fecal_isovalerate	cognitively unimpaired	175	age_diff_mars_t_pos	0.823525	0.162244	-1.19673	0.231413	0.264452	0.596691	1.13261
t_pos	fecal_isovalerate	cognitively unimpaired	175	scfa_value:male	1.83494	0.707759	0.857655	0.391083	0.538326	0.401533	7.15994
t_pos	fecal_propionate	cognitively unimpaired	175	(Intercept)	8.31479e-05	3.11217	-3.01876	0.00253813	0.00361316	1.16846e-07	0.0258526
t_pos	fecal_propionate	cognitively unimpaired	175	mars_age	1.11488	0.0423567	2.5674	0.0102464	0.0123961	1.02964	1.21766
t_pos	fecal_propionate	cognitively unimpaired	175	scfa_value	0.652278	0.53914	-0.79253	0.428052	0.770261	0.207319	1.76208
t_pos	fecal_propionate	cognitively unimpaired	175	male	0.0450163	1.61514	-1.91979	0.0548849	0.148799	0.00127446	0.83857
t_pos	fecal_propionate	cognitively unimpaired	175	apoe4	4.32968	0.502009	2.91925	0.00350869	0.00407061	1.65836	12.1027
t_pos	fecal_propionate	cognitively unimpaired	175	age_diff_mars_t_pos	0.831898	0.164925	-1.11593	0.264452	0.264452	0.5999	1.15039
t_pos	fecal_propionate	cognitively unimpaired	175	scfa_value:male	4.94837	1.07511	1.48734	0.136924	0.538326	0.574348	42.9771
t_pos	fecal_valerate	cognitively unimpaired	175	(Intercept)	4.88815e-05	3.16118	-3.14	0.00168949	0.00361316	6.28377e-08	0.0169029
t_pos	fecal_valerate	cognitively unimpaired	175	mars_age	1.11651	0.0428763	2.57028	0.0101617	0.0123961	1.02996	1.2205
t_pos	fecal_valerate	cognitively unimpaired	175	scfa_value	1.0315	0.40331	0.0769038	0.9387	0.9387	0.433406	2.14507
t_pos	fecal_valerate	cognitively unimpaired	175	male	0.161209	1.09241	-1.67067	0.0947873	0.148799	0.0157332	1.30531
t_pos	fecal_valerate	cognitively unimpaired	175	apoe4	4.25537	0.501355	2.88853	0.00387041	0.00407061	1.63175	11.8799
t_pos	fecal_valerate	cognitively unimpaired	175	age_diff_mars_t_pos	0.814867	0.164826	-1.2421	0.2142	0.264452	0.58642	1.12439
t_pos	fecal_valerate	cognitively unimpaired	175	scfa_value:male	1.60339	0.623058	0.757743	0.448605	0.538326	0.410018	5.43704

### Sheet: Suppl_Table9
biomarker outcome	scfa predictor	cohort	participant n	term	estimate	standard error	statistic	p value	q value	2.5% confidence limit	97.5% confidence limit
Œ±-Synuclein, ng/mL	fecal_acetate	cognitively unimpaired	118	scfa_value	6.46061	17.0099	0.379814	0.704084	0.7	-26.8783	39.7995
Œ±-Synuclein, ng/mL	fecal_acetate	cognitively unimpaired	118	male	59.8997	39.188	1.52852	0.126384	0.36	-16.9075	136.707
Œ±-Synuclein, ng/mL	fecal_acetate	cognitively unimpaired	118	scfa_by_male	-57.7408	30.0999	-1.91831	0.0550719	0.14	-116.736	1.25383
Œ±-Synuclein, ng/mL	fecal_acetate	cognitively unimpaired	118	mars_age	1.06497	0.980727	1.0859	0.277525	0.29	-0.857221	2.98716
Œ±-Synuclein, ng/mL	fecal_acetate	cognitively unimpaired	118	apoe4	18.8305	12.7784	1.47362	0.140585	0.17	-6.21473	43.8757
Œ±-Synuclein, ng/mL	fecal_acetate	cognitively unimpaired	118	bristol_type_1_7	2.21678	5.60832	0.395267	0.692646	0.87	-8.77532	13.2089
Œ±-Synuclein, ng/mL	fecal_acetate	cognitively unimpaired	118	table	33.3762	13.679	2.43996	0.014689	0.02	6.56582	60.1866
Œ±-Synuclein, ng/mL	fecal_acetate	cognitively unimpaired	118	bm_value	4319.68	508.774	8.49036	0	0	3322.5	5316.86
Œ±-Synuclein, ng/mL	fecal_propionate	cognitively unimpaired	118	scfa_value	19.1169	12.3919	1.54269	0.122907	0.64	-5.17086	43.4046
Œ±-Synuclein, ng/mL	fecal_propionate	cognitively unimpaired	118	male	27.8434	26.1899	1.06313	0.287721	0.36	-23.4879	79.1747
Œ±-Synuclein, ng/mL	fecal_propionate	cognitively unimpaired	118	scfa_by_male	-30.7327	18.2163	-1.6871	0.0915839	0.14	-66.4359	4.97054
Œ±-Synuclein, ng/mL	fecal_propionate	cognitively unimpaired	118	mars_age	1.10249	1.02472	1.0759	0.281972	0.29	-0.905918	3.1109
Œ±-Synuclein, ng/mL	fecal_propionate	cognitively unimpaired	118	apoe4	18.4211	12.412	1.48414	0.137771	0.17	-5.90587	42.7481
Œ±-Synuclein, ng/mL	fecal_propionate	cognitively unimpaired	118	bristol_type_1_7	0.363199	5.64165	0.0643782	0.948669	0.95	-10.6942	11.4206
Œ±-Synuclein, ng/mL	fecal_propionate	cognitively unimpaired	118	table	35.8699	13.8062	2.5981	0.00937425	0.02	8.81018	62.9296
Œ±-Synuclein, ng/mL	fecal_propionate	cognitively unimpaired	118	bm_value	4321.95	511.656	8.44698	0	0	3319.12	5324.77
Œ±-Synuclein, ng/mL	fecal_isobutyrate	cognitively unimpaired	118	scfa_value	9.70742	16.9473	0.572799	0.566781	0.7	-23.5088	42.9236
Œ±-Synuclein, ng/mL	fecal_isobutyrate	cognitively unimpaired	118	male	24.642	26.7049	0.922754	0.356135	0.36	-27.6986	76.9826
Œ±-Synuclein, ng/mL	fecal_isobutyrate	cognitively unimpaired	118	scfa_by_male	-27.5459	20.241	-1.36089	0.173547	0.17	-67.2176	12.1258
Œ±-Synuclein, ng/mL	fecal_isobutyrate	cognitively unimpaired	118	mars_age	1.07836	1.02126	1.05592	0.291004	0.29	-0.923259	3.07999
Œ±-Synuclein, ng/mL	fecal_isobutyrate	cognitively unimpaired	118	apoe4	18.5052	12.6572	1.46203	0.143733	0.17	-6.30242	43.3127
Œ±-Synuclein, ng/mL	fecal_isobutyrate	cognitively unimpaired	118	bristol_type_1_7	2.46657	5.85181	0.421505	0.673386	0.87	-9.00277	13.9359
Œ±-Synuclein, ng/mL	fecal_isobutyrate	cognitively unimpaired	118	table	33.6199	14.1784	2.37121	0.01773	0.02	5.8308	61.409
Œ±-Synuclein, ng/mL	fecal_isobutyrate	cognitively unimpaired	118	bm_value	4387.45	528.976	8.29425	0	0	3350.68	5424.23
Œ±-Synuclein, ng/mL	fecal_butyrate	cognitively unimpaired	118	scfa_value	7.55349	7.58811	0.995438	0.319523	0.64	-7.31893	22.4259
Œ±-Synuclein, ng/mL	fecal_butyrate	cognitively unimpaired	118	male	18.9714	18.3886	1.03169	0.302216	0.36	-17.0696	55.0123
Œ±-Synuclein, ng/mL	fecal_butyrate	cognitively unimpaired	118	scfa_by_male	-17.305	8.3209	-2.07971	0.0375523	0.14	-33.6137	-0.996378
Œ±-Synuclein, ng/mL	fecal_butyrate	cognitively unimpaired	118	mars_age	1.09665	1.02229	1.07274	0.283389	0.29	-0.907007	3.10032
Œ±-Synuclein, ng/mL	fecal_butyrate	cognitively unimpaired	118	apoe4	17.4255	12.5603	1.38735	0.165336	0.17	-7.19225	42.0433
Œ±-Synuclein, ng/mL	fecal_butyrate	cognitively unimpaired	118	bristol_type_1_7	2.16512	5.686	0.380781	0.703365	0.87	-8.97923	13.3095
Œ±-Synuclein, ng/mL	fecal_butyrate	cognitively unimpaired	118	table	36.4063	13.9249	2.61448	0.00893635	0.02	9.11406	63.6986
Œ±-Synuclein, ng/mL	fecal_butyrate	cognitively unimpaired	118	bm_value	4351.99	519.994	8.3693	0	0	3332.82	5371.16
Œ±-Synuclein, ng/mL	fecal_isovalerate	cognitively unimpaired	118	scfa_value	7.07058	15.5986	0.453283	0.650345	0.7	-23.5021	37.6433
Œ±-Synuclein, ng/mL	fecal_isovalerate	cognitively unimpaired	118	male	22.8568	23.9457	0.954526	0.339818	0.36	-24.076	69.7896
Œ±-Synuclein, ng/mL	fecal_isovalerate	cognitively unimpaired	118	scfa_by_male	-27.573	19.7225	-1.39805	0.162099	0.17	-66.2283	11.0824
Œ±-Synuclein, ng/mL	fecal_isovalerate	cognitively unimpaired	118	mars_age	1.13557	1.00216	1.13312	0.257164	0.29	-0.828633	3.09977
Œ±-Synuclein, ng/mL	fecal_isovalerate	cognitively unimpaired	118	apoe4	19.156	12.3771	1.5477	0.121694	0.17	-5.10257	43.4146
Œ±-Synuclein, ng/mL	fecal_isovalerate	cognitively unimpaired	118	bristol_type_1_7	2.22309	5.72186	0.388526	0.697627	0.87	-8.99155	13.4377
Œ±-Synuclein, ng/mL	fecal_isovalerate	cognitively unimpaired	118	table	34.4645	14.7606	2.3349	0.0195489	0.02	5.53422	63.3948
Œ±-Synuclein, ng/mL	fecal_isovalerate	cognitively unimpaired	118	bm_value	4366.48	525.938	8.30227	0	0	3335.66	5397.3
Œ±-Synuclein, ng/mL	fecal_valerate	cognitively unimpaired	118	scfa_value	11.1946	11.2656	0.9937	0.320369	0.64	-10.8855	33.2747
Œ±-Synuclein, ng/mL	fecal_valerate	cognitively unimpaired	118	male	27.8123	24.0979	1.15414	0.248445	0.36	-19.4188	75.0433
Œ±-Synuclein, ng/mL	fecal_valerate	cognitively unimpaired	118	scfa_by_male	-30.2501	17.6026	-1.7185	0.0857046	0.14	-64.7505	4.2503
Œ±-Synuclein, ng/mL	fecal_valerate	cognitively unimpaired	118	mars_age	1.11627	0.991796	1.12551	0.260374	0.29	-0.827609	3.06016
Œ±-Synuclein, ng/mL	fecal_valerate	cognitively unimpaired	118	apoe4	18.5655	12.3671	1.50119	0.133305	0.17	-5.67367	42.8046
Œ±-Synuclein, ng/mL	fecal_valerate	cognitively unimpaired	118	bristol_type_1_7	1.92172	5.43342	0.353685	0.723575	0.87	-8.7276	12.571
Œ±-Synuclein, ng/mL	fecal_valerate	cognitively unimpaired	118	table	34.6554	14.2999	2.42347	0.0153729	0.02	6.62811	62.6826
Œ±-Synuclein, ng/mL	fecal_valerate	cognitively unimpaired	118	bm_value	4344.55	524.468	8.28373	2.22045e-16	2.2e-16	3316.61	5372.49
GFAP, ng/mL	fecal_acetate	cognitively unimpaired	118	scfa_value	1.07834	0.724611	1.48817	0.136707	0.16	-0.34187	2.49855
GFAP, ng/mL	fecal_acetate	cognitively unimpaired	118	male	1.31956	1.66576	0.792169	0.428262	0.43	-1.94526	4.58439
GFAP, ng/mL	fecal_acetate	cognitively unimpaired	118	scfa_by_male	-0.602872	1.46206	-0.412343	0.680088	0.68	-3.46847	2.26272
GFAP, ng/mL	fecal_acetate	cognitively unimpaired	118	mars_age	0.23088	0.0406346	5.68184	1.3325e-08	2e-08	0.151237	0.310522
GFAP, ng/mL	fecal_acetate	cognitively unimpaired	118	apoe4	-0.343567	0.596946	-0.575542	0.564925	0.87	-1.51356	0.826425
GFAP, ng/mL	fecal_acetate	cognitively unimpaired	118	bristol_type_1_7	0.485487	0.242251	2.00406	0.0450633	0.068	0.0106831	0.960291
GFAP, ng/mL	fecal_acetate	cognitively unimpaired	118	table	-0.893906	0.529895	-1.68695	0.0916133	0.11	-1.93248	0.14467
GFAP, ng/mL	fecal_acetate	cognitively unimpaired	118	bm_value	8.35748	1.25659	6.65094	2.91231e-11	2.9e-11	5.89462	10.8203
GFAP, ng/mL	fecal_propionate	cognitively unimpaired	118	scfa_value	1.25428	0.522026	2.40272	0.0162736	0.09	0.231131	2.27743
GFAP, ng/mL	fecal_propionate	cognitively unimpaired	118	male	2.29273	1.01383	2.26145	0.0237314	0.036	0.305656	4.27981
GFAP, ng/mL	fecal_propionate	cognitively unimpaired	118	scfa_by_male	-1.50592	0.671473	-2.24271	0.0249158	0.05	-2.82198	-0.189854
GFAP, ng/mL	fecal_propionate	cognitively unimpaired	118	mars_age	0.238891	0.0408099	5.85375	4.80624e-09	1.4e-08	0.158905	0.318877
GFAP, ng/mL	fecal_propionate	cognitively unimpaired	118	apoe4	-0.126615	0.574521	-0.220384	0.825572	0.87	-1.25266	0.999425
GFAP, ng/mL	fecal_propionate	cognitively unimpaired	118	bristol_type_1_7	0.354789	0.2453	1.44635	0.14808	0.15	-0.12599	0.835568
GFAP, ng/mL	fecal_propionate	cognitively unimpaired	118	table	-0.854316	0.532921	-1.60308	0.108916	0.11	-1.89882	0.19019
GFAP, ng/mL	fecal_propionate	cognitively unimpaired	118	bm_value	8.11973	1.21278	6.69512	2.15492e-11	2.9e-11	5.74272	10.4967
GFAP, ng/mL	fecal_isobutyrate	cognitively unimpaired	118	scfa_value	1.06968	0.635707	1.68267	0.0924394	0.16	-0.176279	2.31565
GFAP, ng/mL	fecal_isobutyrate	cognitively unimpaired	118	male	2.87652	1.21677	2.36405	0.0180763	0.036	0.491683	5.26135
GFAP, ng/mL	fecal_isobutyrate	cognitively unimpaired	118	scfa_by_male	-1.92748	0.940358	-2.04973	0.0403907	0.061	-3.77055	-0.0844132
GFAP, ng/mL	fecal_isobutyrate	cognitively unimpaired	118	mars_age	0.225682	0.0418319	5.39497	6.85341e-08	6.9e-08	0.143693	0.307671
GFAP, ng/mL	fecal_isobutyrate	cognitively unimpaired	118	apoe4	-0.169878	0.59484	-0.285586	0.775195	0.87	-1.33574	0.995987
GFAP, ng/mL	fecal_isobutyrate	cognitively unimpaired	118	bristol_type_1_7	0.537076	0.223991	2.39776	0.0164957	0.068	0.098062	0.97609
GFAP, ng/mL	fecal_isobutyrate	cognitively unimpaired	118	table	-1.00699	0.544479	-1.84945	0.0643931	0.11	-2.07415	0.0601734
GFAP, ng/mL	fecal_isobutyrate	cognitively unimpaired	118	bm_value	8.28019	1.22068	6.78324	1.17515e-11	2.4e-11	5.88769	10.6727
GFAP, ng/mL	fecal_butyrate	cognitively unimpaired	118	scfa_value	0.658549	0.303737	2.16815	0.0301469	0.09	0.0632352	1.25386
GFAP, ng/mL	fecal_butyrate	cognitively unimpaired	118	male	1.40028	0.810265	1.72817	0.0839577	0.1	-0.187814	2.98837
GFAP, ng/mL	fecal_butyrate	cognitively unimpaired	118	scfa_by_male	-0.609243	0.398053	-1.53056	0.125879	0.15	-1.38941	0.170927
GFAP, ng/mL	fecal_butyrate	cognitively unimpaired	118	mars_age	0.245168	0.0406754	6.02743	1.6659e-09	1e-08	0.165446	0.324891
GFAP, ng/mL	fecal_butyrate	cognitively unimpaired	118	apoe4	-0.269566	0.588774	-0.457843	0.647065	0.87	-1.42354	0.88441
GFAP, ng/mL	fecal_butyrate	cognitively unimpaired	118	bristol_type_1_7	0.402959	0.23535	1.71216	0.0868665	0.1	-0.0583198	0.864237
GFAP, ng/mL	fecal_butyrate	cognitively unimpaired	118	table	-0.869546	0.539842	-1.61074	0.107236	0.11	-1.92762	0.188525
GFAP, ng/mL	fecal_butyrate	cognitively unimpaired	118	bm_value	8.30255	1.24361	6.67615	2.45293e-11	2.9e-11	5.86512	10.74
GFAP, ng/mL	fecal_isovalerate	cognitively unimpaired	118	scfa_value	0.842389	0.645539	1.30494	0.191913	0.19	-0.422843	2.10762
GFAP, ng/mL	fecal_isovalerate	cognitively unimpaired	118	male	2.97794	1.13236	2.62984	0.00854239	0.036	0.758549	5.19734
GFAP, ng/mL	fecal_isovalerate	cognitively unimpaired	118	scfa_by_male	-2.13117	0.838719	-2.54098	0.0110541	0.05	-3.77503	-0.487312
GFAP, ng/mL	fecal_isovalerate	cognitively unimpaired	118	mars_age	0.231914	0.0416664	5.56597	2.607e-08	3.1e-08	0.150249	0.313579
GFAP, ng/mL	fecal_isovalerate	cognitively unimpaired	118	apoe4	-0.0944314	0.587855	-0.160637	0.872379	0.87	-1.24661	1.05774
GFAP, ng/mL	fecal_isovalerate	cognitively unimpaired	118	bristol_type_1_7	0.505303	0.222428	2.27176	0.0231011	0.068	0.069352	0.941254
GFAP, ng/mL	fecal_isovalerate	cognitively unimpaired	118	table	-1.03418	0.547813	-1.88784	0.059047	0.11	-2.10788	0.0395086
GFAP, ng/mL	fecal_isovalerate	cognitively unimpaired	118	bm_value	8.1559	1.16913	6.97605	3.03602e-12	9.1e-12	5.86445	10.4474
GFAP, ng/mL	fecal_valerate	cognitively unimpaired	118	scfa_value	0.760264	0.504843	1.50594	0.132082	0.16	-0.22921	1.74974
GFAP, ng/mL	fecal_valerate	cognitively unimpaired	118	male	2.50392	1.09256	2.29179	0.0219178	0.036	0.362539	4.6453
GFAP, ng/mL	fecal_valerate	cognitively unimpaired	118	scfa_by_male	-1.61545	0.710795	-2.27273	0.0230422	0.05	-3.00858	-0.222315
GFAP, ng/mL	fecal_valerate	cognitively unimpaired	118	mars_age	0.234859	0.0408002	5.75631	8.59736e-09	1.7e-08	0.154892	0.314826
GFAP, ng/mL	fecal_valerate	cognitively unimpaired	118	apoe4	-0.12549	0.585556	-0.214309	0.830306	0.87	-1.27316	1.02218
GFAP, ng/mL	fecal_valerate	cognitively unimpaired	118	bristol_type_1_7	0.464739	0.232203	2.00144	0.045345	0.068	0.00963081	0.919848
GFAP, ng/mL	fecal_valerate	cognitively unimpaired	118	table	-0.957588	0.557117	-1.71883	0.0856456	0.11	-2.04952	0.134341
GFAP, ng/mL	fecal_valerate	cognitively unimpaired	118	bm_value	8.25634	1.1816	6.98742	2.79998e-12	9.1e-12	5.94044	10.5722
Neurogranin, pg/mL	fecal_acetate	cognitively unimpaired	118	scfa_value	69.5598	91.2371	0.762407	0.445817	0.51	-109.262	248.381
Neurogranin, pg/mL	fecal_acetate	cognitively unimpaired	118	male	177.49	183.088	0.969423	0.332334	0.84	-181.356	536.336
Neurogranin, pg/mL	fecal_acetate	cognitively unimpaired	118	scfa_by_male	-240.687	152.778	-1.5754	0.115164	0.19	-540.126	58.7527
Neurogranin, pg/mL	fecal_acetate	cognitively unimpaired	118	mars_age	9.0834	4.50045	2.01833	0.0435568	0.088	0.262676	17.9041
Neurogranin, pg/mL	fecal_acetate	cognitively unimpaired	118	apoe4	70.4186	64.5921	1.0902	0.275623	0.34	-56.1796	197.017
Neurogranin, pg/mL	fecal_acetate	cognitively unimpaired	118	bristol_type_1_7	-28.15	33.663	-0.836231	0.403025	0.58	-94.1282	37.8282
Neurogranin, pg/mL	fecal_acetate	cognitively unimpaired	118	table	106.849	63.1812	1.69114	0.0908093	0.13	-16.9844	230.681
Neurogranin, pg/mL	fecal_acetate	cognitively unimpaired	118	bm_value	105114	15930.1	6.59842	4.15563e-11	4.2e-11	73891.2	136336
Neurogranin, pg/mL	fecal_propionate	cognitively unimpaired	118	scfa_value	69.7692	65.2962	1.0685	0.285293	0.51	-58.209	197.747
Neurogranin, pg/mL	fecal_propionate	cognitively unimpaired	118	male	71.4881	130.244	0.548879	0.583089	0.84	-183.785	326.762
Neurogranin, pg/mL	fecal_propionate	cognitively unimpaired	118	scfa_by_male	-144.016	91.022	-1.58221	0.113602	0.19	-322.416	34.384
Neurogranin, pg/mL	fecal_propionate	cognitively unimpaired	118	mars_age	8.86687	4.68902	1.89098	0.0586264	0.088	-0.323445	18.0572
Neurogranin, pg/mL	fecal_propionate	cognitively unimpaired	118	apoe4	77.5891	62.1968	1.24748	0.212222	0.34	-44.3143	199.492
Neurogranin, pg/mL	fecal_propionate	cognitively unimpaired	118	bristol_type_1_7	-32.3954	34.7885	-0.931209	0.351745	0.58	-100.58	35.7888
Neurogranin, pg/mL	fecal_propionate	cognitively unimpaired	118	table	116.959	62.8915	1.8597	0.0629284	0.13	-6.30595	240.224
Neurogranin, pg/mL	fecal_propionate	cognitively unimpaired	118	bm_value	104876	15184.6	6.90673	4.95959e-12	7.4e-12	75114.7	134637
Neurogranin, pg/mL	fecal_isobutyrate	cognitively unimpaired	118	scfa_value	101.013	116.955	0.86369	0.387758	0.51	-128.215	330.242
Neurogranin, pg/mL	fecal_isobutyrate	cognitively unimpaired	118	male	-29.066	144.543	-0.201089	0.840629	0.84	-312.365	254.233
Neurogranin, pg/mL	fecal_isobutyrate	cognitively unimpaired	118	scfa_by_male	-64.5158	129.069	-0.499857	0.617176	0.62	-317.486	188.454
Neurogranin, pg/mL	fecal_isobutyrate	cognitively unimpaired	118	mars_age	8.18673	5.15368	1.58852	0.112168	0.11	-1.91429	18.2877
Neurogranin, pg/mL	fecal_isobutyrate	cognitively unimpaired	118	apoe4	59.7445	63.2149	0.945101	0.344608	0.34	-64.1545	183.643
Neurogranin, pg/mL	fecal_isobutyrate	cognitively unimpaired	118	bristol_type_1_7	-19.2374	34.5051	-0.557523	0.57717	0.58	-86.8662	48.3914
Neurogranin, pg/mL	fecal_isobutyrate	cognitively unimpaired	118	table	108.497	60.5714	1.79123	0.0732559	0.13	-10.2203	227.215
Neurogranin, pg/mL	fecal_isobutyrate	cognitively unimpaired	118	bm_value	105467	15240.9	6.91999	4.51683e-12	7.4e-12	75595.5	135339
Neurogranin, pg/mL	fecal_butyrate	cognitively unimpaired	118	scfa_value	28.0038	42.1415	0.664519	0.506358	0.51	-54.592	110.6
Neurogranin, pg/mL	fecal_butyrate	cognitively unimpaired	118	male	23.3072	93.6719	0.248818	0.803502	0.84	-160.286	206.901
Neurogranin, pg/mL	fecal_butyrate	cognitively unimpaired	118	scfa_by_male	-78.8067	48.4726	-1.6258	0.103993	0.19	-173.811	16.1979
Neurogranin, pg/mL	fecal_butyrate	cognitively unimpaired	118	mars_age	9.03547	4.67839	1.93132	0.0534438	0.088	-0.13402	18.205
Neurogranin, pg/mL	fecal_butyrate	cognitively unimpaired	118	apoe4	74.1675	62.1409	1.19354	0.232659	0.34	-47.6265	195.961
Neurogranin, pg/mL	fecal_butyrate	cognitively unimpaired	118	bristol_type_1_7	-25.5765	35.0891	-0.728901	0.466062	0.58	-94.3498	43.1969
Neurogranin, pg/mL	fecal_butyrate	cognitively unimpaired	118	table	119.764	63.3261	1.89123	0.0585932	0.13	-4.35244	243.881
Neurogranin, pg/mL	fecal_butyrate	cognitively unimpaired	118	bm_value	105145	15523.4	6.77335	1.25837e-11	1.5e-11	74719.9	135570
Neurogranin, pg/mL	fecal_isovalerate	cognitively unimpaired	118	scfa_value	120.957	113.647	1.06432	0.287185	0.51	-101.788	343.701
Neurogranin, pg/mL	fecal_isovalerate	cognitively unimpaired	118	male	34.0701	138.759	0.245535	0.806042	0.84	-237.892	306.032
Neurogranin, pg/mL	fecal_isovalerate	cognitively unimpaired	118	scfa_by_male	-126.906	131.487	-0.965158	0.334466	0.4	-384.617	130.805
Neurogranin, pg/mL	fecal_isovalerate	cognitively unimpaired	118	mars_age	8.49013	4.97145	1.70778	0.0876775	0.11	-1.25373	18.234
Neurogranin, pg/mL	fecal_isovalerate	cognitively unimpaired	118	apoe4	62.8249	62.4716	1.00566	0.314581	0.34	-59.6171	185.267
Neurogranin, pg/mL	fecal_isovalerate	cognitively unimpaired	118	bristol_type_1_7	-21.2498	34.6104	-0.61397	0.539235	0.58	-89.0849	46.5853
Neurogranin, pg/mL	fecal_isovalerate	cognitively unimpaired	118	table	83.8144	58.793	1.42558	0.153989	0.15	-31.4178	199.047
Neurogranin, pg/mL	fecal_isovalerate	cognitively unimpaired	118	bm_value	104320	14375.3	7.2569	3.96128e-13	1.2e-12	76145.3	132496
Neurogranin, pg/mL	fecal_valerate	cognitively unimpaired	118	scfa_value	117.62	78.9338	1.49011	0.136195	0.51	-37.0874	272.328
Neurogranin, pg/mL	fecal_valerate	cognitively unimpaired	118	male	64.5668	121.513	0.531358	0.595171	0.84	-173.594	302.728
Neurogranin, pg/mL	fecal_valerate	cognitively unimpaired	118	scfa_by_male	-155.985	101.873	-1.53117	0.125728	0.19	-355.653	43.683
Neurogranin, pg/mL	fecal_valerate	cognitively unimpaired	118	mars_age	10.0059	4.58056	2.18442	0.0289311	0.088	1.02815	18.9836
Neurogranin, pg/mL	fecal_valerate	cognitively unimpaired	118	apoe4	72.0541	61.4092	1.17334	0.240658	0.34	-48.3057	192.414
Neurogranin, pg/mL	fecal_valerate	cognitively unimpaired	118	bristol_type_1_7	-34.885	33.8803	-1.02965	0.303173	0.58	-101.289	31.5193
Neurogranin, pg/mL	fecal_valerate	cognitively unimpaired	118	table	96.1989	60.2806	1.59585	0.110522	0.13	-21.949	214.347
Neurogranin, pg/mL	fecal_valerate	cognitively unimpaired	118	bm_value	103594	14161.9	7.31503	2.5735e-13	1.2e-12	75837.7	131351
NfL, pg/mL	fecal_acetate	cognitively unimpaired	118	scfa_value	5.70542	10.3723	0.550066	0.582274	0.82	-14.6238	26.0347
NfL, pg/mL	fecal_acetate	cognitively unimpaired	118	male	52.5333	19.8396	2.6479	0.00809935	0.049	13.6484	91.4183
NfL, pg/mL	fecal_acetate	cognitively unimpaired	118	scfa_by_male	-29.2287	15.9563	-1.8318	0.0669814	0.4	-60.5025	2.04504
NfL, pg/mL	fecal_acetate	cognitively unimpaired	118	mars_age	2.89156	0.62757	4.60755	4.07443e-06	6.5e-06	1.66154	4.12157
NfL, pg/mL	fecal_acetate	cognitively unimpaired	118	apoe4	0.522018	8.3765	0.0623193	0.950309	0.99	-15.8956	16.9397
NfL, pg/mL	fecal_acetate	cognitively unimpaired	118	bristol_type_1_7	1.86987	3.43236	0.544777	0.585907	0.78	-4.85743	8.59717
NfL, pg/mL	fecal_acetate	cognitively unimpaired	118	table	16.5984	7.21909	2.29923	0.0214917	0.021	2.44922	30.7475
NfL, pg/mL	fecal_acetate	cognitively unimpaired	118	bm_value	1453.12	347.353	4.18343	2.87147e-05	5.7e-05	772.326	2133.92
NfL, pg/mL	fecal_propionate	cognitively unimpaired	118	scfa_value	3.53945	3.86137	0.91663	0.359336	0.72	-4.0287	11.1076
NfL, pg/mL	fecal_propionate	cognitively unimpaired	118	male	13.8436	14.066	0.984186	0.325024	0.33	-13.7253	41.4125
NfL, pg/mL	fecal_propionate	cognitively unimpaired	118	scfa_by_male	2.91279	9.62811	0.302529	0.762248	0.86	-15.958	21.7835
NfL, pg/mL	fecal_propionate	cognitively unimpaired	118	mars_age	3.01942	0.660916	4.56854	4.91125e-06	6.5e-06	1.72405	4.3148
NfL, pg/mL	fecal_propionate	cognitively unimpaired	118	apoe4	0.0640952	8.12841	0.00788533	0.993708	0.99	-15.8673	15.9955
NfL, pg/mL	fecal_propionate	cognitively unimpaired	118	bristol_type_1_7	1.5072	3.47991	0.433115	0.664931	0.78	-5.3133	8.3277
NfL, pg/mL	fecal_propionate	cognitively unimpaired	118	table	17.44	7.1472	2.44012	0.0146823	0.021	3.43178	31.4483
NfL, pg/mL	fecal_propionate	cognitively unimpaired	118	bm_value	1470.73	351.956	4.17872	2.93154e-05	5.7e-05	780.904	2160.55
NfL, pg/mL	fecal_isobutyrate	cognitively unimpaired	118	scfa_value	-10.8517	7.55352	-1.43664	0.150821	0.45	-25.6563	3.95294
NfL, pg/mL	fecal_isobutyrate	cognitively unimpaired	118	male	32.15	15.6575	2.05333	0.0400408	0.08	1.46184	62.8382
NfL, pg/mL	fecal_isobutyrate	cognitively unimpaired	118	scfa_by_male	-10.7399	12.3394	-0.870371	0.384098	0.77	-34.9248	13.445
NfL, pg/mL	fecal_isobutyrate	cognitively unimpaired	118	mars_age	3.09284	0.641304	4.82274	1.41597e-06	4.2e-06	1.83591	4.34978
NfL, pg/mL	fecal_isobutyrate	cognitively unimpaired	118	apoe4	3.54912	8.37362	0.423845	0.671679	0.99	-12.8629	19.9611
NfL, pg/mL	fecal_isobutyrate	cognitively unimpaired	118	bristol_type_1_7	0.957423	3.3794	0.283312	0.776938	0.78	-5.66608	7.58092
NfL, pg/mL	fecal_isobutyrate	cognitively unimpaired	118	table	17.1856	7.28297	2.3597	0.01829	0.021	2.91123	31.46
NfL, pg/mL	fecal_isobutyrate	cognitively unimpaired	118	bm_value	1424.55	350.111	4.06884	4.72475e-05	5.7e-05	738.342	2110.75
NfL, pg/mL	fecal_butyrate	cognitively unimpaired	118	scfa_value	1.23315	3.03035	0.406933	0.684057	0.82	-4.70623	7.17253
NfL, pg/mL	fecal_butyrate	cognitively unimpaired	118	male	29.2667	12.5233	2.33697	0.0194407	0.058	4.72139	53.812
NfL, pg/mL	fecal_butyrate	cognitively unimpaired	118	scfa_by_male	-6.38998	4.71087	-1.35643	0.174962	0.52	-15.6231	2.84316
NfL, pg/mL	fecal_butyrate	cognitively unimpaired	118	mars_age	2.85738	0.628458	4.54664	5.45081e-06	6.5e-06	1.62562	4.08913
NfL, pg/mL	fecal_butyrate	cognitively unimpaired	118	apoe4	0.663399	8.38203	0.0791453	0.936917	0.99	-15.7651	17.0919
NfL, pg/mL	fecal_butyrate	cognitively unimpaired	118	bristol_type_1_7	2.39297	3.48981	0.685702	0.492901	0.78	-4.44693	9.23286
NfL, pg/mL	fecal_butyrate	cognitively unimpaired	118	table	18.0281	7.19097	2.50705	0.0121745	0.021	3.93405	32.1221
NfL, pg/mL	fecal_butyrate	cognitively unimpaired	118	bm_value	1464.97	348.696	4.20128	2.65411e-05	5.7e-05	781.537	2148.4
NfL, pg/mL	fecal_isovalerate	cognitively unimpaired	118	scfa_value	-10.4809	6.83755	-1.53284	0.125315	0.45	-23.8822	2.92047
NfL, pg/mL	fecal_isovalerate	cognitively unimpaired	118	male	27.1999	17.0282	1.59735	0.110189	0.17	-6.17475	60.5746
NfL, pg/mL	fecal_isovalerate	cognitively unimpaired	118	scfa_by_male	-7.04466	15.0466	-0.46819	0.639649	0.86	-36.5354	22.4461
NfL, pg/mL	fecal_isovalerate	cognitively unimpaired	118	mars_age	3.04978	0.62735	4.86137	1.16576e-06	4.2e-06	1.8202	4.27936
NfL, pg/mL	fecal_isovalerate	cognitively unimpaired	118	apoe4	3.16333	8.10959	0.390073	0.696483	0.99	-12.7312	19.0578
NfL, pg/mL	fecal_isovalerate	cognitively unimpaired	118	bristol_type_1_7	1.27173	3.39269	0.374845	0.707776	0.78	-5.37781	7.92127
NfL, pg/mL	fecal_isovalerate	cognitively unimpaired	118	table	21.0084	7.02216	2.99173	0.00277398	0.017	7.24525	34.7716
NfL, pg/mL	fecal_isovalerate	cognitively unimpaired	118	bm_value	1424.67	360.541	3.95147	7.76728e-05	7.8e-05	718.02	2131.32
NfL, pg/mL	fecal_valerate	cognitively unimpaired	118	scfa_value	-0.929872	4.354	-0.213567	0.830885	0.83	-9.46356	7.60382
NfL, pg/mL	fecal_valerate	cognitively unimpaired	118	male	22.3504	17.4023	1.28433	0.199025	0.24	-11.7575	56.4583
NfL, pg/mL	fecal_valerate	cognitively unimpaired	118	scfa_by_male	-2.55411	14.5304	-0.175778	0.860469	0.86	-31.0331	25.9249
NfL, pg/mL	fecal_valerate	cognitively unimpaired	118	mars_age	2.89047	0.649985	4.44698	8.70844e-06	8.7e-06	1.61652	4.16442
NfL, pg/mL	fecal_valerate	cognitively unimpaired	118	apoe4	0.55991	8.04927	0.0695603	0.944544	0.99	-15.2164	16.3362
NfL, pg/mL	fecal_valerate	cognitively unimpaired	118	bristol_type_1_7	2.31356	3.32618	0.695562	0.486703	0.78	-4.20562	8.83275
NfL, pg/mL	fecal_valerate	cognitively unimpaired	118	table	17.9069	7.02892	2.5476	0.0108467	0.021	4.13043	31.6833
NfL, pg/mL	fecal_valerate	cognitively unimpaired	118	bm_value	1477.12	361.291	4.08844	4.34281e-05	5.7e-05	768.999	2185.23
sTREM2, ng/mL	fecal_acetate	cognitively unimpaired	118	scfa_value	0.84557	0.667589	1.2666	0.205298	0.31	-0.462881	2.15402
sTREM2, ng/mL	fecal_acetate	cognitively unimpaired	118	male	1.02104	1.49081	0.684887	0.493415	0.78	-1.9009	3.94298
sTREM2, ng/mL	fecal_acetate	cognitively unimpaired	118	scfa_by_male	-0.422657	1.23577	-0.34202	0.732336	0.9	-2.84471	1.9994
sTREM2, ng/mL	fecal_acetate	cognitively unimpaired	118	mars_age	0.129434	0.0386468	3.34916	0.000810567	0.001	0.053688	0.205181
sTREM2, ng/mL	fecal_acetate	cognitively unimpaired	118	apoe4	-0.0847014	0.482719	-0.175467	0.860712	1	-1.03081	0.86141
sTREM2, ng/mL	fecal_acetate	cognitively unimpaired	118	bristol_type_1_7	0.12861	0.208222	0.617659	0.5368	0.87	-0.279497	0.536717
sTREM2, ng/mL	fecal_acetate	cognitively unimpaired	118	table	1.06339	0.506153	2.10093	0.0356475	0.067	0.0713482	2.05543
sTREM2, ng/mL	fecal_acetate	cognitively unimpaired	118	bm_value	6.55051	1.00444	6.52156	6.95797e-11	8.3e-11	4.58184	8.51917
sTREM2, ng/mL	fecal_propionate	cognitively unimpaired	118	scfa_value	0.872274	0.432216	2.01814	0.0435763	0.13	0.0251461	1.7194
sTREM2, ng/mL	fecal_propionate	cognitively unimpaired	118	male	0.77033	0.965151	0.798144	0.424787	0.78	-1.12133	2.66199
sTREM2, ng/mL	fecal_propionate	cognitively unimpaired	118	scfa_by_male	-0.350533	0.682013	-0.513968	0.607274	0.9	-1.68725	0.986188
sTREM2, ng/mL	fecal_propionate	cognitively unimpaired	118	mars_age	0.143909	0.0390446	3.68575	0.000228026	0.00068	0.0673828	0.220435
sTREM2, ng/mL	fecal_propionate	cognitively unimpaired	118	apoe4	0.052707	0.477129	0.110467	0.912039	1	-0.882448	0.987862
sTREM2, ng/mL	fecal_propionate	cognitively unimpaired	118	bristol_type_1_7	0.0205603	0.207109	0.0992727	0.920922	0.92	-0.385366	0.426487
sTREM2, ng/mL	fecal_propionate	cognitively unimpaired	118	table	1.07587	0.497296	2.16343	0.030508	0.067	0.101184	2.05055
sTREM2, ng/mL	fecal_propionate	cognitively unimpaired	118	bm_value	6.43143	0.956394	6.72466	1.76004e-11	5e-11	4.55693	8.30592
sTREM2, ng/mL	fecal_isobutyrate	cognitively unimpaired	118	scfa_value	0.538968	0.571386	0.943264	0.345546	0.41	-0.580928	1.65886
sTREM2, ng/mL	fecal_isobutyrate	cognitively unimpaired	118	male	0.439979	1.0423	0.422123	0.672935	0.81	-1.60289	2.48285
sTREM2, ng/mL	fecal_isobutyrate	cognitively unimpaired	118	scfa_by_male	0.0985507	0.812483	0.121296	0.903457	0.9	-1.49389	1.69099
sTREM2, ng/mL	fecal_isobutyrate	cognitively unimpaired	118	mars_age	0.122893	0.0393811	3.12061	0.00180479	0.0018	0.0457073	0.200078
sTREM2, ng/mL	fecal_isobutyrate	cognitively unimpaired	118	apoe4	-0.0618607	0.494137	-0.125189	0.900374	1	-1.03035	0.90663
sTREM2, ng/mL	fecal_isobutyrate	cognitively unimpaired	118	bristol_type_1_7	0.202939	0.218569	0.92849	0.353154	0.87	-0.225448	0.631327
sTREM2, ng/mL	fecal_isobutyrate	cognitively unimpaired	118	table	1.05941	0.5282	2.0057	0.0448884	0.067	0.0241569	2.09466
sTREM2, ng/mL	fecal_isobutyrate	cognitively unimpaired	118	bm_value	6.56947	0.990872	6.62999	3.3572e-11	5e-11	4.62739	8.51154
sTREM2, ng/mL	fecal_butyrate	cognitively unimpaired	118	scfa_value	0.655854	0.305976	2.14348	0.0320742	0.13	0.0561529	1.25555
sTREM2, ng/mL	fecal_butyrate	cognitively unimpaired	118	male	1.95901	0.751168	2.60795	0.0091087	0.055	0.486744	3.43127
sTREM2, ng/mL	fecal_butyrate	cognitively unimpaired	118	scfa_by_male	-0.993912	0.35676	-2.78594	0.00533732	0.032	-1.69315	-0.294674
sTREM2, ng/mL	fecal_butyrate	cognitively unimpaired	118	mars_age	0.137757	0.0372001	3.70315	0.000212942	0.00068	0.0648465	0.210668
sTREM2, ng/mL	fecal_butyrate	cognitively unimpaired	118	apoe4	-0.002355	0.473107	-0.0049776	0.996028	1	-0.929627	0.924917
sTREM2, ng/mL	fecal_butyrate	cognitively unimpaired	118	bristol_type_1_7	0.0699792	0.197972	0.35348	0.723729	0.87	-0.31804	0.457998
sTREM2, ng/mL	fecal_butyrate	cognitively unimpaired	118	table	1.12217	0.508137	2.20839	0.027217	0.067	0.126236	2.1181
sTREM2, ng/mL	fecal_butyrate	cognitively unimpaired	118	bm_value	6.3727	0.986639	6.459	1.05397e-10	1.1e-10	4.43893	8.30648
sTREM2, ng/mL	fecal_isovalerate	cognitively unimpaired	118	scfa_value	0.0478741	0.546745	0.0875619	0.930225	0.93	-1.02373	1.11948
sTREM2, ng/mL	fecal_isovalerate	cognitively unimpaired	118	male	0.200745	0.991632	0.202439	0.839573	0.84	-1.74282	2.14431
sTREM2, ng/mL	fecal_isovalerate	cognitively unimpaired	118	scfa_by_male	0.353721	0.865597	0.408645	0.682801	0.9	-1.34282	2.05026
sTREM2, ng/mL	fecal_isovalerate	cognitively unimpaired	118	mars_age	0.128319	0.0384234	3.33962	0.00083893	0.001	0.053011	0.203628
sTREM2, ng/mL	fecal_isovalerate	cognitively unimpaired	118	apoe4	0.00427302	0.490152	0.00871774	0.993044	1	-0.956407	0.964953
sTREM2, ng/mL	fecal_isovalerate	cognitively unimpaired	118	bristol_type_1_7	0.172364	0.213643	0.806783	0.419791	0.87	-0.246369	0.591096
sTREM2, ng/mL	fecal_isovalerate	cognitively unimpaired	118	table	1.0336	0.575492	1.79602	0.0724913	0.084	-0.0943483	2.16154
sTREM2, ng/mL	fecal_isovalerate	cognitively unimpaired	118	bm_value	6.61969	0.994063	6.65923	2.75269e-11	5e-11	4.67136	8.56802
sTREM2, ng/mL	fecal_valerate	cognitively unimpaired	118	scfa_value	0.622247	0.492554	1.26331	0.206479	0.31	-0.343141	1.58763
sTREM2, ng/mL	fecal_valerate	cognitively unimpaired	118	male	0.67086	1.03574	0.647713	0.517171	0.78	-1.35915	2.70086
sTREM2, ng/mL	fecal_valerate	cognitively unimpaired	118	scfa_by_male	-0.202235	0.852615	-0.237193	0.812507	0.9	-1.87333	1.46886
sTREM2, ng/mL	fecal_valerate	cognitively unimpaired	118	mars_age	0.136416	0.0385995	3.53414	0.000409099	0.00082	0.0607625	0.21207
sTREM2, ng/mL	fecal_valerate	cognitively unimpaired	118	apoe4	0.00374506	0.473954	0.00790173	0.993695	1	-0.925188	0.932678
sTREM2, ng/mL	fecal_valerate	cognitively unimpaired	118	bristol_type_1_7	0.0965235	0.202903	0.475712	0.634279	0.87	-0.301159	0.494206
sTREM2, ng/mL	fecal_valerate	cognitively unimpaired	118	table	0.92645	0.536098	1.72814	0.0839638	0.084	-0.124282	1.97718
sTREM2, ng/mL	fecal_valerate	cognitively unimpaired	118	bm_value	6.53307	0.969611	6.73783	1.60771e-11	5e-11	4.63267	8.43348
tTau, pg/mL	fecal_acetate	cognitively unimpaired	118	scfa_value	2.37458	23.2255	0.10224	0.918566	0.98	-43.1466	47.8957
tTau, pg/mL	fecal_acetate	cognitively unimpaired	118	male	30.8715	38.8797	0.794028	0.427179	0.83	-45.3312	107.074
tTau, pg/mL	fecal_acetate	cognitively unimpaired	118	scfa_by_male	-33.7776	34.7183	-0.972904	0.330601	0.72	-101.824	34.2691
tTau, pg/mL	fecal_acetate	cognitively unimpaired	118	mars_age	3.20972	1.05051	3.05539	0.00224769	0.0043	1.15075	5.26868
tTau, pg/mL	fecal_acetate	cognitively unimpaired	118	apoe4	22.3421	13.8158	1.61714	0.105849	0.13	-4.73643	49.4206
tTau, pg/mL	fecal_acetate	cognitively unimpaired	118	bristol_type_1_7	-1.99764	7.6899	-0.259775	0.795038	0.89	-17.0696	13.0743
tTau, pg/mL	fecal_acetate	cognitively unimpaired	118	table	3.12332	12.9668	0.24087	0.809656	0.83	-22.2912	28.5379
tTau, pg/mL	fecal_acetate	cognitively unimpaired	118	bm_value	4822.76	781.174	6.17373	6.66974e-10	1e-09	3291.68	6353.83
tTau, pg/mL	fecal_propionate	cognitively unimpaired	118	scfa_value	9.52255	11.5412	0.825092	0.409319	0.98	-13.0978	32.1429
tTau, pg/mL	fecal_propionate	cognitively unimpaired	118	male	8.93111	24.8261	0.359746	0.719037	0.83	-39.7272	57.5894
tTau, pg/mL	fecal_propionate	cognitively unimpaired	118	scfa_by_male	-15.3004	17.141	-0.892624	0.372059	0.72	-48.8961	18.2952
tTau, pg/mL	fecal_propionate	cognitively unimpaired	118	mars_age	3.21119	1.11102	2.89032	0.00384852	0.0043	1.03364	5.38874
tTau, pg/mL	fecal_propionate	cognitively unimpaired	118	apoe4	21.8461	13.5251	1.61523	0.106261	0.13	-4.66254	48.3547
tTau, pg/mL	fecal_propionate	cognitively unimpaired	118	bristol_type_1_7	-2.95041	7.51118	-0.392802	0.694466	0.89	-17.6721	11.7712
tTau, pg/mL	fecal_propionate	cognitively unimpaired	118	table	4.44073	12.9416	0.343136	0.731496	0.83	-20.9243	29.8058
tTau, pg/mL	fecal_propionate	cognitively unimpaired	118	bm_value	4836.66	794.135	6.09048	1.12573e-09	1.1e-09	3280.19	6393.14
tTau, pg/mL	fecal_isobutyrate	cognitively unimpaired	118	scfa_value	-3.89042	19.6416	-0.19807	0.84299	0.98	-42.3873	34.6064
tTau, pg/mL	fecal_isobutyrate	cognitively unimpaired	118	male	-11.839	25.8524	-0.457946	0.646991	0.83	-62.5088	38.8308
tTau, pg/mL	fecal_isobutyrate	cognitively unimpaired	118	scfa_by_male	3.25641	21.1446	0.154007	0.877604	0.88	-38.1861	44.699
tTau, pg/mL	fecal_isobutyrate	cognitively unimpaired	118	mars_age	3.26785	1.14584	2.85192	0.00434561	0.0043	1.02204	5.51365
tTau, pg/mL	fecal_isobutyrate	cognitively unimpaired	118	apoe4	21.6482	14.2158	1.52283	0.127801	0.13	-6.2142	49.5106
tTau, pg/mL	fecal_isobutyrate	cognitively unimpaired	118	bristol_type_1_7	-1.9464	7.66118	-0.25406	0.799449	0.89	-16.962	13.0692
tTau, pg/mL	fecal_isobutyrate	cognitively unimpaired	118	table	4.46821	12.9023	0.34631	0.72911	0.83	-20.8199	29.7563
tTau, pg/mL	fecal_isobutyrate	cognitively unimpaired	118	bm_value	4860.98	780.381	6.22898	4.6947e-10	1e-09	3331.46	6390.5
tTau, pg/mL	fecal_butyrate	cognitively unimpaired	118	scfa_value	-0.290344	9.80166	-0.0296219	0.976369	0.98	-19.5013	18.9206
tTau, pg/mL	fecal_butyrate	cognitively unimpaired	118	male	4.10958	19.3521	0.212358	0.831827	0.83	-33.8198	42.039
tTau, pg/mL	fecal_butyrate	cognitively unimpaired	118	scfa_by_male	-7.10187	10.6366	-0.667682	0.504337	0.72	-27.9492	13.7455
tTau, pg/mL	fecal_butyrate	cognitively unimpaired	118	mars_age	3.12007	1.0889	2.86536	0.0041654	0.0043	0.985878	5.25427
tTau, pg/mL	fecal_butyrate	cognitively unimpaired	118	apoe4	22.0917	13.6584	1.61744	0.105783	0.13	-4.67834	48.8617
tTau, pg/mL	fecal_butyrate	cognitively unimpaired	118	bristol_type_1_7	-1.09984	7.7469	-0.141972	0.887102	0.89	-16.2835	14.0838
tTau, pg/mL	fecal_butyrate	cognitively unimpaired	118	table	4.9434	13.0578	0.378579	0.705	0.83	-20.6494	30.5362
tTau, pg/mL	fecal_butyrate	cognitively unimpaired	118	bm_value	4836.03	784.44	6.16494	7.05077e-10	1e-09	3298.56	6373.51
tTau, pg/mL	fecal_isovalerate	cognitively unimpaired	118	scfa_value	2.99668	19.9441	0.150254	0.880564	0.98	-36.093	42.0864
tTau, pg/mL	fecal_isovalerate	cognitively unimpaired	118	male	5.65051	26.8306	0.2106	0.8332	0.83	-46.9364	58.2374
tTau, pg/mL	fecal_isovalerate	cognitively unimpaired	118	scfa_by_male	-12.8924	24.8315	-0.519196	0.603624	0.72	-61.5613	35.7765
tTau, pg/mL	fecal_isovalerate	cognitively unimpaired	118	mars_age	3.25686	1.12087	2.90564	0.00366504	0.0043	1.05998	5.45373
tTau, pg/mL	fecal_isovalerate	cognitively unimpaired	118	apoe4	22.0872	13.8997	1.58904	0.11205	0.13	-5.15567	49.3301
tTau, pg/mL	fecal_isovalerate	cognitively unimpaired	118	bristol_type_1_7	-1.99181	7.5954	-0.262239	0.793137	0.89	-16.8785	12.8949
tTau, pg/mL	fecal_isovalerate	cognitively unimpaired	118	table	4.00234	12.4477	0.321533	0.747806	0.83	-20.3947	28.3993
tTau, pg/mL	fecal_isovalerate	cognitively unimpaired	118	bm_value	4848.67	777.692	6.2347	4.52645e-10	1e-09	3324.43	6372.92
tTau, pg/mL	fecal_valerate	cognitively unimpaired	118	scfa_value	11.2958	12.4733	0.905602	0.365147	0.98	-13.1513	35.743
tTau, pg/mL	fecal_valerate	cognitively unimpaired	118	male	14.5099	23.6607	0.613251	0.539711	0.83	-31.8641	60.884
tTau, pg/mL	fecal_valerate	cognitively unimpaired	118	scfa_by_male	-20.8384	19.7208	-1.05667	0.290661	0.72	-59.4905	17.8136
tTau, pg/mL	fecal_valerate	cognitively unimpaired	118	mars_age	3.24635	1.0648	3.04878	0.00229773	0.0043	1.15937	5.33333
tTau, pg/mL	fecal_valerate	cognitively unimpaired	118	apoe4	21.8281	13.5024	1.61661	0.105963	0.13	-4.63613	48.2923
tTau, pg/mL	fecal_valerate	cognitively unimpaired	118	bristol_type_1_7	-2.70571	7.28604	-0.371355	0.710373	0.89	-16.9861	11.5747
tTau, pg/mL	fecal_valerate	cognitively unimpaired	118	table	2.76418	12.7348	0.217056	0.828164	0.83	-22.1956	27.724
tTau, pg/mL	fecal_valerate	cognitively unimpaired	118	bm_value	4821.3	785.722	6.13614	8.45491e-10	1e-09	3281.32	6361.29
YKL-40, ng/mL	fecal_acetate	cognitively unimpaired	118	scfa_value	3.72701	11.6675	0.319436	0.749396	0.96	-19.1408	26.5948
YKL-40, ng/mL	fecal_acetate	cognitively unimpaired	118	male	-6.49856	30.3353	-0.214224	0.830372	0.83	-65.9547	52.9576
YKL-40, ng/mL	fecal_acetate	cognitively unimpaired	118	scfa_by_male	2.74654	25.1745	0.1091	0.913123	0.91	-46.5946	52.0877
YKL-40, ng/mL	fecal_acetate	cognitively unimpaired	118	mars_age	4.31122	0.77985	5.52826	3.23417e-08	3.9e-08	2.78274	5.83969
YKL-40, ng/mL	fecal_acetate	cognitively unimpaired	118	apoe4	1.39545	10.4621	0.133381	0.893892	0.89	-19.1099	21.9008
YKL-40, ng/mL	fecal_acetate	cognitively unimpaired	118	bristol_type_1_7	0.754871	4.39284	0.171841	0.863563	0.99	-7.85495	9.36469
YKL-40, ng/mL	fecal_acetate	cognitively unimpaired	118	table	22.4693	12.068	1.86189	0.0626184	0.081	-1.18353	46.122
YKL-40, ng/mL	fecal_acetate	cognitively unimpaired	118	bm_value	3014.41	743.291	4.05549	5.0029e-05	8.1e-05	1557.59	4471.23
YKL-40, ng/mL	fecal_propionate	cognitively unimpaired	118	scfa_value	10.6886	7.18458	1.48772	0.136826	0.82	-3.3929	24.7701
YKL-40, ng/mL	fecal_propionate	cognitively unimpaired	118	male	8.94707	18.6036	0.480932	0.630565	0.83	-27.5153	45.4094
YKL-40, ng/mL	fecal_propionate	cognitively unimpaired	118	scfa_by_male	-11.6097	12.2612	-0.946863	0.343709	0.69	-35.6412	12.4218
YKL-40, ng/mL	fecal_propionate	cognitively unimpaired	118	mars_age	4.38709	0.798756	5.4924	3.96506e-08	4e-08	2.82155	5.95262
YKL-40, ng/mL	fecal_propionate	cognitively unimpaired	118	apoe4	2.52558	10.0586	0.251087	0.801747	0.89	-17.1889	22.2401
YKL-40, ng/mL	fecal_propionate	cognitively unimpaired	118	bristol_type_1_7	-0.604321	4.41104	-0.137002	0.891029	0.99	-9.2498	8.04116
YKL-40, ng/mL	fecal_propionate	cognitively unimpaired	118	table	22.595	12.0152	1.88053	0.0600353	0.081	-0.954365	46.1444
YKL-40, ng/mL	fecal_propionate	cognitively unimpaired	118	bm_value	2990.72	740.869	4.03677	5.41923e-05	8.1e-05	1538.64	4442.79
YKL-40, ng/mL	fecal_isobutyrate	cognitively unimpaired	118	scfa_value	1.38232	8.73056	0.158331	0.874196	0.96	-15.7293	18.4939
YKL-40, ng/mL	fecal_isobutyrate	cognitively unimpaired	118	male	30.1666	19.6268	1.53701	0.124291	0.75	-8.30128	68.6345
YKL-40, ng/mL	fecal_isobutyrate	cognitively unimpaired	118	scfa_by_male	-28.507	13.244	-2.15244	0.0313625	0.19	-54.4649	-2.5492
YKL-40, ng/mL	fecal_isobutyrate	cognitively unimpaired	118	mars_age	4.4073	0.749615	5.87942	4.11716e-09	1.2e-08	2.93808	5.87652
YKL-40, ng/mL	fecal_isobutyrate	cognitively unimpaired	118	apoe4	5.03182	10.1878	0.493907	0.621372	0.89	-14.9359	24.9995
YKL-40, ng/mL	fecal_isobutyrate	cognitively unimpaired	118	bristol_type_1_7	-0.0505571	4.48275	-0.0112781	0.991002	0.99	-8.83659	8.73548
YKL-40, ng/mL	fecal_isobutyrate	cognitively unimpaired	118	table	20.884	12.2684	1.70226	0.0887061	0.089	-3.16158	44.9297
YKL-40, ng/mL	fecal_isobutyrate	cognitively unimpaired	118	bm_value	2951.49	757.217	3.89781	9.70656e-05	0.00011	1467.37	4435.61
YKL-40, ng/mL	fecal_butyrate	cognitively unimpaired	118	scfa_value	0.234069	4.81591	0.0486031	0.961236	0.96	-9.20495	9.67309
YKL-40, ng/mL	fecal_butyrate	cognitively unimpaired	118	male	-4.49128	14.857	-0.3023	0.762423	0.83	-33.6105	24.6279
YKL-40, ng/mL	fecal_butyrate	cognitively unimpaired	118	scfa_by_male	0.777734	6.32603	0.122942	0.902153	0.91	-11.6211	13.1765
YKL-40, ng/mL	fecal_butyrate	cognitively unimpaired	118	mars_age	4.33211	0.774855	5.59087	2.2594e-08	3.9e-08	2.81342	5.8508
YKL-40, ng/mL	fecal_butyrate	cognitively unimpaired	118	apoe4	2.0698	10.4175	0.198684	0.84251	0.89	-18.3482	22.4878
YKL-40, ng/mL	fecal_butyrate	cognitively unimpaired	118	bristol_type_1_7	0.7362	4.40162	0.167257	0.867168	0.99	-7.89081	9.36321
YKL-40, ng/mL	fecal_butyrate	cognitively unimpaired	118	table	22.2397	12.1719	1.82713	0.06768	0.081	-1.61683	46.0962
YKL-40, ng/mL	fecal_butyrate	cognitively unimpaired	118	bm_value	3017.12	742.716	4.06228	4.85957e-05	8.1e-05	1561.42	4472.82
YKL-40, ng/mL	fecal_isovalerate	cognitively unimpaired	118	scfa_value	-3.68866	9.00859	-0.40946	0.682202	0.96	-21.3452	13.9679
YKL-40, ng/mL	fecal_isovalerate	cognitively unimpaired	118	male	22.2826	20.989	1.06163	0.288403	0.83	-18.8551	63.4202
YKL-40, ng/mL	fecal_isovalerate	cognitively unimpaired	118	scfa_by_male	-22.9586	17.2301	-1.33247	0.182706	0.55	-56.7291	10.8118
YKL-40, ng/mL	fecal_isovalerate	cognitively unimpaired	118	mars_age	4.44741	0.742241	5.99187	2.07436e-09	1.2e-08	2.99265	5.90218
YKL-40, ng/mL	fecal_isovalerate	cognitively unimpaired	118	apoe4	5.57436	9.7683	0.570658	0.568231	0.89	-13.5712	24.7199
YKL-40, ng/mL	fecal_isovalerate	cognitively unimpaired	118	bristol_type_1_7	-0.151852	4.3766	-0.0346964	0.972322	0.99	-8.72983	8.42612
YKL-40, ng/mL	fecal_isovalerate	cognitively unimpaired	118	table	24.6107	12.3246	1.99688	0.0458383	0.081	0.454969	48.7663
YKL-40, ng/mL	fecal_isovalerate	cognitively unimpaired	118	bm_value	2928.53	757.84	3.86431	0.000111403	0.00011	1443.19	4413.87
YKL-40, ng/mL	fecal_valerate	cognitively unimpaired	118	scfa_value	-3.76701	8.29602	-0.454075	0.649775	0.96	-20.0269	12.4929
YKL-40, ng/mL	fecal_valerate	cognitively unimpaired	118	male	5.50353	21.5642	0.255217	0.798556	0.83	-36.7614	47.7685
YKL-40, ng/mL	fecal_valerate	cognitively unimpaired	118	scfa_by_male	-5.99529	16.4386	-0.364708	0.71533	0.91	-38.2144	26.2238
YKL-40, ng/mL	fecal_valerate	cognitively unimpaired	118	mars_age	4.25148	0.76888	5.52944	3.21258e-08	3.9e-08	2.7445	5.75846
YKL-40, ng/mL	fecal_valerate	cognitively unimpaired	118	apoe4	3.07864	9.98346	0.308374	0.757797	0.89	-16.4886	22.6459
YKL-40, ng/mL	fecal_valerate	cognitively unimpaired	118	bristol_type_1_7	1.31583	4.40664	0.298603	0.765243	0.99	-7.32102	9.95268
YKL-40, ng/mL	fecal_valerate	cognitively unimpaired	118	table	23.7089	12.4051	1.91122	0.0559757	0.081	-0.604612	48.0224
YKL-40, ng/mL	fecal_valerate	cognitively unimpaired	118	bm_value	3000.62	743.159	4.03765	5.39889e-05	8.1e-05	1544.05	4457.18
AŒ≤42/40	fecal_acetate	cognitively unimpaired	118	scfa_value	0.0111392	0.00459622	2.42356	0.0153694	0.043	0.00213077	0.0201476
AŒ≤42/40	fecal_acetate	cognitively unimpaired	118	male	0.0126415	0.0123265	1.02555	0.305105	0.31	-0.0115181	0.036801
AŒ≤42/40	fecal_acetate	cognitively unimpaired	118	scfa_by_male	-0.0092273	0.00977971	-0.943514	0.345418	0.35	-0.0283952	0.00994059
AŒ≤42/40	fecal_acetate	cognitively unimpaired	118	mars_age	-0.000575	0.000207208	-2.77649	0.00549488	0.0095	-0.000981	-0.000169
AŒ≤42/40	fecal_acetate	cognitively unimpaired	118	apoe4	-0.0146366	0.00306512	-4.77521	1.79522e-06	1.1e-05	-0.0206441	-0.008629
AŒ≤42/40	fecal_acetate	cognitively unimpaired	118	bristol_type_1_7	-0.0021654	0.00141516	-1.53016	0.125977	0.17	-0.0049391	0.000608241
AŒ≤42/40	fecal_acetate	cognitively unimpaired	118	table	0.00398003	0.00302562	1.31544	0.188362	0.36	-0.0019501	0.00991013
AŒ≤42/40	fecal_acetate	cognitively unimpaired	118	bm_value	0.000251421	3.17252e-05	7.92496	2.22045e-15	2.2e-15	0.000189241	0.000313601
AŒ≤42/40	fecal_propionate	cognitively unimpaired	118	scfa_value	0.00516689	0.00256206	2.01669	0.0437274	0.052	0.000145347	0.0101884
AŒ≤42/40	fecal_propionate	cognitively unimpaired	118	male	0.0103053	0.00652042	1.58047	0.113999	0.17	-0.0024744	0.0230851
AŒ≤42/40	fecal_propionate	cognitively unimpaired	118	scfa_by_male	-0.0069757	0.00419837	-1.66153	0.096608	0.12	-0.0152044	0.00125296
AŒ≤42/40	fecal_propionate	cognitively unimpaired	118	mars_age	-0.000546	0.000215134	-2.53943	0.0111035	0.013	-0.000968	-0.000125
AŒ≤42/40	fecal_propionate	cognitively unimpaired	118	apoe4	-0.0127492	0.00306517	-4.15936	3.19138e-05	4.3e-05	-0.0187568	-0.0067415
AŒ≤42/40	fecal_propionate	cognitively unimpaired	118	bristol_type_1_7	-0.0024413	0.00140994	-1.73151	0.0833601	0.17	-0.0052048	0.000322101
AŒ≤42/40	fecal_propionate	cognitively unimpaired	118	table	0.00427778	0.00315465	1.35602	0.175092	0.36	-0.0019052	0.0104608
AŒ≤42/40	fecal_propionate	cognitively unimpaired	118	bm_value	0.000259213	3.09082e-05	8.38656	0	0	0.000198635	0.000319792
AŒ≤42/40	fecal_isobutyrate	cognitively unimpaired	118	scfa_value	0.00756207	0.00345409	2.18931	0.0285742	0.043	0.000792186	0.014332
AŒ≤42/40	fecal_isobutyrate	cognitively unimpaired	118	male	0.0214053	0.00720774	2.96977	0.00298022	0.011	0.00727843	0.0355322
AŒ≤42/40	fecal_isobutyrate	cognitively unimpaired	118	scfa_by_male	-0.0163939	0.00577242	-2.84003	0.00451087	0.014	-0.0277076	-0.0050801
AŒ≤42/40	fecal_isobutyrate	cognitively unimpaired	118	mars_age	-0.000579	0.000201161	-2.87647	0.00402154	0.0095	-0.000973	-0.000184
AŒ≤42/40	fecal_isobutyrate	cognitively unimpaired	118	apoe4	-0.012763	0.00319217	-3.99822	6.38194e-05	6.4e-05	-0.0190196	-0.0065065
AŒ≤42/40	fecal_isobutyrate	cognitively unimpaired	118	bristol_type_1_7	-0.0017408	0.00127059	-1.37007	0.170664	0.17	-0.0042311	0.000749511
AŒ≤42/40	fecal_isobutyrate	cognitively unimpaired	118	table	0.00325378	0.00311931	1.04311	0.296898	0.36	-0.00286	0.00936752
AŒ≤42/40	fecal_isobutyrate	cognitively unimpaired	118	bm_value	0.000250989	3.10639e-05	8.07976	6.66134e-16	1e-15	0.000190105	0.000311873
AŒ≤42/40	fecal_butyrate	cognitively unimpaired	118	scfa_value	0.00527468	0.00221789	2.37824	0.0173956	0.043	0.000927688	0.00962167
AŒ≤42/40	fecal_butyrate	cognitively unimpaired	118	male	0.00746459	0.00516666	1.44476	0.148525	0.18	-0.0026619	0.0175911
AŒ≤42/40	fecal_butyrate	cognitively unimpaired	118	scfa_by_male	-0.0044567	0.00270978	-1.64469	0.100034	0.12	-0.0097678	0.000854331
AŒ≤42/40	fecal_butyrate	cognitively unimpaired	118	mars_age	-0.000501	0.000211285	-2.36927	0.017823	0.018	-0.000915	-8.65e-05
AŒ≤42/40	fecal_butyrate	cognitively unimpaired	118	apoe4	-0.0135769	0.00310121	-4.37793	1.19814e-05	3.6e-05	-0.0196551	-0.0074986
AŒ≤42/40	fecal_butyrate	cognitively unimpaired	118	bristol_type_1_7	-0.00283	0.00141632	-1.99813	0.045703	0.17	-0.0056059	-5.4e-05
AŒ≤42/40	fecal_butyrate	cognitively unimpaired	118	table	0.00397891	0.00316154	1.25854	0.208198	0.36	-0.0022176	0.0101754
AŒ≤42/40	fecal_butyrate	cognitively unimpaired	118	bm_value	0.000256236	3.07871e-05	8.32283	0	0	0.000195894	0.000316577
AŒ≤42/40	fecal_isovalerate	cognitively unimpaired	118	scfa_value	0.00677398	0.00303614	2.23112	0.0256733	0.043	0.000823261	0.0127247
AŒ≤42/40	fecal_isovalerate	cognitively unimpaired	118	male	0.0174346	0.00601946	2.89637	0.00377504	0.011	0.00563667	0.0292325
AŒ≤42/40	fecal_isovalerate	cognitively unimpaired	118	scfa_by_male	-0.0137874	0.00478971	-2.87854	0.00399519	0.014	-0.023175	-0.0043997
AŒ≤42/40	fecal_isovalerate	cognitively unimpaired	118	mars_age	-0.000563	0.000204922	-2.74858	0.00598537	0.0095	-0.000965	-0.000162
AŒ≤42/40	fecal_isovalerate	cognitively unimpaired	118	apoe4	-0.0128203	0.00309745	-4.13899	3.4884e-05	4.3e-05	-0.0188912	-0.0067494
AŒ≤42/40	fecal_isovalerate	cognitively unimpaired	118	bristol_type_1_7	-0.0017757	0.00124441	-1.4269	0.153608	0.17	-0.0042147	0.000663345
AŒ≤42/40	fecal_isovalerate	cognitively unimpaired	118	table	0.00286656	0.00321143	0.892611	0.372066	0.37	-0.0034277	0.00916085
AŒ≤42/40	fecal_isovalerate	cognitively unimpaired	118	bm_value	0.000251107	3.15552e-05	7.95772	1.77636e-15	2.1e-15	0.00018926	0.000312954
AŒ≤42/40	fecal_valerate	cognitively unimpaired	118	scfa_value	0.00452105	0.00286522	1.57791	0.114586	0.11	-0.0010947	0.0101368
AŒ≤42/40	fecal_valerate	cognitively unimpaired	118	male	0.0138451	0.00640465	2.16172	0.0306395	0.061	0.0012922	0.026398
AŒ≤42/40	fecal_valerate	cognitively unimpaired	118	scfa_by_male	-0.0099322	0.00450337	-2.20551	0.0274185	0.055	-0.0187587	-0.0011058
AŒ≤42/40	fecal_valerate	cognitively unimpaired	118	mars_age	-0.000552	0.000202391	-2.72865	0.00635947	0.0095	-0.000949	-0.000156
AŒ≤42/40	fecal_valerate	cognitively unimpaired	118	apoe4	-0.0126581	0.00306459	-4.13043	3.62087e-05	4.3e-05	-0.0186646	-0.0066516
AŒ≤42/40	fecal_valerate	cognitively unimpaired	118	bristol_type_1_7	-0.0021167	0.00135207	-1.56556	0.117452	0.17	-0.0047667	0.000533263
AŒ≤42/40	fecal_valerate	cognitively unimpaired	118	table	0.00371744	0.00330649	1.12429	0.260892	0.36	-0.0027632	0.010198
AŒ≤42/40	fecal_valerate	cognitively unimpaired	118	bm_value	0.000256938	3.17592e-05	8.09021	6.66134e-16	1e-15	0.000194692	0.000319185
pTau/AŒ≤42	fecal_acetate	cognitively unimpaired	118	scfa_value	-0.0055748	0.00631669	-0.882545	0.377482	0.38	-0.0179553	0.00680573
pTau/AŒ≤42	fecal_acetate	cognitively unimpaired	118	male	-0.0057995	0.00981961	-0.590605	0.554785	0.55	-0.0250456	0.0134466
pTau/AŒ≤42	fecal_acetate	cognitively unimpaired	118	scfa_by_male	0.00142857	0.00857399	0.166616	0.867672	0.87	-0.0153761	0.0182333
pTau/AŒ≤42	fecal_acetate	cognitively unimpaired	118	mars_age	0.000496944	0.000213052	2.33251	0.0196741	0.033	7.93706e-05	0.000914518
pTau/AŒ≤42	fecal_acetate	cognitively unimpaired	118	apoe4	0.0126631	0.00346596	3.65357	0.00025862	0.00081	0.00586996	0.0194563
pTau/AŒ≤42	fecal_acetate	cognitively unimpaired	118	bristol_type_1_7	0.000452661	0.00178977	0.252916	0.800333	0.96	-0.0030552	0.00396054
pTau/AŒ≤42	fecal_acetate	cognitively unimpaired	118	table	-0.0070688	0.00300947	-2.34885	0.0188316	0.031	-0.0129672	-0.0011703
pTau/AŒ≤42	fecal_acetate	cognitively unimpaired	118	bm_value	0.00026345	6.32235e-05	4.16696	3.08689e-05	3.1e-05	0.000139534	0.000387365
pTau/AŒ≤42	fecal_propionate	cognitively unimpaired	118	scfa_value	-0.0037726	0.00187936	-2.00741	0.0447063	0.13	-0.0074561	-8.92e-05
pTau/AŒ≤42	fecal_propionate	cognitively unimpaired	118	male	-0.0121511	0.00472444	-2.57197	0.0101121	0.027	-0.0214109	-0.0028914
pTau/AŒ≤42	fecal_propionate	cognitively unimpaired	118	scfa_by_male	0.0066447	0.00338233	1.96453	0.0494684	0.1	1.54513e-05	0.0132739
pTau/AŒ≤42	fecal_propionate	cognitively unimpaired	118	mars_age	0.000503825	0.000229122	2.19894	0.0278824	0.033	5.4754e-05	0.000952895
pTau/AŒ≤42	fecal_propionate	cognitively unimpaired	118	apoe4	0.0114337	0.003355	3.40797	0.000654486	0.00081	0.00485805	0.0180094
pTau/AŒ≤42	fecal_propionate	cognitively unimpaired	118	bristol_type_1_7	0.000720588	0.00160564	0.448786	0.653586	0.96	-0.0024264	0.00386758
pTau/AŒ≤42	fecal_propionate	cognitively unimpaired	118	table	-0.0071548	0.00301497	-2.3731	0.0176394	0.031	-0.013064	-0.0012456
pTau/AŒ≤42	fecal_propionate	cognitively unimpaired	118	bm_value	0.000263131	5.98518e-05	4.39638	1.1007e-05	1.8e-05	0.000145824	0.000380439
pTau/AŒ≤42	fecal_isobutyrate	cognitively unimpaired	118	scfa_value	-0.0061366	0.00358005	-1.71411	0.0865079	0.13	-0.0131534	0.000880157
pTau/AŒ≤42	fecal_isobutyrate	cognitively unimpaired	118	male	-0.013981	0.00523473	-2.67081	0.00756687	0.027	-0.0242409	-0.0037211
pTau/AŒ≤42	fecal_isobutyrate	cognitively unimpaired	118	scfa_by_male	0.00839853	0.0041029	2.04697	0.0406607	0.1	0.000356992	0.0164401
pTau/AŒ≤42	fecal_isobutyrate	cognitively unimpaired	118	mars_age	0.000527495	0.000226781	2.32601	0.020018	0.033	8.30124e-05	0.000971978
pTau/AŒ≤42	fecal_isobutyrate	cognitively unimpaired	118	apoe4	0.0120318	0.00363029	3.31428	0.000918796	0.00092	0.00491656	0.0191471
pTau/AŒ≤42	fecal_isobutyrate	cognitively unimpaired	118	bristol_type_1_7	7.52188e-05	0.00164109	0.0458347	0.963442	0.96	-0.0031413	0.0032917
pTau/AŒ≤42	fecal_isobutyrate	cognitively unimpaired	118	table	-0.006553	0.00303686	-2.15782	0.0309419	0.031	-0.0125051	-0.000601
pTau/AŒ≤42	fecal_isobutyrate	cognitively unimpaired	118	bm_value	0.000262294	5.99998e-05	4.37158	1.23351e-05	1.8e-05	0.000144696	0.000379891
pTau/AŒ≤42	fecal_butyrate	cognitively unimpaired	118	scfa_value	-0.0044685	0.00170758	-2.61687	0.00887389	0.053	-0.0078153	-0.0011217
pTau/AŒ≤42	fecal_butyrate	cognitively unimpaired	118	male	-0.0082047	0.00397246	-2.06539	0.0388858	0.047	-0.0159906	-0.000419
pTau/AŒ≤42	fecal_butyrate	cognitively unimpaired	118	scfa_by_male	0.00356848	0.00183094	1.94898	0.0512973	0.1	-2.01e-05	0.00715706
pTau/AŒ≤42	fecal_butyrate	cognitively unimpaired	118	mars_age	0.000440764	0.000218988	2.01273	0.0441435	0.044	1.15542e-05	0.000869973
pTau/AŒ≤42	fecal_butyrate	cognitively unimpaired	118	apoe4	0.0122003	0.00343775	3.54893	0.000386797	0.00081	0.00546248	0.0189382
pTau/AŒ≤42	fecal_butyrate	cognitively unimpaired	118	bristol_type_1_7	0.00119064	0.00160299	0.742765	0.457624	0.96	-0.0019512	0.00433245
pTau/AŒ≤42	fecal_butyrate	cognitively unimpaired	118	table	-0.0068662	0.00304425	-2.25546	0.0241046	0.031	-0.0128328	-0.0009
pTau/AŒ≤42	fecal_butyrate	cognitively unimpaired	118	bm_value	0.000260627	6.02028e-05	4.32914	1.49691e-05	1.8e-05	0.000142631	0.000378622
pTau/AŒ≤42	fecal_isovalerate	cognitively unimpaired	118	scfa_value	-0.0047151	0.00348083	-1.3546	0.175544	0.21	-0.0115375	0.00210716
pTau/AŒ≤42	fecal_isovalerate	cognitively unimpaired	118	male	-0.0132759	0.00563062	-2.35781	0.0183831	0.028	-0.0243118	-0.0022401
pTau/AŒ≤42	fecal_isovalerate	cognitively unimpaired	118	scfa_by_male	0.00821494	0.00497792	1.65028	0.0988863	0.12	-0.0015416	0.0179715
pTau/AŒ≤42	fecal_isovalerate	cognitively unimpaired	118	mars_age	0.000500838	0.000223036	2.24554	0.0247333	0.033	6.36946e-05	0.000937981
pTau/AŒ≤42	fecal_isovalerate	cognitively unimpaired	118	apoe4	0.011725	0.00344796	3.40055	0.000672507	0.00081	0.00496708	0.0184828
pTau/AŒ≤42	fecal_isovalerate	cognitively unimpaired	118	bristol_type_1_7	0.000230849	0.00159452	0.144776	0.884888	0.96	-0.0028944	0.00335605
pTau/AŒ≤42	fecal_isovalerate	cognitively unimpaired	118	table	-0.0060739	0.00278444	-2.18138	0.0291554	0.031	-0.0115313	-0.000617
pTau/AŒ≤42	fecal_isovalerate	cognitively unimpaired	118	bm_value	0.000262065	6.0004e-05	4.36746	1.25699e-05	1.8e-05	0.00014446	0.000379671
pTau/AŒ≤42	fecal_valerate	cognitively unimpaired	118	scfa_value	-0.0037487	0.00209738	-1.78731	0.073888	0.13	-0.0078594	0.000362129
pTau/AŒ≤42	fecal_valerate	cognitively unimpaired	118	male	-0.0139546	0.00564236	-2.47319	0.0133914	0.027	-0.0250134	-0.0028958
pTau/AŒ≤42	fecal_valerate	cognitively unimpaired	118	scfa_by_male	0.00838599	0.00468392	1.79038	0.0733932	0.11	-0.000794	0.0175663
pTau/AŒ≤42	fecal_valerate	cognitively unimpaired	118	mars_age	0.000488195	0.000213269	2.2891	0.0220733	0.033	7.01953e-05	0.000906195
pTau/AŒ≤42	fecal_valerate	cognitively unimpaired	118	apoe4	0.0113931	0.00332038	3.43127	0.000600773	0.00081	0.00488528	0.0179009
pTau/AŒ≤42	fecal_valerate	cognitively unimpaired	118	bristol_type_1_7	0.00056134	0.00153944	0.364639	0.715381	0.96	-0.0024559	0.00357858
pTau/AŒ≤42	fecal_valerate	cognitively unimpaired	118	table	-0.0066836	0.00298834	-2.23655	0.0253159	0.031	-0.0125406	-0.000827
pTau/AŒ≤42	fecal_valerate	cognitively unimpaired	118	bm_value	0.0002613	5.9042e-05	4.42567	9.61429e-06	1.8e-05	0.00014558	0.000377021

### Sheet: Suppl_Table10
biomarker outcome	scfa predictor	cohort	participant n	term	estimate	standard error	statistic	p value	q value	2.5% confidence limit	97.5% confidence limit
a-Synuclein, ng/mL	fecal_acetate	full cohort	126	scfa_value	7.35014	16.8557	0.436062	0.662791	0.66	-25.6864	40.3867
a-Synuclein, ng/mL	fecal_acetate	full cohort	126	male	63.0409	36.5857	1.7231	0.08487	0.43	-8.66575	134.748
a-Synuclein, ng/mL	fecal_acetate	full cohort	126	scfa_by_male	-58.9583	27.9862	-2.1067	0.035144	0.12	-113.81	-4.10644
a-Synuclein, ng/mL	fecal_acetate	full cohort	126	mars_age	1.11855	0.95139	1.1757	0.239716	0.28	-0.746143	2.98324
a-Synuclein, ng/mL	fecal_acetate	full cohort	126	apoe4	17.4109	12.1223	1.43627	0.150925	0.17	-6.34836	41.1702
a-Synuclein, ng/mL	fecal_acetate	full cohort	126	bristol_type_1_7	2.48087	5.25765	0.471859	0.637027	0.88	-7.82393	12.7857
a-Synuclein, ng/mL	fecal_acetate	full cohort	126	ad	43.977	15.2854	2.87706	0.00401404	0.017	14.0181	73.9358
a-Synuclein, ng/mL	fecal_acetate	full cohort	126	table	34.3786	13.0421	2.63597	0.00838965	0.011	8.81656	59.9406
a-Synuclein, ng/mL	fecal_acetate	full cohort	126	bm_value	4106.08	484.537	8.47424	0	0	3156.41	5055.76
a-Synuclein, ng/mL	fecal_propionate	full cohort	126	scfa_value	18.7095	12.274	1.52432	0.127429	0.66	-5.3471	42.7662
a-Synuclein, ng/mL	fecal_propionate	full cohort	126	male	27.128	25.4871	1.06438	0.287156	0.43	-22.8258	77.0818
a-Synuclein, ng/mL	fecal_propionate	full cohort	126	scfa_by_male	-28.8619	17.8951	-1.61284	0.10678	0.17	-63.9358	6.21191
a-Synuclein, ng/mL	fecal_propionate	full cohort	126	mars_age	1.14622	0.992549	1.15482	0.248162	0.28	-0.79914	3.09158
a-Synuclein, ng/mL	fecal_propionate	full cohort	126	apoe4	17.076	11.8307	1.44337	0.148916	0.17	-6.11164	40.2637
a-Synuclein, ng/mL	fecal_propionate	full cohort	126	bristol_type_1_7	0.314481	5.24617	0.0599448	0.9522	0.95	-9.96782	10.5968
a-Synuclein, ng/mL	fecal_propionate	full cohort	126	ad	40.9516	16.5073	2.48082	0.013108	0.017	8.59794	73.3053
a-Synuclein, ng/mL	fecal_propionate	full cohort	126	table	36.9561	13.161	2.80799	0.00498515	0.011	11.1609	62.7513
a-Synuclein, ng/mL	fecal_propionate	full cohort	126	bm_value	4129.34	485.402	8.50704	0	0	3177.97	5080.71
a-Synuclein, ng/mL	fecal_isobutyrate	full cohort	126	scfa_value	8.94713	16.8065	0.532362	0.594476	0.66	-23.993	41.8872
a-Synuclein, ng/mL	fecal_isobutyrate	full cohort	126	male	19.5289	26.4329	0.738809	0.460023	0.46	-32.2787	71.3365
a-Synuclein, ng/mL	fecal_isobutyrate	full cohort	126	scfa_by_male	-21.5667	20.2423	-1.06543	0.286682	0.29	-61.2408	18.1074
a-Synuclein, ng/mL	fecal_isobutyrate	full cohort	126	mars_age	1.07813	0.994593	1.08399	0.27837	0.28	-0.87124	3.02749
a-Synuclein, ng/mL	fecal_isobutyrate	full cohort	126	apoe4	16.5841	11.9842	1.38382	0.166413	0.17	-6.90461	40.0728
a-Synuclein, ng/mL	fecal_isobutyrate	full cohort	126	bristol_type_1_7	2.45591	5.45452	0.450252	0.652529	0.88	-8.23475	13.1466
a-Synuclein, ng/mL	fecal_isobutyrate	full cohort	126	ad	40.1197	16.8602	2.37956	0.0173334	0.017	7.07443	73.165
a-Synuclein, ng/mL	fecal_isobutyrate	full cohort	126	table	34.9842	13.4917	2.59302	0.00951369	0.011	8.541	61.4274
a-Synuclein, ng/mL	fecal_isobutyrate	full cohort	126	bm_value	4197.82	498.769	8.41637	0	0	3220.25	5175.39
a-Synuclein, ng/mL	fecal_butyrate	full cohort	126	scfa_value	6.93848	7.52263	0.922348	0.356347	0.66	-7.8056	21.6826
a-Synuclein, ng/mL	fecal_butyrate	full cohort	126	male	19.8465	17.688	1.12203	0.261848	0.43	-14.8213	54.5142
a-Synuclein, ng/mL	fecal_butyrate	full cohort	126	scfa_by_male	-16.7411	8.15192	-2.05364	0.0400106	0.12	-32.7186	-0.763631
a-Synuclein, ng/mL	fecal_butyrate	full cohort	126	mars_age	1.11434	0.991084	1.12436	0.260859	0.28	-0.828151	3.05683
a-Synuclein, ng/mL	fecal_butyrate	full cohort	126	apoe4	16.3115	11.9744	1.36219	0.173138	0.17	-7.15799	39.7809
a-Synuclein, ng/mL	fecal_butyrate	full cohort	126	bristol_type_1_7	2.28054	5.33962	0.427098	0.669308	0.88	-8.18491	12.746
a-Synuclein, ng/mL	fecal_butyrate	full cohort	126	ad	40.315	16.1345	2.49869	0.0124652	0.017	8.69209	71.938
a-Synuclein, ng/mL	fecal_butyrate	full cohort	126	table	37.4313	13.2287	2.82955	0.00466136	0.011	11.5035	63.3591
a-Synuclein, ng/mL	fecal_butyrate	full cohort	126	bm_value	4152.03	492.322	8.43355	0	0	3187.09	5116.96
a-Synuclein, ng/mL	fecal_isovalerate	full cohort	126	scfa_value	6.76076	15.4962	0.436286	0.66263	0.66	-23.6112	37.1327
a-Synuclein, ng/mL	fecal_isovalerate	full cohort	126	male	18.3269	23.1363	0.792126	0.428287	0.46	-27.0195	63.6732
a-Synuclein, ng/mL	fecal_isovalerate	full cohort	126	scfa_by_male	-21.7054	19.2583	-1.12707	0.259712	0.29	-59.4509	16.04
a-Synuclein, ng/mL	fecal_isovalerate	full cohort	126	mars_age	1.12253	0.976995	1.14896	0.250572	0.28	-0.792346	3.03741
a-Synuclein, ng/mL	fecal_isovalerate	full cohort	126	apoe4	17.0923	11.7414	1.45573	0.145467	0.17	-5.92038	40.1049
a-Synuclein, ng/mL	fecal_isovalerate	full cohort	126	bristol_type_1_7	2.14035	5.33718	0.401027	0.688401	0.88	-8.32033	12.601
a-Synuclein, ng/mL	fecal_isovalerate	full cohort	126	ad	41.4453	17.083	2.42611	0.0152617	0.017	7.96318	74.9274
a-Synuclein, ng/mL	fecal_isovalerate	full cohort	126	table	35.5774	13.99	2.54307	0.0109884	0.011	8.15761	62.9972
a-Synuclein, ng/mL	fecal_isovalerate	full cohort	126	bm_value	4185.02	495.335	8.44888	0	0	3214.18	5155.86
a-Synuclein, ng/mL	fecal_valerate	full cohort	126	scfa_value	11.3701	11.2448	1.01114	0.311948	0.66	-10.6693	33.4094
a-Synuclein, ng/mL	fecal_valerate	full cohort	126	male	26.2054	23.4182	1.11902	0.263132	0.43	-19.6934	72.1043
a-Synuclein, ng/mL	fecal_valerate	full cohort	126	scfa_by_male	-27.6203	17.2881	-1.59765	0.110122	0.17	-61.5044	6.26378
a-Synuclein, ng/mL	fecal_valerate	full cohort	126	mars_age	1.1488	0.963272	1.19261	0.233024	0.28	-0.739174	3.03678
a-Synuclein, ng/mL	fecal_valerate	full cohort	126	apoe4	17.0406	11.7723	1.44752	0.147752	0.17	-6.03271	40.114
a-Synuclein, ng/mL	fecal_valerate	full cohort	126	bristol_type_1_7	1.72992	5.04399	0.342967	0.731623	0.88	-8.15611	11.616
a-Synuclein, ng/mL	fecal_valerate	full cohort	126	ad	41.9568	16.7362	2.50695	0.0121777	0.017	9.1545	74.7591
a-Synuclein, ng/mL	fecal_valerate	full cohort	126	table	35.7329	13.6253	2.62254	0.00872759	0.011	9.02785	62.438
a-Synuclein, ng/mL	fecal_valerate	full cohort	126	bm_value	4155.42	495.824	8.38082	0	0	3183.62	5127.21
GFAP, ng/mL	fecal_acetate	full cohort	126	scfa_value	1.10209	0.708481	1.55557	0.11981	0.17	-0.286504	2.49069
GFAP, ng/mL	fecal_acetate	full cohort	126	male	2.58039	1.69507	1.52229	0.127937	0.13	-0.741889	5.90267
GFAP, ng/mL	fecal_acetate	full cohort	126	scfa_by_male	-1.58353	1.49593	-1.05856	0.289799	0.29	-4.5155	1.34843
GFAP, ng/mL	fecal_acetate	full cohort	126	mars_age	0.237191	0.040251	5.89279	3.79731e-09	5.7e-09	0.1583	0.316081
GFAP, ng/mL	fecal_acetate	full cohort	126	apoe4	-0.265064	0.603692	-0.439072	0.660609	0.84	-1.44828	0.918151
GFAP, ng/mL	fecal_acetate	full cohort	126	bristol_type_1_7	0.460747	0.232239	1.98393	0.0472633	0.075	0.00556659	0.915927
GFAP, ng/mL	fecal_acetate	full cohort	126	ad	1.28879	1.5155	0.850401	0.395102	0.47	-1.68155	4.25912
GFAP, ng/mL	fecal_acetate	full cohort	126	table	-0.600611	0.529287	-1.13475	0.256478	0.32	-1.63799	0.436773
GFAP, ng/mL	fecal_acetate	full cohort	126	bm_value	8.87763	1.26836	6.99933	2.57194e-12	2.6e-12	6.3917	11.3636
GFAP, ng/mL	fecal_propionate	full cohort	126	scfa_value	1.27873	0.515249	2.48178	0.0130729	0.078	0.268863	2.2886
GFAP, ng/mL	fecal_propionate	full cohort	126	male	2.02552	1.03391	1.95909	0.0501027	0.068	-0.000908	4.05194
GFAP, ng/mL	fecal_propionate	full cohort	126	scfa_by_male	-1.2174	0.687564	-1.7706	0.0766265	0.14	-2.56501	0.130197
GFAP, ng/mL	fecal_propionate	full cohort	126	mars_age	0.250034	0.0408525	6.1204	9.3342e-10	2.8e-09	0.169964	0.330103
GFAP, ng/mL	fecal_propionate	full cohort	126	apoe4	-0.113848	0.574321	-0.19823	0.842865	0.84	-1.2395	1.0118
GFAP, ng/mL	fecal_propionate	full cohort	126	bristol_type_1_7	0.323714	0.23773	1.36169	0.173297	0.17	-0.142228	0.789656
GFAP, ng/mL	fecal_propionate	full cohort	126	ad	1.13294	1.5376	0.736824	0.46123	0.47	-1.8807	4.14659
GFAP, ng/mL	fecal_propionate	full cohort	126	table	-0.541534	0.534739	-1.01271	0.3112	0.32	-1.5896	0.506536
GFAP, ng/mL	fecal_propionate	full cohort	126	bm_value	8.66252	1.20051	7.21568	5.36682e-13	8.1e-13	6.30956	11.0155
GFAP, ng/mL	fecal_isobutyrate	full cohort	126	scfa_value	0.966331	0.641904	1.50541	0.132218	0.17	-0.291778	2.22444
GFAP, ng/mL	fecal_isobutyrate	full cohort	126	male	2.4012	1.26028	1.90529	0.0567428	0.068	-0.0689084	4.8713
GFAP, ng/mL	fecal_isobutyrate	full cohort	126	scfa_by_male	-1.40126	1.00403	-1.39563	0.162825	0.2	-3.36912	0.566605
GFAP, ng/mL	fecal_isobutyrate	full cohort	126	mars_age	0.23144	0.0416811	5.55263	2.81402e-08	2.8e-08	0.149746	0.313133
GFAP, ng/mL	fecal_isobutyrate	full cohort	126	apoe4	-0.180953	0.594971	-0.304137	0.761023	0.84	-1.34708	0.98517
GFAP, ng/mL	fecal_isobutyrate	full cohort	126	bristol_type_1_7	0.523088	0.218132	2.39804	0.0164832	0.075	0.0955574	0.950618
GFAP, ng/mL	fecal_isobutyrate	full cohort	126	ad	1.19234	1.58722	0.751214	0.452524	0.47	-1.91856	4.30324
GFAP, ng/mL	fecal_isobutyrate	full cohort	126	table	-0.650351	0.548326	-1.18607	0.235596	0.32	-1.72505	0.424348
GFAP, ng/mL	fecal_isobutyrate	full cohort	126	bm_value	8.88808	1.22267	7.26941	3.61045e-13	7.2e-13	6.49169	11.2845
GFAP, ng/mL	fecal_butyrate	full cohort	126	scfa_value	0.644143	0.301717	2.13493	0.032767	0.098	0.0527891	1.2355
GFAP, ng/mL	fecal_butyrate	full cohort	126	male	1.62571	0.808347	2.01116	0.0443086	0.068	0.0413837	3.21004
GFAP, ng/mL	fecal_butyrate	full cohort	126	scfa_by_male	-0.662472	0.39594	-1.67316	0.0942949	0.14	-1.4385	0.113555
GFAP, ng/mL	fecal_butyrate	full cohort	126	mars_age	0.250532	0.0405074	6.18485	6.21615e-10	2.8e-09	0.171139	0.329925
GFAP, ng/mL	fecal_butyrate	full cohort	126	apoe4	-0.22827	0.589367	-0.387315	0.698523	0.84	-1.38341	0.926867
GFAP, ng/mL	fecal_butyrate	full cohort	126	bristol_type_1_7	0.389704	0.227313	1.71439	0.0864571	0.1	-0.0558223	0.83523
GFAP, ng/mL	fecal_butyrate	full cohort	126	ad	1.12551	1.5434	0.72924	0.465855	0.47	-1.8995	4.15052
GFAP, ng/mL	fecal_butyrate	full cohort	126	table	-0.538145	0.540271	-0.996065	0.319218	0.32	-1.59706	0.520766
GFAP, ng/mL	fecal_butyrate	full cohort	126	bm_value	8.84066	1.23142	7.17926	7.00995e-13	8.4e-13	6.42713	11.2542
GFAP, ng/mL	fecal_isovalerate	full cohort	126	scfa_value	0.737297	0.649393	1.13536	0.256222	0.26	-0.535489	2.01008
GFAP, ng/mL	fecal_isovalerate	full cohort	126	male	2.45876	1.11986	2.19558	0.0281219	0.068	0.263861	4.65365
GFAP, ng/mL	fecal_isovalerate	full cohort	126	scfa_by_male	-1.52791	0.86526	-1.76584	0.0774227	0.14	-3.22379	0.167968
GFAP, ng/mL	fecal_isovalerate	full cohort	126	mars_age	0.236636	0.0414385	5.71052	1.12631e-08	1.4e-08	0.155418	0.317854
GFAP, ng/mL	fecal_isovalerate	full cohort	126	apoe4	-0.120673	0.589896	-0.204567	0.83791	0.84	-1.27685	1.0355
GFAP, ng/mL	fecal_isovalerate	full cohort	126	bristol_type_1_7	0.487248	0.217398	2.24127	0.0250085	0.075	0.0611559	0.913341
GFAP, ng/mL	fecal_isovalerate	full cohort	126	ad	1.25358	1.60865	0.779279	0.435816	0.47	-1.8993	4.40647
GFAP, ng/mL	fecal_isovalerate	full cohort	126	table	-0.691735	0.557007	-1.24188	0.214282	0.32	-1.78345	0.399979
GFAP, ng/mL	fecal_isovalerate	full cohort	126	bm_value	8.84355	1.19425	7.40509	1.31006e-13	4.1e-13	6.50286	11.1842
GFAP, ng/mL	fecal_valerate	full cohort	126	scfa_value	0.750234	0.507834	1.47732	0.13959	0.17	-0.245104	1.74557
GFAP, ng/mL	fecal_valerate	full cohort	126	male	2.22553	1.06711	2.08557	0.0370177	0.068	0.134034	4.31704
GFAP, ng/mL	fecal_valerate	full cohort	126	scfa_by_male	-1.28897	0.692254	-1.86199	0.0626047	0.14	-2.64576	0.0678239
GFAP, ng/mL	fecal_valerate	full cohort	126	mars_age	0.242583	0.04077	5.95003	2.68087e-09	5.4e-09	0.162675	0.32249
GFAP, ng/mL	fecal_valerate	full cohort	126	apoe4	-0.117012	0.586492	-0.199511	0.841863	0.84	-1.26651	1.03249
GFAP, ng/mL	fecal_valerate	full cohort	126	bristol_type_1_7	0.438881	0.224065	1.95872	0.0501453	0.075	-0.000278	0.878041
GFAP, ng/mL	fecal_valerate	full cohort	126	ad	1.21286	1.56417	0.775401	0.438103	0.47	-1.85285	4.27857
GFAP, ng/mL	fecal_valerate	full cohort	126	table	-0.644903	0.559002	-1.15367	0.248636	0.32	-1.74053	0.450721
GFAP, ng/mL	fecal_valerate	full cohort	126	bm_value	8.85925	1.19715	7.4003	1.35891e-13	4.1e-13	6.51288	11.2056
Neurogranin, pg/mL	fecal_acetate	full cohort	126	scfa_value	71.3903	90.7558	0.78662	0.431505	0.52	-106.488	249.268
Neurogranin, pg/mL	fecal_acetate	full cohort	126	male	197.911	174.432	1.1346	0.256542	0.91	-143.969	539.791
Neurogranin, pg/mL	fecal_acetate	full cohort	126	scfa_by_male	-257.077	144.884	-1.77437	0.0760023	0.18	-541.043	26.8898
Neurogranin, pg/mL	fecal_acetate	full cohort	126	mars_age	8.19578	4.39512	1.86474	0.0622173	0.13	-0.418504	16.8101
Neurogranin, pg/mL	fecal_acetate	full cohort	126	apoe4	66.8848	60.4345	1.10673	0.26841	0.36	-51.5647	185.334
Neurogranin, pg/mL	fecal_acetate	full cohort	126	bristol_type_1_7	-33.3428	31.8957	-1.04537	0.295853	0.44	-95.8573	29.1718
Neurogranin, pg/mL	fecal_acetate	full cohort	126	ad	118.402	75.258	1.57328	0.115655	0.19	-29.1013	265.905
Neurogranin, pg/mL	fecal_acetate	full cohort	126	table	102.44	60.0257	1.7066	0.0878957	0.13	-15.2081	220.088
Neurogranin, pg/mL	fecal_acetate	full cohort	126	bm_value	100423	14936.1	6.72354	1.77365e-11	1.8e-11	71149	129697
Neurogranin, pg/mL	fecal_propionate	full cohort	126	scfa_value	71.073	64.6788	1.09886	0.271829	0.52	-55.6952	197.841
Neurogranin, pg/mL	fecal_propionate	full cohort	126	male	84.245	127.646	0.65999	0.50926	0.91	-165.936	334.426
Neurogranin, pg/mL	fecal_propionate	full cohort	126	scfa_by_male	-153.038	90.5909	-1.68933	0.0911567	0.18	-330.593	24.5172
Neurogranin, pg/mL	fecal_propionate	full cohort	126	mars_age	7.83686	4.5916	1.70678	0.0878627	0.13	-1.16251	16.8362
Neurogranin, pg/mL	fecal_propionate	full cohort	126	apoe4	74.0764	58.7984	1.25984	0.207728	0.36	-41.1663	189.319
Neurogranin, pg/mL	fecal_propionate	full cohort	126	bristol_type_1_7	-38.6413	32.6894	-1.18207	0.237176	0.44	-102.711	25.4288
Neurogranin, pg/mL	fecal_propionate	full cohort	126	ad	106.828	77.2839	1.38228	0.166885	0.19	-44.6454	258.302
Neurogranin, pg/mL	fecal_propionate	full cohort	126	table	113.989	59.6067	1.91236	0.0558303	0.13	-2.83765	230.816
Neurogranin, pg/mL	fecal_propionate	full cohort	126	bm_value	100338	14205.4	7.06338	1.62492e-12	2.4e-12	72496	128180
Neurogranin, pg/mL	fecal_isobutyrate	full cohort	126	scfa_value	100.938	116.713	0.864836	0.387129	0.52	-127.816	329.691
Neurogranin, pg/mL	fecal_isobutyrate	full cohort	126	male	-43.9893	144.667	-0.304073	0.761072	0.91	-327.531	239.552
Neurogranin, pg/mL	fecal_isobutyrate	full cohort	126	scfa_by_male	-50.5442	128.758	-0.392553	0.694649	0.69	-302.904	201.816
Neurogranin, pg/mL	fecal_isobutyrate	full cohort	126	mars_age	7.13439	5.07571	1.40559	0.159845	0.16	-2.81382	17.0826
Neurogranin, pg/mL	fecal_isobutyrate	full cohort	126	apoe4	55.2479	59.7488	0.92467	0.355138	0.36	-61.8576	172.354
Neurogranin, pg/mL	fecal_isobutyrate	full cohort	126	bristol_type_1_7	-25.1545	32.3373	-0.777876	0.436642	0.44	-88.5345	38.2256
Neurogranin, pg/mL	fecal_isobutyrate	full cohort	126	ad	110.066	80.5123	1.36707	0.171605	0.19	-47.7356	267.867
Neurogranin, pg/mL	fecal_isobutyrate	full cohort	126	table	106.986	57.7731	1.85182	0.064051	0.13	-6.24754	220.219
Neurogranin, pg/mL	fecal_isobutyrate	full cohort	126	bm_value	101011	14262.8	7.08211	1.41975e-12	2.4e-12	73056.2	128965
Neurogranin, pg/mL	fecal_butyrate	full cohort	126	scfa_value	27.0955	41.9189	0.646378	0.518035	0.52	-55.0641	109.255
Neurogranin, pg/mL	fecal_butyrate	full cohort	126	male	29.3415	90.3363	0.324803	0.74533	0.91	-147.714	206.397
Neurogranin, pg/mL	fecal_butyrate	full cohort	126	scfa_by_male	-81.7291	47.737	-1.71207	0.0868834	0.18	-175.292	11.8336
Neurogranin, pg/mL	fecal_butyrate	full cohort	126	mars_age	8.02622	4.58754	1.74957	0.0801926	0.13	-0.965191	17.0176
Neurogranin, pg/mL	fecal_butyrate	full cohort	126	apoe4	70.9258	58.8364	1.20548	0.22802	0.36	-44.3914	186.243
Neurogranin, pg/mL	fecal_butyrate	full cohort	126	bristol_type_1_7	-30.9405	33.1767	-0.932597	0.351028	0.44	-95.9656	34.0846
Neurogranin, pg/mL	fecal_butyrate	full cohort	126	ad	101.22	77.6815	1.30301	0.192571	0.19	-51.0329	253.473
Neurogranin, pg/mL	fecal_butyrate	full cohort	126	table	116.071	59.9428	1.93637	0.0528225	0.13	-1.41436	233.557
Neurogranin, pg/mL	fecal_butyrate	full cohort	126	bm_value	100602	14532.7	6.92248	4.43801e-12	5.3e-12	72118.6	129086
Neurogranin, pg/mL	fecal_isovalerate	full cohort	126	scfa_value	121.14	112.661	1.07527	0.282255	0.52	-99.6703	341.951
Neurogranin, pg/mL	fecal_isovalerate	full cohort	126	male	11.3665	136.09	0.0835217	0.933437	0.93	-255.366	278.099
Neurogranin, pg/mL	fecal_isovalerate	full cohort	126	scfa_by_male	-105.285	129.265	-0.814492	0.415363	0.5	-358.639	148.069
Neurogranin, pg/mL	fecal_isovalerate	full cohort	126	mars_age	7.38822	4.90319	1.50682	0.131857	0.16	-2.22185	16.9983
Neurogranin, pg/mL	fecal_isovalerate	full cohort	126	apoe4	57.2557	59.1483	0.968003	0.333043	0.36	-58.6729	173.184
Neurogranin, pg/mL	fecal_isovalerate	full cohort	126	bristol_type_1_7	-27.3635	32.4793	-0.842491	0.399513	0.44	-91.0218	36.2947
Neurogranin, pg/mL	fecal_isovalerate	full cohort	126	ad	112.041	82.51	1.3579	0.174495	0.19	-49.6762	273.757
Neurogranin, pg/mL	fecal_isovalerate	full cohort	126	table	80.746	56.1627	1.43772	0.150515	0.15	-29.3308	190.823
Neurogranin, pg/mL	fecal_isovalerate	full cohort	126	bm_value	100028	13488.4	7.41587	1.20792e-13	3.6e-13	73591.4	126465
Neurogranin, pg/mL	fecal_valerate	full cohort	126	scfa_value	119.271	78.4806	1.51975	0.128574	0.52	-34.5482	273.09
Neurogranin, pg/mL	fecal_valerate	full cohort	126	male	61.7515	119.3	0.517617	0.604726	0.91	-172.072	295.575
Neurogranin, pg/mL	fecal_valerate	full cohort	126	scfa_by_male	-153.129	100.984	-1.51638	0.129424	0.19	-351.053	44.7952
Neurogranin, pg/mL	fecal_valerate	full cohort	126	mars_age	9.03422	4.4914	2.01145	0.044278	0.13	0.231242	17.8372
Neurogranin, pg/mL	fecal_valerate	full cohort	126	apoe4	68.2171	58.084	1.17445	0.240213	0.36	-45.6255	182.06
Neurogranin, pg/mL	fecal_valerate	full cohort	126	bristol_type_1_7	-41.6324	31.9534	-1.30291	0.192605	0.44	-104.26	20.995
Neurogranin, pg/mL	fecal_valerate	full cohort	126	ad	105.712	80.4958	1.31327	0.189093	0.19	-52.0564	263.481
Neurogranin, pg/mL	fecal_valerate	full cohort	126	table	92.9888	57.5187	1.61667	0.105949	0.13	-19.7458	205.723
Neurogranin, pg/mL	fecal_valerate	full cohort	126	bm_value	99329.6	13270.9	7.48479	7.17204e-14	3.6e-13	73319.2	125340
NfL, pg/mL	fecal_acetate	full cohort	126	scfa_value	7.51536	10.4004	0.722605	0.469922	0.85	-12.869	27.8997
NfL, pg/mL	fecal_acetate	full cohort	126	male	43.31	20.8143	2.08078	0.0374538	0.11	2.51475	84.1053
NfL, pg/mL	fecal_acetate	full cohort	126	scfa_by_male	-20.7197	17.0155	-1.21769	0.22334	0.85	-54.0695	12.6301
NfL, pg/mL	fecal_acetate	full cohort	126	mars_age	3.09707	0.633755	4.88685	1.02461e-06	1.8e-06	1.85493	4.3392
NfL, pg/mL	fecal_acetate	full cohort	126	apoe4	-6.25149	8.42925	-0.741642	0.458304	0.7	-22.7725	10.2695
NfL, pg/mL	fecal_acetate	full cohort	126	bristol_type_1_7	2.24885	3.42834	0.65596	0.51185	0.69	-4.47056	8.96827
NfL, pg/mL	fecal_acetate	full cohort	126	ad	74.097	22.09	3.35433	0.00079557	0.0014	30.8015	117.393
NfL, pg/mL	fecal_acetate	full cohort	126	table	13.6298	7.10231	1.91907	0.0549751	0.055	-0.290423	27.5501
NfL, pg/mL	fecal_acetate	full cohort	126	bm_value	1570.08	340.358	4.61302	3.96863e-06	7.2e-06	902.989	2237.17
NfL, pg/mL	fecal_propionate	full cohort	126	scfa_value	2.23408	3.91264	0.57099	0.568006	0.85	-5.43455	9.9027
NfL, pg/mL	fecal_propionate	full cohort	126	male	14.8511	14.2857	1.03958	0.298533	0.3	-13.1482	42.8505
NfL, pg/mL	fecal_propionate	full cohort	126	scfa_by_male	3.12952	9.82335	0.31858	0.750045	0.85	-16.1239	22.3829
NfL, pg/mL	fecal_propionate	full cohort	126	mars_age	3.18666	0.66283	4.80766	1.52705e-06	1.8e-06	1.88754	4.48578
NfL, pg/mL	fecal_propionate	full cohort	126	apoe4	-6.00646	8.16234	-0.735876	0.461806	0.7	-22.0043	9.99142
NfL, pg/mL	fecal_propionate	full cohort	126	bristol_type_1_7	2.02961	3.46535	0.585685	0.558087	0.69	-4.76236	8.82157
NfL, pg/mL	fecal_propionate	full cohort	126	ad	72.0403	22.1921	3.24621	0.00116952	0.0014	28.5446	115.536
NfL, pg/mL	fecal_propionate	full cohort	126	table	14.1173	6.99719	2.01757	0.0436364	0.055	0.40306	27.8315
NfL, pg/mL	fecal_propionate	full cohort	126	bm_value	1578.88	342.211	4.61375	3.95459e-06	7.2e-06	908.157	2249.6
NfL, pg/mL	fecal_isobutyrate	full cohort	126	scfa_value	-10.7633	7.54567	-1.42642	0.153748	0.55	-25.5525	4.02596
NfL, pg/mL	fecal_isobutyrate	full cohort	126	male	27.889	15.2907	1.82392	0.068164	0.14	-2.08019	57.8582
NfL, pg/mL	fecal_isobutyrate	full cohort	126	scfa_by_male	-6.28276	12.1871	-0.515523	0.606187	0.85	-30.1691	17.6036
NfL, pg/mL	fecal_isobutyrate	full cohort	126	mars_age	3.26335	0.64877	5.03006	4.90329e-07	1.5e-06	1.99178	4.53492
NfL, pg/mL	fecal_isobutyrate	full cohort	126	apoe4	-3.28864	8.41949	-0.390598	0.696094	0.7	-19.7905	13.2133
NfL, pg/mL	fecal_isobutyrate	full cohort	126	bristol_type_1_7	1.38053	3.42378	0.403217	0.686788	0.69	-5.32996	8.09102
NfL, pg/mL	fecal_isobutyrate	full cohort	126	ad	70.8131	22.3514	3.16817	0.001534	0.0015	27.0052	114.621
NfL, pg/mL	fecal_isobutyrate	full cohort	126	table	13.8758	7.20747	1.9252	0.0542042	0.055	-0.25055	28.0022
NfL, pg/mL	fecal_isobutyrate	full cohort	126	bm_value	1544.83	340.585	4.53582	5.73797e-06	7.2e-06	877.298	2212.37
NfL, pg/mL	fecal_butyrate	full cohort	126	scfa_value	0.696958	3.3467	0.208253	0.835032	0.98	-5.86245	7.25636
NfL, pg/mL	fecal_butyrate	full cohort	126	male	28.3595	12.5527	2.25924	0.0238687	0.11	3.75667	52.9623
NfL, pg/mL	fecal_butyrate	full cohort	126	scfa_by_male	-5.25746	4.9826	-1.05516	0.29135	0.85	-15.0232	4.50826
NfL, pg/mL	fecal_butyrate	full cohort	126	mars_age	3.05597	0.634202	4.8186	1.44567e-06	1.8e-06	1.81296	4.29898
NfL, pg/mL	fecal_butyrate	full cohort	126	apoe4	-5.37464	8.38543	-0.64095	0.521555	0.7	-21.8098	11.0605
NfL, pg/mL	fecal_butyrate	full cohort	126	bristol_type_1_7	2.79034	3.47775	0.802343	0.422355	0.69	-4.02591	9.6066
NfL, pg/mL	fecal_butyrate	full cohort	126	ad	72.6853	22.0433	3.29738	0.000975918	0.0014	29.4811	115.889
NfL, pg/mL	fecal_butyrate	full cohort	126	table	14.6622	7.05964	2.0769	0.0378104	0.055	0.825552	28.4988
NfL, pg/mL	fecal_butyrate	full cohort	126	bm_value	1573.38	339.159	4.63906	3.5e-06	7.2e-06	908.639	2238.12
NfL, pg/mL	fecal_isovalerate	full cohort	126	scfa_value	-9.23413	6.92472	-1.3335	0.182367	0.55	-22.8063	4.33808
NfL, pg/mL	fecal_isovalerate	full cohort	126	male	26.9164	16.3508	1.64618	0.0997267	0.15	-5.13064	58.9635
NfL, pg/mL	fecal_isovalerate	full cohort	126	scfa_by_male	-5.88271	14.4172	-0.408035	0.683248	0.85	-34.1399	22.3744
NfL, pg/mL	fecal_isovalerate	full cohort	126	mars_age	3.21806	0.633817	5.07727	3.82898e-07	1.5e-06	1.9758	4.46032
NfL, pg/mL	fecal_isovalerate	full cohort	126	apoe4	-3.58783	8.19446	-0.437836	0.661505	0.7	-19.6487	12.473
NfL, pg/mL	fecal_isovalerate	full cohort	126	bristol_type_1_7	1.60913	3.43788	0.46806	0.639742	0.69	-5.12899	8.34726
NfL, pg/mL	fecal_isovalerate	full cohort	126	ad	72.1504	22.2437	3.24363	0.00118016	0.0014	28.5535	115.747
NfL, pg/mL	fecal_isovalerate	full cohort	126	table	17.2834	6.91698	2.49869	0.0124655	0.055	3.72633	30.8404
NfL, pg/mL	fecal_isovalerate	full cohort	126	bm_value	1542	350.299	4.40196	1.07277e-05	1.1e-05	855.429	2228.58
NfL, pg/mL	fecal_valerate	full cohort	126	scfa_value	-0.102058	4.493	-0.0227149	0.981878	0.98	-8.90818	8.70407
NfL, pg/mL	fecal_valerate	full cohort	126	male	23.2428	17.4105	1.33499	0.181881	0.22	-10.8811	57.3667
NfL, pg/mL	fecal_valerate	full cohort	126	scfa_by_male	-2.76471	14.5191	-0.190419	0.848981	0.85	-31.2216	25.6922
NfL, pg/mL	fecal_valerate	full cohort	126	mars_age	3.09342	0.653869	4.73094	2.23479e-06	2.2e-06	1.81186	4.37497
NfL, pg/mL	fecal_valerate	full cohort	126	apoe4	-5.59568	8.09467	-0.69128	0.489389	0.7	-21.4609	10.2696
NfL, pg/mL	fecal_valerate	full cohort	126	bristol_type_1_7	2.5283	3.31898	0.76177	0.446197	0.69	-3.97678	9.03337
NfL, pg/mL	fecal_valerate	full cohort	126	ad	72.8025	22.1477	3.28713	0.00101214	0.0014	29.3937	116.211
NfL, pg/mL	fecal_valerate	full cohort	126	table	14.4865	6.88694	2.10348	0.0354239	0.055	0.988377	27.9847
NfL, pg/mL	fecal_valerate	full cohort	126	bm_value	1582.41	349.484	4.52786	5.95851e-06	7.2e-06	897.438	2267.39
sTREM2, ng/mL	fecal_acetate	full cohort	126	scfa_value	0.859593	0.660662	1.30111	0.193222	0.32	-0.435282	2.15447
sTREM2, ng/mL	fecal_acetate	full cohort	126	male	0.902307	1.40108	0.64401	0.519569	0.66	-1.84375	3.64837
sTREM2, ng/mL	fecal_acetate	full cohort	126	scfa_by_male	-0.276389	1.16215	-0.237825	0.812017	0.97	-2.55417	2.00139
sTREM2, ng/mL	fecal_acetate	full cohort	126	mars_age	0.134783	0.03808	3.53948	0.000400918	0.00048	0.0601479	0.209419
sTREM2, ng/mL	fecal_acetate	full cohort	126	apoe4	-0.0818227	0.458737	-0.178365	0.858436	1	-0.980931	0.817285
sTREM2, ng/mL	fecal_acetate	full cohort	126	bristol_type_1_7	0.164082	0.194659	0.842921	0.399273	0.65	-0.217443	0.545608
sTREM2, ng/mL	fecal_acetate	full cohort	126	ad	-0.458622	0.603585	-0.75983	0.447356	0.46	-1.64163	0.724383
sTREM2, ng/mL	fecal_acetate	full cohort	126	table	1.15243	0.482898	2.38649	0.01701	0.034	0.20597	2.0989
sTREM2, ng/mL	fecal_acetate	full cohort	126	bm_value	6.22013	0.938309	6.62909	3.37765e-11	3.9e-11	4.38108	8.05919
sTREM2, ng/mL	fecal_propionate	full cohort	126	scfa_value	0.853902	0.429324	1.98895	0.0467072	0.14	0.0124427	1.69536
sTREM2, ng/mL	fecal_propionate	full cohort	126	male	0.760056	0.949008	0.800896	0.423192	0.66	-1.09996	2.62008
sTREM2, ng/mL	fecal_propionate	full cohort	126	scfa_by_male	-0.291929	0.672447	-0.43413	0.664194	0.97	-1.6099	1.02604
sTREM2, ng/mL	fecal_propionate	full cohort	126	mars_age	0.150134	0.038355	3.91434	9.06525e-05	0.00027	0.0749599	0.225309
sTREM2, ng/mL	fecal_propionate	full cohort	126	apoe4	0.0490359	0.454937	0.107786	0.914165	1	-0.842623	0.940695
sTREM2, ng/mL	fecal_propionate	full cohort	126	bristol_type_1_7	0.065251	0.195405	0.333927	0.738435	0.74	-0.317736	0.448238
sTREM2, ng/mL	fecal_propionate	full cohort	126	ad	-0.568192	0.609553	-0.932144	0.351262	0.46	-1.76289	0.626511
sTREM2, ng/mL	fecal_propionate	full cohort	126	table	1.14729	0.474131	2.41978	0.0155299	0.034	0.218013	2.07657
sTREM2, ng/mL	fecal_propionate	full cohort	126	bm_value	6.11915	0.892005	6.86	6.88627e-12	2.2e-11	4.37085	7.86744
sTREM2, ng/mL	fecal_isobutyrate	full cohort	126	scfa_value	0.503602	0.562468	0.895343	0.370604	0.44	-0.598816	1.60602
sTREM2, ng/mL	fecal_isobutyrate	full cohort	126	male	0.62091	1.03429	0.600323	0.548291	0.66	-1.40627	2.64809
sTREM2, ng/mL	fecal_isobutyrate	full cohort	126	scfa_by_male	-0.0044078	0.78971	-0.0055816	0.995547	1	-1.55221	1.5434
sTREM2, ng/mL	fecal_isobutyrate	full cohort	126	mars_age	0.129733	0.0387987	3.34374	0.000826571	0.00083	0.0536887	0.205777
sTREM2, ng/mL	fecal_isobutyrate	full cohort	126	apoe4	-0.0299124	0.470752	-0.0635417	0.949335	1	-0.952569	0.892745
sTREM2, ng/mL	fecal_isobutyrate	full cohort	126	bristol_type_1_7	0.238763	0.205753	1.16044	0.24587	0.65	-0.164504	0.642031
sTREM2, ng/mL	fecal_isobutyrate	full cohort	126	ad	-0.449879	0.610832	-0.736501	0.461426	0.46	-1.64709	0.74733
sTREM2, ng/mL	fecal_isobutyrate	full cohort	126	table	1.14725	0.50353	2.27841	0.0227019	0.034	0.160349	2.13415
sTREM2, ng/mL	fecal_isobutyrate	full cohort	126	bm_value	6.26299	0.927807	6.75031	1.47524e-11	2.2e-11	4.44452	8.08146
sTREM2, ng/mL	fecal_butyrate	full cohort	126	scfa_value	0.641176	0.308279	2.07986	0.0375388	0.14	0.03696	1.24539
sTREM2, ng/mL	fecal_butyrate	full cohort	126	male	1.93694	0.728393	2.6592	0.00783267	0.047	0.509317	3.36456
sTREM2, ng/mL	fecal_butyrate	full cohort	126	scfa_by_male	-0.945306	0.354945	-2.66325	0.00773908	0.046	-1.64099	-0.249626
sTREM2, ng/mL	fecal_butyrate	full cohort	126	mars_age	0.144322	0.0366737	3.93528	8.30988e-05	0.00027	0.0724423	0.216201
sTREM2, ng/mL	fecal_butyrate	full cohort	126	apoe4	-4.41e-05	0.452834	-9.73e-05	0.999922	1	-0.887582	0.887494
sTREM2, ng/mL	fecal_butyrate	full cohort	126	bristol_type_1_7	0.114313	0.188088	0.607764	0.543344	0.65	-0.254332	0.482958
sTREM2, ng/mL	fecal_butyrate	full cohort	126	ad	-0.522055	0.622206	-0.839038	0.401448	0.46	-1.74156	0.697447
sTREM2, ng/mL	fecal_butyrate	full cohort	126	table	1.19812	0.484463	2.47309	0.0133951	0.034	0.24859	2.14765
sTREM2, ng/mL	fecal_butyrate	full cohort	126	bm_value	6.0799	0.920114	6.60777	3.90148e-11	3.9e-11	4.27651	7.8833
sTREM2, ng/mL	fecal_isovalerate	full cohort	126	scfa_value	0.0240379	0.538409	0.0446461	0.964389	0.96	-1.03122	1.0793
sTREM2, ng/mL	fecal_isovalerate	full cohort	126	male	0.355487	0.959944	0.37032	0.711144	0.71	-1.52597	2.23694
sTREM2, ng/mL	fecal_isovalerate	full cohort	126	scfa_by_male	0.266155	0.814119	0.326925	0.743725	0.97	-1.32949	1.8618
sTREM2, ng/mL	fecal_isovalerate	full cohort	126	mars_age	0.134909	0.037936	3.55624	0.000376204	0.00048	0.0605562	0.209263
sTREM2, ng/mL	fecal_isovalerate	full cohort	126	apoe4	0.0302303	0.466654	0.0647809	0.948348	1	-0.884394	0.944855
sTREM2, ng/mL	fecal_isovalerate	full cohort	126	bristol_type_1_7	0.211453	0.201879	1.04742	0.294904	0.65	-0.184223	0.607129
sTREM2, ng/mL	fecal_isovalerate	full cohort	126	ad	-0.522803	0.618452	-0.84534	0.397921	0.46	-1.73495	0.689342
sTREM2, ng/mL	fecal_isovalerate	full cohort	126	table	1.12638	0.546784	2.06	0.0393982	0.047	0.0547001	2.19805
sTREM2, ng/mL	fecal_isovalerate	full cohort	126	bm_value	6.3032	0.933262	6.75394	1.4388e-11	2.2e-11	4.47404	8.13236
sTREM2, ng/mL	fecal_valerate	full cohort	126	scfa_value	0.610647	0.490169	1.24579	0.212842	0.32	-0.350066	1.57136
sTREM2, ng/mL	fecal_valerate	full cohort	126	male	0.733966	1.01186	0.725365	0.468228	0.66	-1.24924	2.71717
sTREM2, ng/mL	fecal_valerate	full cohort	126	scfa_by_male	-0.20435	0.825367	-0.247586	0.804454	0.97	-1.82204	1.41334
sTREM2, ng/mL	fecal_valerate	full cohort	126	mars_age	0.141991	0.0380269	3.73396	0.000188489	0.00038	0.0674597	0.216522
sTREM2, ng/mL	fecal_valerate	full cohort	126	apoe4	0.0187148	0.454427	0.0411832	0.96715	1	-0.871946	0.909375
sTREM2, ng/mL	fecal_valerate	full cohort	126	bristol_type_1_7	0.13963	0.192034	0.727111	0.467158	0.65	-0.23675	0.51601
sTREM2, ng/mL	fecal_valerate	full cohort	126	ad	-0.540259	0.623883	-0.865962	0.386511	0.46	-1.76305	0.682529
sTREM2, ng/mL	fecal_valerate	full cohort	126	table	1.01279	0.513672	1.97167	0.0486476	0.049	0.0060117	2.01957
sTREM2, ng/mL	fecal_valerate	full cohort	126	bm_value	6.21719	0.907076	6.8541	7.17626e-12	2.2e-11	4.43935	7.99502
tTau, pg/mL	fecal_acetate	full cohort	126	scfa_value	3.35393	23.0422	0.145556	0.884272	0.92	-41.808	48.5158
tTau, pg/mL	fecal_acetate	full cohort	126	male	40.4547	37.5238	1.07811	0.280986	0.88	-33.0907	114
tTau, pg/mL	fecal_acetate	full cohort	126	scfa_by_male	-41.841	33.0536	-1.26585	0.205566	0.7	-106.625	22.9429
tTau, pg/mL	fecal_acetate	full cohort	126	mars_age	3.04929	1.02886	2.96376	0.00303901	0.0074	1.03277	5.06581
tTau, pg/mL	fecal_acetate	full cohort	126	apoe4	18.8183	13.1141	1.43496	0.151298	0.21	-6.88493	44.5216
tTau, pg/mL	fecal_acetate	full cohort	126	bristol_type_1_7	-3.43485	7.37986	-0.465436	0.641619	0.73	-17.8991	11.0294
tTau, pg/mL	fecal_acetate	full cohort	126	ad	76.1563	23.1596	3.28833	0.00100783	0.0029	30.7644	121.548
tTau, pg/mL	fecal_acetate	full cohort	126	table	0.595575	12.5411	0.0474898	0.962123	0.98	-23.9846	25.1757
tTau, pg/mL	fecal_acetate	full cohort	126	bm_value	4745.15	738.329	6.42688	1.30252e-10	1.6e-10	3298.05	6192.24
tTau, pg/mL	fecal_propionate	full cohort	126	scfa_value	9.11456	11.4489	0.796106	0.425971	0.92	-13.3249	31.554
tTau, pg/mL	fecal_propionate	full cohort	126	male	10.2409	24.2981	0.42147	0.673412	0.88	-37.3825	57.8644
tTau, pg/mL	fecal_propionate	full cohort	126	scfa_by_male	-16.0611	17.0243	-0.943423	0.345465	0.7	-49.428	17.3059
tTau, pg/mL	fecal_propionate	full cohort	126	mars_age	3.01601	1.09494	2.7545	0.00587814	0.0074	0.869972	5.16205
tTau, pg/mL	fecal_propionate	full cohort	126	apoe4	18.2411	13.0019	1.40296	0.160629	0.21	-7.24214	43.7244
tTau, pg/mL	fecal_propionate	full cohort	126	bristol_type_1_7	-4.50588	7.19324	-0.626404	0.53105	0.73	-18.6044	9.59262
tTau, pg/mL	fecal_propionate	full cohort	126	ad	74.1896	24.408	3.03956	0.00236926	0.0029	26.3507	122.028
tTau, pg/mL	fecal_propionate	full cohort	126	table	2.27505	12.5041	0.181944	0.855627	0.98	-22.2326	26.7827
tTau, pg/mL	fecal_propionate	full cohort	126	bm_value	4783.01	751.752	6.36249	1.98503e-10	2e-10	3309.61	6256.42
tTau, pg/mL	fecal_isobutyrate	full cohort	126	scfa_value	-4.02505	19.6782	-0.204544	0.837928	0.92	-42.5935	34.5434
tTau, pg/mL	fecal_isobutyrate	full cohort	126	male	-21.8332	26.5475	-0.822418	0.410839	0.88	-73.8654	30.199
tTau, pg/mL	fecal_isobutyrate	full cohort	126	scfa_by_male	11.9397	21.905	0.545068	0.585707	0.7	-30.9933	54.8728
tTau, pg/mL	fecal_isobutyrate	full cohort	126	mars_age	3.0517	1.13888	2.67956	0.00737184	0.0074	0.819536	5.28386
tTau, pg/mL	fecal_isobutyrate	full cohort	126	apoe4	17.2573	13.624	1.26668	0.205269	0.21	-9.4453	43.9599
tTau, pg/mL	fecal_isobutyrate	full cohort	126	bristol_type_1_7	-3.28114	7.302	-0.449348	0.653181	0.73	-17.5928	11.0305
tTau, pg/mL	fecal_isobutyrate	full cohort	126	ad	73.6353	24.0259	3.06483	0.00217793	0.0029	26.5454	120.725
tTau, pg/mL	fecal_isobutyrate	full cohort	126	table	2.76347	12.4721	0.221573	0.824647	0.98	-21.6813	27.2082
tTau, pg/mL	fecal_isobutyrate	full cohort	126	bm_value	4800.37	741.272	6.47586	9.42735e-11	1.6e-10	3347.51	6253.24
tTau, pg/mL	fecal_butyrate	full cohort	126	scfa_value	-0.956511	9.68061	-0.0988069	0.921292	0.92	-19.9302	18.0171
tTau, pg/mL	fecal_butyrate	full cohort	126	male	3.92226	19.0436	0.205962	0.836821	0.88	-33.4025	41.247
tTau, pg/mL	fecal_butyrate	full cohort	126	scfa_by_male	-6.74774	10.568	-0.638508	0.523143	0.7	-27.4606	13.9651
tTau, pg/mL	fecal_butyrate	full cohort	126	mars_age	2.93483	1.0731	2.73491	0.00623964	0.0074	0.831598	5.03807
tTau, pg/mL	fecal_butyrate	full cohort	126	apoe4	18.5917	13.1354	1.41539	0.156953	0.21	-7.15316	44.3366
tTau, pg/mL	fecal_butyrate	full cohort	126	bristol_type_1_7	-2.53779	7.45314	-0.340499	0.733481	0.73	-17.1457	12.0701
tTau, pg/mL	fecal_butyrate	full cohort	126	ad	73.7821	24.31	3.03505	0.00240499	0.0029	26.1353	121.429
tTau, pg/mL	fecal_butyrate	full cohort	126	table	2.72176	12.5855	0.216261	0.828784	0.98	-21.9454	27.3889
tTau, pg/mL	fecal_butyrate	full cohort	126	bm_value	4780.15	740.882	6.45197	1.10403e-10	1.6e-10	3328.05	6232.26
tTau, pg/mL	fecal_isovalerate	full cohort	126	scfa_value	3.46935	19.9177	0.174184	0.861721	0.92	-35.5686	42.5073
tTau, pg/mL	fecal_isovalerate	full cohort	126	male	-4.16206	26.687	-0.155958	0.876066	0.88	-56.4676	48.1435
tTau, pg/mL	fecal_isovalerate	full cohort	126	scfa_by_male	-3.77528	24.942	-0.151362	0.87969	0.88	-52.6607	45.1102
tTau, pg/mL	fecal_isovalerate	full cohort	126	mars_age	3.02802	1.11697	2.71093	0.00670944	0.0074	0.838807	5.21724
tTau, pg/mL	fecal_isovalerate	full cohort	126	apoe4	17.3471	13.3591	1.29852	0.194107	0.21	-8.83623	43.5305
tTau, pg/mL	fecal_isovalerate	full cohort	126	bristol_type_1_7	-3.34548	7.27019	-0.460164	0.645398	0.73	-17.5948	10.9038
tTau, pg/mL	fecal_isovalerate	full cohort	126	ad	73.8549	24.7786	2.98059	0.00287689	0.0029	25.2898	122.42
tTau, pg/mL	fecal_isovalerate	full cohort	126	table	1.24542	12.0695	0.103187	0.917814	0.98	-22.4103	24.9011
tTau, pg/mL	fecal_isovalerate	full cohort	126	bm_value	4806.28	742.265	6.47516	9.47131e-11	1.6e-10	3351.47	6261.1
tTau, pg/mL	fecal_valerate	full cohort	126	scfa_value	12.0753	12.4179	0.972412	0.330846	0.92	-12.2633	36.4139
tTau, pg/mL	fecal_valerate	full cohort	126	male	10.5907	23.3235	0.454079	0.649772	0.88	-35.1225	56.3039
tTau, pg/mL	fecal_valerate	full cohort	126	scfa_by_male	-17.7376	19.6452	-0.902896	0.366581	0.7	-56.2414	20.7663
tTau, pg/mL	fecal_valerate	full cohort	126	mars_age	3.0816	1.04757	2.94167	0.00326443	0.0074	1.02841	5.13479
tTau, pg/mL	fecal_valerate	full cohort	126	apoe4	17.9038	12.9622	1.38123	0.16721	0.21	-7.50175	43.3093
tTau, pg/mL	fecal_valerate	full cohort	126	bristol_type_1_7	-4.50314	7.00261	-0.643065	0.520182	0.73	-18.228	9.22173
tTau, pg/mL	fecal_valerate	full cohort	126	ad	74.5115	24.7482	3.01079	0.00260572	0.0029	26.006	123.017
tTau, pg/mL	fecal_valerate	full cohort	126	table	0.247903	12.3445	0.0200821	0.983978	0.98	-23.9468	24.4426
tTau, pg/mL	fecal_valerate	full cohort	126	bm_value	4774.42	743.395	6.42245	1.34095e-10	1.6e-10	3317.39	6231.45
YKL-40, ng/mL	fecal_acetate	full cohort	126	scfa_value	4.16153	11.5481	0.360363	0.718576	0.97	-18.4724	26.7955
YKL-40, ng/mL	fecal_acetate	full cohort	126	male	-4.53847	28.4035	-0.159786	0.87305	0.98	-60.2083	51.1314
YKL-40, ng/mL	fecal_acetate	full cohort	126	scfa_by_male	0.876662	23.306	0.0376153	0.969994	0.97	-44.8022	46.5555
YKL-40, ng/mL	fecal_acetate	full cohort	126	mars_age	4.42032	0.758735	5.8259	5.68051e-09	6.3e-09	2.93322	5.90741
YKL-40, ng/mL	fecal_acetate	full cohort	126	apoe4	-1.11772	10.0394	-0.111333	0.911352	0.99	-20.7946	18.5591
YKL-40, ng/mL	fecal_acetate	full cohort	126	bristol_type_1_7	0.679068	4.15589	0.163399	0.870204	1	-7.46633	8.82446
YKL-40, ng/mL	fecal_acetate	full cohort	126	ad	43.9921	18.84	2.33504	0.0195415	0.026	7.06639	80.9179
YKL-40, ng/mL	fecal_acetate	full cohort	126	table	22.6023	11.6979	1.93216	0.05334	0.07	-0.325276	45.5298
YKL-40, ng/mL	fecal_acetate	full cohort	126	bm_value	2937.96	693.253	4.23793	2.25589e-05	3.5e-05	1579.21	4296.71
YKL-40, ng/mL	fecal_propionate	full cohort	126	scfa_value	10.209	7.07097	1.44379	0.148798	0.89	-3.64985	24.0678
YKL-40, ng/mL	fecal_propionate	full cohort	126	male	6.90355	18.1456	0.380454	0.703608	0.98	-28.6611	42.4682
YKL-40, ng/mL	fecal_propionate	full cohort	126	scfa_by_male	-10.0782	12.0008	-0.839788	0.401027	0.8	-33.5994	13.443
YKL-40, ng/mL	fecal_propionate	full cohort	126	mars_age	4.51518	0.777292	5.80886	6.29012e-09	6.3e-09	2.99171	6.03864
YKL-40, ng/mL	fecal_propionate	full cohort	126	apoe4	-0.147327	9.70849	-0.015175	0.987893	0.99	-19.1756	18.881
YKL-40, ng/mL	fecal_propionate	full cohort	126	bristol_type_1_7	-0.551317	4.17212	-0.132143	0.894871	1	-8.72851	7.62588
YKL-40, ng/mL	fecal_propionate	full cohort	126	ad	43.7916	18.5802	2.3569	0.0184283	0.026	7.3751	80.2081
YKL-40, ng/mL	fecal_propionate	full cohort	126	table	22.685	11.6629	1.94505	0.0517691	0.07	-0.173958	45.5439
YKL-40, ng/mL	fecal_propionate	full cohort	126	bm_value	2918	689.322	4.23315	2.30444e-05	3.5e-05	1566.95	4269.05
YKL-40, ng/mL	fecal_isobutyrate	full cohort	126	scfa_value	1.37927	8.68655	0.158782	0.873841	0.97	-15.6461	18.4046
YKL-40, ng/mL	fecal_isobutyrate	full cohort	126	male	22.4419	19.8121	1.13274	0.257325	0.98	-16.3892	61.273
YKL-40, ng/mL	fecal_isobutyrate	full cohort	126	scfa_by_male	-21.8899	13.6836	-1.59972	0.10966	0.66	-48.7092	4.92936
YKL-40, ng/mL	fecal_isobutyrate	full cohort	126	mars_age	4.4917	0.73437	6.1164	9.57132e-10	2.9e-09	3.05236	5.93104
YKL-40, ng/mL	fecal_isobutyrate	full cohort	126	apoe4	1.40926	9.85172	0.143047	0.886253	0.99	-17.8998	20.7183
YKL-40, ng/mL	fecal_isobutyrate	full cohort	126	bristol_type_1_7	0.100437	4.2604	0.0235745	0.981192	1	-8.24979	8.45067
YKL-40, ng/mL	fecal_isobutyrate	full cohort	126	ad	42.8449	19.2381	2.22709	0.0259415	0.026	5.13891	80.5508
YKL-40, ng/mL	fecal_isobutyrate	full cohort	126	table	21.1656	11.9952	1.76451	0.0776457	0.078	-2.34447	44.6757
YKL-40, ng/mL	fecal_isobutyrate	full cohort	126	bm_value	2902.39	702.535	4.13131	3.60696e-05	3.6e-05	1525.45	4279.33
YKL-40, ng/mL	fecal_butyrate	full cohort	126	scfa_value	0.165788	4.80951	0.0344709	0.972502	0.97	-9.26068	9.59226
YKL-40, ng/mL	fecal_butyrate	full cohort	126	male	-6.34788	14.6156	-0.434324	0.664053	0.98	-34.9939	22.2981
YKL-40, ng/mL	fecal_butyrate	full cohort	126	scfa_by_male	1.81543	6.34824	0.285973	0.774899	0.97	-10.6269	14.2578
YKL-40, ng/mL	fecal_butyrate	full cohort	126	mars_age	4.45684	0.75559	5.89849	3.6685e-09	6.3e-09	2.97591	5.93776
YKL-40, ng/mL	fecal_butyrate	full cohort	126	apoe4	-0.586641	10.06	-0.0583143	0.953498	0.99	-20.3039	19.1306
YKL-40, ng/mL	fecal_butyrate	full cohort	126	bristol_type_1_7	0.641021	4.17209	0.153645	0.87789	1	-7.53613	8.81817
YKL-40, ng/mL	fecal_butyrate	full cohort	126	ad	43.7727	18.2948	2.39262	0.0167284	0.026	7.91543	79.6299
YKL-40, ng/mL	fecal_butyrate	full cohort	126	table	22.3379	11.8133	1.89092	0.0586351	0.07	-0.815639	45.4915
YKL-40, ng/mL	fecal_butyrate	full cohort	126	bm_value	2939.02	691.809	4.24831	2.15389e-05	3.5e-05	1583.1	4294.94
YKL-40, ng/mL	fecal_isovalerate	full cohort	126	scfa_value	-3.44648	8.91226	-0.386712	0.698969	0.97	-20.9142	14.0212
YKL-40, ng/mL	fecal_isovalerate	full cohort	126	male	13.1869	20.6658	0.638105	0.523405	0.98	-27.3173	53.6911
YKL-40, ng/mL	fecal_isovalerate	full cohort	126	scfa_by_male	-14.5777	16.9628	-0.859391	0.390125	0.8	-47.8242	18.6688
YKL-40, ng/mL	fecal_isovalerate	full cohort	126	mars_age	4.51594	0.730205	6.18448	6.23094e-10	2.9e-09	3.08476	5.94711
YKL-40, ng/mL	fecal_isovalerate	full cohort	126	apoe4	1.66507	9.51202	0.17505	0.861041	0.99	-16.9781	20.3083
YKL-40, ng/mL	fecal_isovalerate	full cohort	126	bristol_type_1_7	0.00331438	4.17011	0.000794794	0.999366	1	-8.16995	8.17658
YKL-40, ng/mL	fecal_isovalerate	full cohort	126	ad	44.2014	19.801	2.23228	0.0255966	0.026	5.3921	83.0106
YKL-40, ng/mL	fecal_isovalerate	full cohort	126	table	24.3516	11.9635	2.03549	0.0418017	0.07	0.903546	47.7996
YKL-40, ng/mL	fecal_isovalerate	full cohort	126	bm_value	2897.7	700.097	4.139	3.48821e-05	3.6e-05	1525.54	4269.87
YKL-40, ng/mL	fecal_valerate	full cohort	126	scfa_value	-3.58935	8.18746	-0.438396	0.661099	0.97	-19.6365	12.4578
YKL-40, ng/mL	fecal_valerate	full cohort	126	male	-0.57574	21.3237	-0.027	0.97846	0.98	-42.3695	41.218
YKL-40, ng/mL	fecal_valerate	full cohort	126	scfa_by_male	-1.25648	16.1771	-0.0776699	0.938091	0.97	-32.963	30.4501
YKL-40, ng/mL	fecal_valerate	full cohort	126	mars_age	4.38567	0.753227	5.82251	5.79702e-09	6.3e-09	2.90938	5.86197
YKL-40, ng/mL	fecal_valerate	full cohort	126	apoe4	0.0679152	9.67309	0.00702104	0.994398	0.99	-18.891	19.0268
YKL-40, ng/mL	fecal_valerate	full cohort	126	bristol_type_1_7	1.22463	4.17684	0.293195	0.769373	1	-6.96182	9.41108
YKL-40, ng/mL	fecal_valerate	full cohort	126	ad	44.2479	18.9103	2.33988	0.0192897	0.026	7.18439	81.3113
YKL-40, ng/mL	fecal_valerate	full cohort	126	table	23.5053	12.0307	1.95378	0.050727	0.07	-0.074371	47.0851
YKL-40, ng/mL	fecal_valerate	full cohort	126	bm_value	2935	688.563	4.2625	2.02152e-05	3.5e-05	1585.44	4284.56
AB42/40	fecal_acetate	full cohort	126	scfa_value	0.0113075	0.00455925	2.48012	0.0131337	0.036	0.00237153	0.0202435
AB42/40	fecal_acetate	full cohort	126	male	0.00805352	0.0114988	0.700381	0.483689	0.48	-0.0144837	0.0305907
AB42/40	fecal_acetate	full cohort	126	scfa_by_male	-0.0050186	0.00912808	-0.549795	0.58246	0.58	-0.0229093	0.0128721
AB42/40	fecal_acetate	full cohort	126	mars_age	-0.000521	0.000208509	-2.49714	0.01252	0.021	-0.000929	-0.000112
AB42/40	fecal_acetate	full cohort	126	apoe4	-0.0149768	0.00298253	-5.0215	5.12696e-07	3.1e-06	-0.0208224	-0.0091311
AB42/40	fecal_acetate	full cohort	126	bristol_type_1_7	-0.00159	0.0013411	-1.18561	0.235775	0.34	-0.0042185	0.00103848
AB42/40	fecal_acetate	full cohort	126	ad	-0.0146902	0.0047036	-3.12319	0.00178903	0.0046	-0.0239091	-0.0054713
AB42/40	fecal_acetate	full cohort	126	table	0.00393075	0.00290812	1.35165	0.176488	0.37	-0.0017691	0.00963056
AB42/40	fecal_acetate	full cohort	126	bm_value	0.000245645	3.01902e-05	8.13658	4.44089e-16	4.4e-16	0.000186473	0.000304817
AB42/40	fecal_propionate	full cohort	126	scfa_value	0.00496828	0.00256461	1.93724	0.052716	0.063	-5.83e-05	0.00999483
AB42/40	fecal_propionate	full cohort	126	male	0.0110381	0.00649304	1.69999	0.089133	0.13	-0.001688	0.0237642
AB42/40	fecal_propionate	full cohort	126	scfa_by_male	-0.0071608	0.00426837	-1.67764	0.0934173	0.14	-0.0155266	0.00120506
AB42/40	fecal_propionate	full cohort	126	mars_age	-0.00049	0.000211915	-2.31183	0.0207873	0.025	-0.000905	-7.46e-05
AB42/40	fecal_propionate	full cohort	126	apoe4	-0.0129604	0.00297996	-4.34918	1.36647e-05	1.8e-05	-0.018801	-0.0071198
AB42/40	fecal_propionate	full cohort	126	bristol_type_1_7	-0.0017613	0.00135461	-1.30024	0.193518	0.34	-0.0044163	0.000893667
AB42/40	fecal_propionate	full cohort	126	ad	-0.015321	0.00530228	-2.88952	0.00385835	0.0046	-0.0257133	-0.0049287
AB42/40	fecal_propionate	full cohort	126	table	0.00407292	0.00304638	1.33697	0.181233	0.37	-0.0018979	0.0100437
AB42/40	fecal_propionate	full cohort	126	bm_value	0.000255023	2.96639e-05	8.59709	0	0	0.000196883	0.000313163
AB42/40	fecal_isobutyrate	full cohort	126	scfa_value	0.00781812	0.00345783	2.26099	0.02376	0.036	0.00104089	0.0145953
AB42/40	fecal_isobutyrate	full cohort	126	male	0.022634	0.00699641	3.23508	0.00121607	0.0041	0.00892126	0.0363467
AB42/40	fecal_isobutyrate	full cohort	126	scfa_by_male	-0.01703	0.00556361	-3.06097	0.00220624	0.0066	-0.0279345	-0.0061255
AB42/40	fecal_isobutyrate	full cohort	126	mars_age	-0.000522	0.00019772	-2.64105	0.00826502	0.021	-0.00091	-0.000135
AB42/40	fecal_isobutyrate	full cohort	126	apoe4	-0.013103	0.00307669	-4.25879	2.05534e-05	2.1e-05	-0.0191332	-0.0070728
AB42/40	fecal_isobutyrate	full cohort	126	bristol_type_1_7	-0.0011661	0.00121742	-0.957827	0.33815	0.34	-0.0035522	0.00122002
AB42/40	fecal_isobutyrate	full cohort	126	ad	-0.0155193	0.00501359	-3.09544	0.0019652	0.0046	-0.0253457	-0.0056928
AB42/40	fecal_isobutyrate	full cohort	126	table	0.00296436	0.00300385	0.986852	0.323715	0.37	-0.0029231	0.0088518
AB42/40	fecal_isobutyrate	full cohort	126	bm_value	0.000245485	2.97177e-05	8.26056	2.22045e-16	3.3e-16	0.000187239	0.000303731
AB42/40	fecal_butyrate	full cohort	126	scfa_value	0.00523086	0.00220925	2.36771	0.0178987	0.036	0.000900807	0.00956091
AB42/40	fecal_butyrate	full cohort	126	male	0.00726299	0.00509124	1.42657	0.153705	0.18	-0.0027157	0.0172416
AB42/40	fecal_butyrate	full cohort	126	scfa_by_male	-0.0040566	0.00274251	-1.47915	0.139099	0.17	-0.0094318	0.00131863
AB42/40	fecal_butyrate	full cohort	126	mars_age	-0.000435	0.00020967	-2.07485	0.0380007	0.038	-0.000846	-2.41e-05
AB42/40	fecal_butyrate	full cohort	126	apoe4	-0.0138506	0.00302391	-4.58036	4.6417e-06	1.4e-05	-0.0197774	-0.0079238
AB42/40	fecal_butyrate	full cohort	126	bristol_type_1_7	-0.0022206	0.00136164	-1.63086	0.102919	0.34	-0.0048894	0.000448115
AB42/40	fecal_butyrate	full cohort	126	ad	-0.0154549	0.00521969	-2.96088	0.00306757	0.0046	-0.0256853	-0.0052245
AB42/40	fecal_butyrate	full cohort	126	table	0.00375763	0.00303442	1.23833	0.215592	0.37	-0.0021897	0.00970498
AB42/40	fecal_butyrate	full cohort	126	bm_value	0.000251914	2.94549e-05	8.55252	0	0	0.000194183	0.000309645
AB42/40	fecal_isovalerate	full cohort	126	scfa_value	0.00711505	0.00300922	2.36442	0.0180583	0.036	0.0012171	0.013013
AB42/40	fecal_isovalerate	full cohort	126	male	0.0184587	0.00576154	3.20378	0.00135635	0.0041	0.00716631	0.0297511
AB42/40	fecal_isovalerate	full cohort	126	scfa_by_male	-0.0142973	0.0045137	-3.16753	0.0015374	0.0066	-0.023144	-0.0054506
AB42/40	fecal_isovalerate	full cohort	126	mars_age	-0.00051	0.000201646	-2.52801	0.0114709	0.021	-0.000905	-0.000115
AB42/40	fecal_isovalerate	full cohort	126	apoe4	-0.0131352	0.00298749	-4.39674	1.0989e-05	1.8e-05	-0.0189906	-0.0072798
AB42/40	fecal_isovalerate	full cohort	126	bristol_type_1_7	-0.0012384	0.00119291	-1.03815	0.2992	0.34	-0.0035765	0.00109964
AB42/40	fecal_isovalerate	full cohort	126	ad	-0.0145425	0.00501928	-2.89733	0.00376351	0.0046	-0.0243801	-0.0047049
AB42/40	fecal_isovalerate	full cohort	126	table	0.00272985	0.0030738	0.888101	0.374486	0.37	-0.0032947	0.0087544
AB42/40	fecal_isovalerate	full cohort	126	bm_value	0.000245428	3.01746e-05	8.1336	4.44089e-16	4.4e-16	0.000186287	0.000304569
AB42/40	fecal_valerate	full cohort	126	scfa_value	0.00450972	0.00284826	1.58333	0.113347	0.11	-0.0010728	0.0100922
AB42/40	fecal_valerate	full cohort	126	male	0.0143759	0.00631249	2.27738	0.0227637	0.046	0.00200367	0.0267482
AB42/40	fecal_valerate	full cohort	126	scfa_by_male	-0.0100045	0.0044664	-2.23996	0.0250938	0.05	-0.0187585	-0.0012506
AB42/40	fecal_valerate	full cohort	126	mars_age	-0.000491	0.000200007	-2.45421	0.0141195	0.021	-0.000883	-9.89e-05
AB42/40	fecal_valerate	full cohort	126	apoe4	-0.0128855	0.00297425	-4.33236	1.47522e-05	1.8e-05	-0.018715	-0.0070561
AB42/40	fecal_valerate	full cohort	126	bristol_type_1_7	-0.001497	0.0012954	-1.15566	0.247821	0.34	-0.004036	0.0010419
AB42/40	fecal_valerate	full cohort	126	ad	-0.014846	0.00523417	-2.83637	0.00456299	0.0046	-0.0251048	-0.0045872
AB42/40	fecal_valerate	full cohort	126	table	0.00359044	0.00317843	1.12963	0.258634	0.37	-0.0026392	0.00982004
AB42/40	fecal_valerate	full cohort	126	bm_value	0.00025244	3.04071e-05	8.30202	0	0	0.000192843	0.000312037
pTau/AB42	fecal_acetate	full cohort	126	scfa_value	-0.0056912	0.00629856	-0.903565	0.366226	0.37	-0.0180361	0.0066538
pTau/AB42	fecal_acetate	full cohort	126	male	6.55141e-05	0.00989187	0.00662303	0.994716	0.99	-0.0193222	0.0194532
pTau/AB42	fecal_acetate	full cohort	126	scfa_by_male	-0.003676	0.00853056	-0.430918	0.666528	0.67	-0.0203956	0.0130436
pTau/AB42	fecal_acetate	full cohort	126	mars_age	0.000392373	0.000225543	1.73968	0.0819152	0.13	-4.97e-05	0.00083443
pTau/AB42	fecal_acetate	full cohort	126	apoe4	0.0130884	0.0034849	3.75575	0.000172823	0.00081	0.00625814	0.0199187
pTau/AB42	fecal_acetate	full cohort	126	bristol_type_1_7	0.000110459	0.00176142	0.0627102	0.949997	0.95	-0.0033419	0.00356279
pTau/AB42	fecal_acetate	full cohort	126	ad	0.0277325	0.00934202	2.96858	0.00299178	0.0066	0.00942252	0.0460426
pTau/AB42	fecal_acetate	full cohort	126	table	-0.0083726	0.00308954	-2.70998	0.00672864	0.015	-0.014428	-0.0023172
pTau/AB42	fecal_acetate	full cohort	126	bm_value	0.000289425	6.29064e-05	4.60088	4.20714e-06	4.2e-06	0.00016613	0.000412719
pTau/AB42	fecal_propionate	full cohort	126	scfa_value	-0.0039177	0.00190243	-2.05932	0.039464	0.12	-0.0076464	-0.000189
pTau/AB42	fecal_propionate	full cohort	126	male	-0.0124533	0.0049861	-2.49761	0.0125032	0.038	-0.0222259	-0.0026808
pTau/AB42	fecal_propionate	full cohort	126	scfa_by_male	0.00679997	0.00353455	1.92386	0.0543721	0.11	-0.000128	0.0137276
pTau/AB42	fecal_propionate	full cohort	126	mars_age	0.000389198	0.000240789	1.61634	0.10602	0.13	-8.27e-05	0.000861135
pTau/AB42	fecal_propionate	full cohort	126	apoe4	0.0116741	0.00341054	3.42294	0.000619486	0.00081	0.00498952	0.0183586
pTau/AB42	fecal_propionate	full cohort	126	bristol_type_1_7	0.000325098	0.00161073	0.201832	0.840048	0.95	-0.0028319	0.00348208
pTau/AB42	fecal_propionate	full cohort	126	ad	0.0275058	0.00982588	2.79932	0.00512107	0.0066	0.00824739	0.0467641
pTau/AB42	fecal_propionate	full cohort	126	table	-0.0082798	0.00309404	-2.67604	0.00744974	0.015	-0.014344	-0.0022156
pTau/AB42	fecal_propionate	full cohort	126	bm_value	0.000291955	6.02841e-05	4.84299	1.279e-06	2.1e-06	0.000173801	0.00041011
pTau/AB42	fecal_isobutyrate	full cohort	126	scfa_value	-0.0062291	0.00358744	-1.73635	0.0825014	0.13	-0.0132603	0.00080219
pTau/AB42	fecal_isobutyrate	full cohort	126	male	-0.0160421	0.00567966	-2.82448	0.00473575	0.028	-0.027174	-0.0049102
pTau/AB42	fecal_isobutyrate	full cohort	126	scfa_by_male	0.0100072	0.00446832	2.23959	0.0251178	0.11	0.00124944	0.0187649
pTau/AB42	fecal_isobutyrate	full cohort	126	mars_age	0.000412974	0.000237217	1.74091	0.0816996	0.13	-5.2e-05	0.000877912
pTau/AB42	fecal_isobutyrate	full cohort	126	apoe4	0.0121719	0.0036591	3.32648	0.0008795	0.00088	0.00500022	0.0193436
pTau/AB42	fecal_isobutyrate	full cohort	126	bristol_type_1_7	-0.000253	0.00162521	-0.1555	0.876427	0.95	-0.0034381	0.00293263
pTau/AB42	fecal_isobutyrate	full cohort	126	ad	0.0275777	0.00970416	2.84185	0.00448527	0.0066	0.00855795	0.0465975
pTau/AB42	fecal_isobutyrate	full cohort	126	table	-0.0075876	0.0031244	-2.42848	0.0151622	0.015	-0.0137113	-0.0014638
pTau/AB42	fecal_isobutyrate	full cohort	126	bm_value	0.000290376	6.05097e-05	4.79884	1.59589e-06	2.1e-06	0.000171779	0.000408973
pTau/AB42	fecal_butyrate	full cohort	126	scfa_value	-0.0048003	0.00174996	-2.74308	0.00608667	0.037	-0.0082301	-0.0013704
pTau/AB42	fecal_butyrate	full cohort	126	male	-0.0084215	0.00401496	-2.09753	0.0359463	0.043	-0.0162907	-0.000552
pTau/AB42	fecal_butyrate	full cohort	126	scfa_by_male	0.00369332	0.00192597	1.91764	0.0551563	0.11	-8.15e-05	0.00746816
pTau/AB42	fecal_butyrate	full cohort	126	mars_age	0.000323455	0.000230959	1.40049	0.161368	0.16	-0.000129	0.000776126
pTau/AB42	fecal_butyrate	full cohort	126	apoe4	0.0125196	0.0034951	3.58205	0.000340907	0.00081	0.00566936	0.0193699
pTau/AB42	fecal_butyrate	full cohort	126	bristol_type_1_7	0.000863507	0.00160656	0.537488	0.590931	0.95	-0.0022853	0.00401231
pTau/AB42	fecal_butyrate	full cohort	126	ad	0.0277051	0.00965006	2.87097	0.0040921	0.0066	0.0087913	0.0466189
pTau/AB42	fecal_butyrate	full cohort	126	table	-0.0079684	0.00311048	-2.56179	0.0104133	0.015	-0.0140648	-0.001872
pTau/AB42	fecal_butyrate	full cohort	126	bm_value	0.000288733	6.03698e-05	4.78274	1.72922e-06	2.1e-06	0.000170411	0.000407056
pTau/AB42	fecal_isovalerate	full cohort	126	scfa_value	-0.0046854	0.00347773	-1.34726	0.177895	0.21	-0.0115016	0.00213081
pTau/AB42	fecal_isovalerate	full cohort	126	male	-0.0132446	0.00607322	-2.18083	0.0291961	0.043	-0.0251479	-0.0013414
pTau/AB42	fecal_isovalerate	full cohort	126	scfa_by_male	0.00802282	0.00519056	1.54566	0.122188	0.15	-0.0021505	0.0181961
pTau/AB42	fecal_isovalerate	full cohort	126	mars_age	0.000393052	0.000233273	1.68494	0.0919993	0.13	-6.42e-05	0.000850258
pTau/AB42	fecal_isovalerate	full cohort	126	apoe4	0.0120156	0.00353456	3.39946	0.000675199	0.00081	0.00508797	0.0189432
pTau/AB42	fecal_isovalerate	full cohort	126	bristol_type_1_7	-0.000128	0.00157486	-0.081175	0.935303	0.95	-0.0032145	0.00295884
pTau/AB42	fecal_isovalerate	full cohort	126	ad	0.0271849	0.00997132	2.72631	0.00640469	0.0066	0.00764148	0.0467283
pTau/AB42	fecal_isovalerate	full cohort	126	table	-0.0072745	0.00291679	-2.494	0.0126313	0.015	-0.0129913	-0.0015577
pTau/AB42	fecal_isovalerate	full cohort	126	bm_value	0.000291271	6.09775e-05	4.77669	1.78201e-06	2.1e-06	0.000171757	0.000410785
pTau/AB42	fecal_valerate	full cohort	126	scfa_value	-0.0036306	0.00211328	-1.71798	0.0858005	0.13	-0.0077725	0.000511383
pTau/AB42	fecal_valerate	full cohort	126	male	-0.0133822	0.00592976	-2.25678	0.024022	0.043	-0.0250043	-0.00176
pTau/AB42	fecal_valerate	full cohort	126	scfa_by_male	0.00777122	0.00475475	1.63441	0.102173	0.15	-0.0015479	0.0170904
pTau/AB42	fecal_valerate	full cohort	126	mars_age	0.000374403	0.000224589	1.66706	0.0955024	0.13	-6.58e-05	0.000814589
pTau/AB42	fecal_valerate	full cohort	126	apoe4	0.0116876	0.00340841	3.42905	0.000605699	0.00081	0.00500724	0.018368
pTau/AB42	fecal_valerate	full cohort	126	bristol_type_1_7	0.000157997	0.00154981	0.101946	0.9188	0.95	-0.0028796	0.00319557
pTau/AB42	fecal_valerate	full cohort	126	ad	0.0272528	0.0100258	2.71827	0.00656243	0.0066	0.00760262	0.0469031
pTau/AB42	fecal_valerate	full cohort	126	table	-0.0078393	0.00306728	-2.5558	0.0105945	0.015	-0.0138511	-0.0018276
pTau/AB42	fecal_valerate	full cohort	126	bm_value	0.000291261	6.01135e-05	4.84519	1.26493e-06	2.1e-06	0.000173441	0.000409082

### Sheet: Suppl_Table11
biomarker outcome	scfa	cohort	participant n	effect	group	term	estimate	std.error	statistic	df	p.value	q.value	2.5% confidence limit	97.5% confidence limit
pTau217	acetate	cognitively unimpaired	219	fixed		(Intercept)	0.357204	0.0902255	3.95902	222.976	0.000101225	0.0001	0.183151	0.531833
pTau217	acetate	cognitively unimpaired	219	fixed		meancent_norm_ptau217_age	0.17024	0.0439435	3.87407	827.74	0.000115484	0.0002	0.084372	0.255514
pTau217	acetate	cognitively unimpaired	219	fixed		I(meancent_norm_ptau217_age^2)	0.0091401	0.0229075	0.399001	757.794	0.690005	0.69	-0.0359406	0.0535224
pTau217	acetate	cognitively unimpaired	219	fixed		scfa_value	-0.0965927	0.0697287	-1.38526	252.137	0.167196	0.3916	-0.231513	0.0379977
pTau217	acetate	cognitively unimpaired	219	fixed		male	-0.0238983	0.133488	-0.179029	252.084	0.858059	0.8769	-0.282089	0.233818
pTau217	acetate	cognitively unimpaired	219	fixed		apoe4	0.160974	0.0374429	4.29918	203.407	2.65832e-05	0.0001	0.0886392	0.233244
pTau217	acetate	cognitively unimpaired	219	fixed		bristol_type_1_7	0.00314959	0.014384	0.218965	205.98	0.826894	0.9429	-0.0246332	0.0309183
pTau217	acetate	cognitively unimpaired	219	fixed		scfa_value:male	0.0397372	0.120458	0.329885	256.837	0.741756	0.9961	-0.192814	0.272773
pTau217	acetate	cognitively unimpaired	219	fixed		meancent_norm_ptau217_age:scfa_value	-0.0674034	0.0420192	-1.60411	830.844	0.10907	0.6143	-0.149125	0.0144189
pTau217	acetate	cognitively unimpaired	219	fixed		I(meancent_norm_ptau217_age^2):scfa_value	-0.001161	0.0221929	-0.0523139	756.522	0.958292	0.9583	-0.0442034	0.0424291
pTau217	acetate	cognitively unimpaired	219	fixed		meancent_norm_ptau217_age:male	-0.154338	0.092063	-1.67644	828.913	0.0940285	0.1734	-0.332904	0.0256516
pTau217	acetate	cognitively unimpaired	219	fixed		I(meancent_norm_ptau217_age^2):male	0.028667	0.0347868	0.824078	821.827	0.410134	0.6369	-0.0388399	0.0964759
pTau217	acetate	cognitively unimpaired	219	fixed		meancent_norm_ptau217_age:scfa_value:male	0.101284	0.0839231	1.20687	825.916	0.227827	0.6548	-0.0627253	0.264155
pTau217	acetate	cognitively unimpaired	219	fixed		I(meancent_norm_ptau217_age^2):scfa_value:male	-0.0213249	0.0338741	-0.629532	830.902	0.529174	0.7938	-0.0874843	0.0443985
pTau217	acetate	cognitively unimpaired	219	ran_pars	reggieid	sd__(Intercept)	0.241227
pTau217	acetate	cognitively unimpaired	219	ran_pars	Residual	sd__Observation	0.147571
pTau217	butyrate	cognitively unimpaired	219	fixed		(Intercept)	0.282539	0.066825	4.22804	217.403	3.47207e-05	0.0001	0.153496	0.411975
pTau217	butyrate	cognitively unimpaired	219	fixed		meancent_norm_ptau217_age	0.114135	0.0247012	4.62061	819.667	4.44225e-06	0	0.0658229	0.162067
pTau217	butyrate	cognitively unimpaired	219	fixed		I(meancent_norm_ptau217_age^2)	0.0154167	0.0111523	1.38238	798.543	0.167241	0.316	-0.0066274	0.0369791
pTau217	butyrate	cognitively unimpaired	219	fixed		scfa_value	-0.0358172	0.0317947	-1.12652	235.478	0.261094	0.3916	-0.0973962	0.0255893
pTau217	butyrate	cognitively unimpaired	219	fixed		male	-0.033278	0.0667092	-0.498851	237.877	0.618345	0.8769	-0.162406	0.0955882
pTau217	butyrate	cognitively unimpaired	219	fixed		apoe4	0.158846	0.0377824	4.20423	204.514	3.91537e-05	0.0001	0.0857953	0.231839
pTau217	butyrate	cognitively unimpaired	219	fixed		bristol_type_1_7	0.00779968	0.014975	0.520846	202.959	0.603042	0.9429	-0.0211425	0.0367381
pTau217	butyrate	cognitively unimpaired	219	fixed		scfa_value:male	0.0375724	0.0402078	0.934455	232.138	0.35104	0.9961	-0.0400922	0.115406
pTau217	butyrate	cognitively unimpaired	219	fixed		meancent_norm_ptau217_age:scfa_value	-0.011533	0.0197335	-0.584436	823.263	0.559087	0.7334	-0.050038	0.026815
pTau217	butyrate	cognitively unimpaired	219	fixed		I(meancent_norm_ptau217_age^2):scfa_value	-0.0093692	0.00953749	-0.982359	751.842	0.326239	0.5431	-0.0278348	0.00944238
pTau217	butyrate	cognitively unimpaired	219	fixed		meancent_norm_ptau217_age:male	-0.0776	0.0408307	-1.90053	828.679	0.0577099	0.1734	-0.157087	0.00186673
pTau217	butyrate	cognitively unimpaired	219	fixed		I(meancent_norm_ptau217_age^2):male	0.0114016	0.0181799	0.627152	829.56	0.530732	0.6369	-0.0237849	0.0470548
pTau217	butyrate	cognitively unimpaired	219	fixed		meancent_norm_ptau217_age:scfa_value:male	0.0209466	0.0257491	0.81349	805.958	0.416177	0.6548	-0.0291018	0.0712321
pTau217	butyrate	cognitively unimpaired	219	fixed		I(meancent_norm_ptau217_age^2):scfa_value:male	0.00150545	0.0140632	0.107049	782.134	0.914778	0.9148	-0.0262072	0.0287286
pTau217	butyrate	cognitively unimpaired	219	ran_pars	reggieid	sd__(Intercept)	0.242906
pTau217	butyrate	cognitively unimpaired	219	ran_pars	Residual	sd__Observation	0.147611
pTau217	isobutyrate	cognitively unimpaired	219	fixed		(Intercept)	0.362258	0.0889791	4.07127	222.978	6.49513e-05	0.0001	0.190351	0.534365
pTau217	isobutyrate	cognitively unimpaired	219	fixed		meancent_norm_ptau217_age	0.144141	0.0350837	4.10848	826.067	4.3795e-05	0.0001	0.0757034	0.212319
pTau217	isobutyrate	cognitively unimpaired	219	fixed		I(meancent_norm_ptau217_age^2)	0.0209919	0.018754	1.11933	748.445	0.263357	0.316	-0.0156787	0.0574733
pTau217	isobutyrate	cognitively unimpaired	219	fixed		scfa_value	-0.0727711	0.0524292	-1.38799	235.447	0.166453	0.3916	-0.174125	0.0285902
pTau217	isobutyrate	cognitively unimpaired	219	fixed		male	-0.0411213	0.0867671	-0.473927	234.114	0.635994	0.8769	-0.209013	0.126507
pTau217	isobutyrate	cognitively unimpaired	219	fixed		apoe4	0.16124	0.0377252	4.27405	205.651	2.93564e-05	0.0001	0.0883104	0.234128
pTau217	isobutyrate	cognitively unimpaired	219	fixed		bristol_type_1_7	-0.003145	0.0145477	-0.216183	206.331	0.829059	0.9429	-0.0312619	0.0249679
pTau217	isobutyrate	cognitively unimpaired	219	fixed		scfa_value:male	0.0501742	0.0697338	0.719511	234.709	0.472542	0.9961	-0.0845735	0.185062
pTau217	isobutyrate	cognitively unimpaired	219	fixed		meancent_norm_ptau217_age:scfa_value	-0.0385519	0.0303773	-1.2691	824.486	0.204763	0.6143	-0.097837	0.020466
pTau217	isobutyrate	cognitively unimpaired	219	fixed		I(meancent_norm_ptau217_age^2):scfa_value	-0.0133361	0.0174027	-0.766324	745.043	0.443726	0.5431	-0.0472479	0.0206262
pTau217	isobutyrate	cognitively unimpaired	219	fixed		meancent_norm_ptau217_age:male	-0.0871246	0.0553115	-1.57516	824.604	0.115603	0.1734	-0.194967	0.0204189
pTau217	isobutyrate	cognitively unimpaired	219	fixed		I(meancent_norm_ptau217_age^2):male	-0.0204794	0.0267528	-0.765507	823.352	0.444189	0.6369	-0.0722982	0.0320104
pTau217	isobutyrate	cognitively unimpaired	219	fixed		meancent_norm_ptau217_age:scfa_value:male	0.0349377	0.0436482	0.800438	814.206	0.423691	0.6548	-0.0498602	0.120193
pTau217	isobutyrate	cognitively unimpaired	219	fixed		I(meancent_norm_ptau217_age^2):scfa_value:male	0.0288532	0.0234933	1.22814	783.989	0.219761	0.4395	-0.0172707	0.0743996
pTau217	isobutyrate	cognitively unimpaired	219	ran_pars	reggieid	sd__(Intercept)	0.241974
pTau217	isobutyrate	cognitively unimpaired	219	ran_pars	Residual	sd__Observation	0.147469
pTau217	isovalerate	cognitively unimpaired	219	fixed		(Intercept)	0.301492	0.0777772	3.87635	224.45	0.000139245	0.0001	0.151245	0.45193
pTau217	isovalerate	cognitively unimpaired	219	fixed		meancent_norm_ptau217_age	0.121958	0.0312521	3.90239	815.249	0.000103108	0.0002	0.0610456	0.182777
pTau217	isovalerate	cognitively unimpaired	219	fixed		I(meancent_norm_ptau217_age^2)	0.057593	0.0172293	3.34274	761.307	0.000870085	0.0052	0.0239737	0.091156
pTau217	isovalerate	cognitively unimpaired	219	fixed		scfa_value	-0.0277709	0.0421412	-0.658997	232.491	0.51055	0.6127	-0.109226	0.0536918
pTau217	isovalerate	cognitively unimpaired	219	fixed		male	0.0118992	0.0767598	0.155019	236.376	0.876939	0.8769	-0.136588	0.1602
pTau217	isovalerate	cognitively unimpaired	219	fixed		apoe4	0.157615	0.0373632	4.21846	205.589	3.68757e-05	0.0001	0.0853881	0.229794
pTau217	isovalerate	cognitively unimpaired	219	fixed		bristol_type_1_7	0.00101935	0.0142136	0.0717166	205.305	0.942897	0.9429	-0.0264497	0.0284833
pTau217	isovalerate	cognitively unimpaired	219	fixed		scfa_value:male	0.000275727	0.0566189	0.00486987	234.072	0.996119	0.9961	-0.109131	0.109768
pTau217	isovalerate	cognitively unimpaired	219	fixed		meancent_norm_ptau217_age:scfa_value	-0.0196413	0.0245232	-0.800926	797.714	0.423413	0.7334	-0.0677127	0.0279226
pTau217	isovalerate	cognitively unimpaired	219	fixed		I(meancent_norm_ptau217_age^2):scfa_value	-0.0502957	0.0154788	-3.24934	783.681	0.00120606	0.0072	-0.0804795	-0.0201464
pTau217	isovalerate	cognitively unimpaired	219	fixed		meancent_norm_ptau217_age:male	-0.0695263	0.0494123	-1.40706	822.221	0.159786	0.1917	-0.166031	0.0264369
pTau217	isovalerate	cognitively unimpaired	219	fixed		I(meancent_norm_ptau217_age^2):male	-0.0508787	0.0242606	-2.09717	829.612	0.0362806	0.2177	-0.0979056	-0.0033963
pTau217	isovalerate	cognitively unimpaired	219	fixed		meancent_norm_ptau217_age:scfa_value:male	0.0193816	0.0355634	0.544987	798.504	0.585915	0.7031	-0.0495896	0.0891015
pTau217	isovalerate	cognitively unimpaired	219	fixed		I(meancent_norm_ptau217_age^2):scfa_value:male	0.0597563	0.0204092	2.92791	808.048	0.00350832	0.021	0.0197761	0.0993429
pTau217	isovalerate	cognitively unimpaired	219	ran_pars	reggieid	sd__(Intercept)	0.239871
pTau217	isovalerate	cognitively unimpaired	219	ran_pars	Residual	sd__Observation	0.146684
pTau217	propionate	cognitively unimpaired	219	fixed		(Intercept)	0.295508	0.0701828	4.21055	223.58	3.69289e-05	0.0001	0.160033	0.431328
pTau217	propionate	cognitively unimpaired	219	fixed		meancent_norm_ptau217_age	0.10501	0.0297407	3.53086	823.121	0.000437218	0.0005	0.0467488	0.162656
pTau217	propionate	cognitively unimpaired	219	fixed		I(meancent_norm_ptau217_age^2)	0.0161677	0.0135662	1.19177	732.556	0.233739	0.316	-0.0104515	0.0425077
pTau217	propionate	cognitively unimpaired	219	fixed		scfa_value	-0.0595793	0.0464148	-1.28363	243.183	0.200494	0.3916	-0.14935	0.0300701
pTau217	propionate	cognitively unimpaired	219	fixed		male	0.0262997	0.0914079	0.287719	246.307	0.773804	0.8769	-0.150561	0.202821
pTau217	propionate	cognitively unimpaired	219	fixed		apoe4	0.156961	0.0376564	4.16823	205.782	4.52034e-05	0.0001	0.0841932	0.229682
pTau217	propionate	cognitively unimpaired	219	fixed		bristol_type_1_7	0.0096002	0.0149999	0.640017	204.151	0.522879	0.9429	-0.0193777	0.0385735
pTau217	propionate	cognitively unimpaired	219	fixed		scfa_value:male	0.000643127	0.07013	0.0091705	243.515	0.992691	0.9961	-0.134799	0.136304
pTau217	propionate	cognitively unimpaired	219	fixed		meancent_norm_ptau217_age:scfa_value	-0.0018716	0.0287729	-0.065048	812.623	0.948152	0.9482	-0.057878	0.0542074
pTau217	propionate	cognitively unimpaired	219	fixed		I(meancent_norm_ptau217_age^2):scfa_value	-0.0106056	0.0141116	-0.751552	698.128	0.452574	0.5431	-0.0380795	0.0170086
pTau217	propionate	cognitively unimpaired	219	fixed		meancent_norm_ptau217_age:male	-0.10236	0.0627327	-1.63168	830.816	0.103126	0.1734	-0.224197	0.0199481
pTau217	propionate	cognitively unimpaired	219	fixed		I(meancent_norm_ptau217_age^2):male	0.00784086	0.0235649	0.332735	809.289	0.739421	0.7394	-0.0378235	0.0538384
pTau217	propionate	cognitively unimpaired	219	fixed		meancent_norm_ptau217_age:scfa_value:male	0.0374734	0.0481376	0.778463	830.041	0.436518	0.6548	-0.0563512	0.131039
pTau217	propionate	cognitively unimpaired	219	fixed		I(meancent_norm_ptau217_age^2):scfa_value:male	0.00642023	0.0208215	0.308346	823.33	0.757897	0.9095	-0.0343042	0.0468163
pTau217	propionate	cognitively unimpaired	219	ran_pars	reggieid	sd__(Intercept)	0.242551
pTau217	propionate	cognitively unimpaired	219	ran_pars	Residual	sd__Observation	0.147754
pTau217	valerate	cognitively unimpaired	219	fixed		(Intercept)	0.273776	0.0695525	3.93626	223.065	0.000110612	0.0001	0.139427	0.408352
pTau217	valerate	cognitively unimpaired	219	fixed		meancent_norm_ptau217_age	0.0879209	0.0296596	2.96433	816.752	0.00312164	0.0031	0.0300077	0.145549
pTau217	valerate	cognitively unimpaired	219	fixed		I(meancent_norm_ptau217_age^2)	0.0413292	0.0137786	2.99951	729.998	0.00279609	0.0084	0.0143811	0.0681405
pTau217	valerate	cognitively unimpaired	219	fixed		scfa_value	-0.0156073	0.0383546	-0.406922	240.967	0.684427	0.6844	-0.0897544	0.0585494
pTau217	valerate	cognitively unimpaired	219	fixed		male	0.0285926	0.0776181	0.368376	256.572	0.712897	0.8769	-0.121524	0.17865
pTau217	valerate	cognitively unimpaired	219	fixed		apoe4	0.151822	0.0375148	4.047	207.401	7.32118e-05	0.0001	0.079282	0.224293
pTau217	valerate	cognitively unimpaired	219	fixed		bristol_type_1_7	0.00527846	0.0145376	0.363091	204.392	0.716912	0.9429	-0.0228204	0.0333686
pTau217	valerate	cognitively unimpaired	219	fixed		scfa_value:male	-0.0126993	0.0548086	-0.231703	255.242	0.816955	0.9961	-0.118683	0.093275
pTau217	valerate	cognitively unimpaired	219	fixed		meancent_norm_ptau217_age:scfa_value	0.0125887	0.0247502	0.508632	803.517	0.61115	0.7334	-0.0357769	0.0606776
pTau217	valerate	cognitively unimpaired	219	fixed		I(meancent_norm_ptau217_age^2):scfa_value	-0.0361152	0.0125164	-2.88543	708.156	0.00402766	0.0121	-0.0605399	-0.0116983
pTau217	valerate	cognitively unimpaired	219	fixed		meancent_norm_ptau217_age:male	-0.0545796	0.0551494	-0.989668	825.458	0.322626	0.3226	-0.162173	0.0525874
pTau217	valerate	cognitively unimpaired	219	fixed		I(meancent_norm_ptau217_age^2):male	-0.0227044	0.0231895	-0.979079	829.371	0.327826	0.6369	-0.0676818	0.022579
pTau217	valerate	cognitively unimpaired	219	fixed		meancent_norm_ptau217_age:scfa_value:male	-0.000433	0.0377389	-0.0114651	816.865	0.990855	0.9909	-0.0737005	0.0733398
pTau217	valerate	cognitively unimpaired	219	fixed		I(meancent_norm_ptau217_age^2):scfa_value:male	0.0357806	0.0181901	1.96703	801.77	0.0495239	0.1486	0.000220954	0.0711169
pTau217	valerate	cognitively unimpaired	219	ran_pars	reggieid	sd__(Intercept)	0.241941
pTau217	valerate	cognitively unimpaired	219	ran_pars	Residual	sd__Observation	0.147021

### Sheet: Suppl_Table12
biomarker outcome	scfa predictor	cohort	participant n	effect	group	term	estimate	std.error	statistic	df	p.value	q.value	2.5% confidence limit	97.5% confidence limit
pTau217	acetate	full cohort	219	fixed		(Intercept)	0.362982	0.0896618	4.04834	236.558	6.99195e-05	0.0001	0.189857	0.536502
pTau217	acetate	full cohort	219	fixed		meancent_norm_ptau217_age	0.167591	0.0442615	3.78638	865.113	0.000163412	0.0002	0.0812649	0.253656
pTau217	acetate	full cohort	219	fixed		I(meancent_norm_ptau217_age^2)	0.0119943	0.0225779	0.53124	784.803	0.595402	0.5954	-0.0323503	0.0558083
pTau217	acetate	full cohort	219	fixed		scfa_value	-0.0954736	0.0688417	-1.38686	267.35	0.16664	0.2933	-0.228676	0.0375384
pTau217	acetate	full cohort	219	fixed		male	-0.0342971	0.132564	-0.258721	271.288	0.796046	0.8807	-0.290922	0.221773
pTau217	acetate	full cohort	219	fixed		apoe4	0.18552	0.0369889	5.01556	214.505	1.1073e-06	0	0.11403	0.256967
pTau217	acetate	full cohort	219	fixed		bristol_type_1_7	0.00129001	0.0144716	0.0891408	217.225	0.929052	0.9645	-0.026674	0.0292501
pTau217	acetate	full cohort	219	fixed		scfa_value:male	0.0434349	0.118733	0.36582	278.08	0.714778	0.9372	-0.18592	0.27333
pTau217	acetate	full cohort	219	fixed		meancent_norm_ptau217_age:scfa_value	-0.0570317	0.0423639	-1.34623	868.606	0.178579	0.6731	-0.139561	0.0253841
pTau217	acetate	full cohort	219	fixed		I(meancent_norm_ptau217_age^2):scfa_value	-0.0029598	0.0219783	-0.134668	786.258	0.892909	0.8929	-0.0456708	0.0401064
pTau217	acetate	full cohort	219	fixed		meancent_norm_ptau217_age:male	-0.129476	0.0923965	-1.40131	867.166	0.16148	0.1953	-0.308921	0.0509544
pTau217	acetate	full cohort	219	fixed		I(meancent_norm_ptau217_age^2):male	0.0164134	0.0344226	0.47682	859.954	0.633611	0.8247	-0.0504368	0.0835027
pTau217	acetate	full cohort	219	fixed		meancent_norm_ptau217_age:scfa_value:male	0.0678347	0.0838933	0.808584	864.774	0.418977	0.67	-0.0959836	0.230813
pTau217	acetate	full cohort	219	fixed		I(meancent_norm_ptau217_age^2):scfa_value:male	-0.0075289	0.0331434	-0.227161	868.994	0.820352	0.8204	-0.0721944	0.0568546
pTau217	acetate	full cohort	219	ran_pars	reggieid	sd__(Intercept)	0.246688
pTau217	acetate	full cohort	219	ran_pars	Residual	sd__Observation	0.150149
pTau217	butyrate	full cohort	219	fixed		(Intercept)	0.29616	0.0670592	4.4164	230.136	1.54465e-05	0.0001	0.166583	0.42609
pTau217	butyrate	full cohort	219	fixed		meancent_norm_ptau217_age	0.123671	0.0249988	4.94709	856.107	9.06862e-07	0	0.0748453	0.172253
pTau217	butyrate	full cohort	219	fixed		I(meancent_norm_ptau217_age^2)	0.0162591	0.0112323	1.44754	829.934	0.148124	0.2829	-0.0059762	0.0379812
pTau217	butyrate	full cohort	219	fixed		scfa_value	-0.0415755	0.0320354	-1.2978	248.512	0.19556	0.2933	-0.103663	0.0203307
pTau217	butyrate	full cohort	219	fixed		male	-0.0476038	0.0675081	-0.705156	251.093	0.481366	0.8807	-0.178341	0.0828873
pTau217	butyrate	full cohort	219	fixed		apoe4	0.184091	0.037281	4.93792	214.972	1.58376e-06	0	0.111977	0.256162
pTau217	butyrate	full cohort	219	fixed		bristol_type_1_7	0.00581294	0.0150121	0.387218	214.464	0.698979	0.9645	-0.0232138	0.0348443
pTau217	butyrate	full cohort	219	fixed		scfa_value:male	0.0433797	0.0405778	1.06905	245.1	0.286099	0.8583	-0.0350447	0.121978
pTau217	butyrate	full cohort	219	fixed		meancent_norm_ptau217_age:scfa_value	-0.0132532	0.0200228	-0.661903	859.757	0.508211	0.6975	-0.0523409	0.025666
pTau217	butyrate	full cohort	219	fixed		I(meancent_norm_ptau217_age^2):scfa_value	-0.0091005	0.00965198	-0.94286	782.099	0.346044	0.602	-0.0277927	0.00994904
pTau217	butyrate	full cohort	219	fixed		meancent_norm_ptau217_age:male	-0.0848984	0.0413304	-2.05414	866.37	0.0402618	0.1953	-0.165438	-0.0044853
pTau217	butyrate	full cohort	219	fixed		I(meancent_norm_ptau217_age^2):male	0.00657041	0.018166	0.361688	867.554	0.717673	0.8247	-0.0286023	0.04221
pTau217	butyrate	full cohort	219	fixed		meancent_norm_ptau217_age:scfa_value:male	0.0191574	0.0260653	0.734976	843.564	0.462559	0.67	-0.0315354	0.0700521
pTau217	butyrate	full cohort	219	fixed		I(meancent_norm_ptau217_age^2):scfa_value:male	0.00619962	0.0136599	0.453856	826.054	0.650052	0.8204	-0.0207019	0.0326557
pTau217	butyrate	full cohort	219	ran_pars	reggieid	sd__(Intercept)	0.248151
pTau217	butyrate	full cohort	219	ran_pars	Residual	sd__Observation	0.150018
pTau217	isobutyrate	full cohort	219	fixed		(Intercept)	0.378689	0.0886448	4.27199	235.988	2.81087e-05	0.0001	0.207259	0.550286
pTau217	isobutyrate	full cohort	219	fixed		meancent_norm_ptau217_age	0.150555	0.0354881	4.24239	864.232	2.45028e-05	0.0001	0.0813957	0.21961
pTau217	isobutyrate	full cohort	219	fixed		I(meancent_norm_ptau217_age^2)	0.0221712	0.018686	1.18651	778.861	0.235783	0.2829	-0.0143511	0.0585474
pTau217	isobutyrate	full cohort	219	fixed		scfa_value	-0.0820805	0.052433	-1.56544	249.59	0.118748	0.2933	-0.183523	0.0193891
pTau217	isobutyrate	full cohort	219	fixed		male	-0.0716685	0.0781819	-0.916689	257.622	0.360163	0.8807	-0.22295	0.0796305
pTau217	isobutyrate	full cohort	219	fixed		apoe4	0.188585	0.0369734	5.10054	215.391	7.41529e-07	0	0.117043	0.260086
pTau217	isobutyrate	full cohort	219	fixed		bristol_type_1_7	-0.0051278	0.0145279	-0.352962	217.161	0.724459	0.9645	-0.0332329	0.0229722
pTau217	isobutyrate	full cohort	219	fixed		scfa_value:male	0.0731963	0.0614833	1.19051	255.324	0.234953	0.8583	-0.0458034	0.192147
pTau217	isobutyrate	full cohort	219	fixed		meancent_norm_ptau217_age:scfa_value	-0.0374215	0.0307785	-1.21583	862.458	0.224382	0.6731	-0.0975178	0.0223844
pTau217	isobutyrate	full cohort	219	fixed		I(meancent_norm_ptau217_age^2):scfa_value	-0.0134649	0.0174062	-0.77357	776.792	0.439421	0.602	-0.0474222	0.0204774
pTau217	isobutyrate	full cohort	219	fixed		meancent_norm_ptau217_age:male	-0.0858636	0.0531991	-1.61401	865.213	0.106891	0.1953	-0.189811	0.0174379
pTau217	isobutyrate	full cohort	219	fixed		I(meancent_norm_ptau217_age^2):male	-0.008937	0.0253206	-0.352952	847.629	0.724212	0.8247	-0.0581479	0.0405368
pTau217	isobutyrate	full cohort	219	fixed		meancent_norm_ptau217_age:scfa_value:male	0.0249324	0.0416267	0.598953	854.213	0.549363	0.67	-0.0558743	0.106382
pTau217	isobutyrate	full cohort	219	fixed		I(meancent_norm_ptau217_age^2):scfa_value:male	0.0178366	0.0220246	0.80985	801.346	0.418267	0.8204	-0.0252183	0.0606834
pTau217	isobutyrate	full cohort	219	ran_pars	reggieid	sd__(Intercept)	0.245892
pTau217	isobutyrate	full cohort	219	ran_pars	Residual	sd__Observation	0.150179
pTau217	isovalerate	full cohort	219	fixed		(Intercept)	0.312216	0.0779881	4.00338	237.002	8.35657e-05	0.0001	0.161392	0.463186
pTau217	isovalerate	full cohort	219	fixed		meancent_norm_ptau217_age	0.123439	0.0317195	3.89157	852.017	0.000107366	0.0002	0.0616436	0.185225
pTau217	isovalerate	full cohort	219	fixed		I(meancent_norm_ptau217_age^2)	0.0536918	0.0172412	3.11416	789.399	0.00191135	0.0088	0.0200605	0.0873053
pTau217	isovalerate	full cohort	219	fixed		scfa_value	-0.0320025	0.0424652	-0.753618	245.789	0.4518	0.5422	-0.114154	0.0501798
pTau217	isovalerate	full cohort	219	fixed		male	-0.021111	0.0686488	-0.307521	260.772	0.758692	0.8807	-0.153923	0.111776
pTau217	isovalerate	full cohort	219	fixed		apoe4	0.184554	0.0368683	5.00575	215.64	1.1548e-06	0	0.113212	0.25585
pTau217	isovalerate	full cohort	219	fixed		bristol_type_1_7	-0.000635	0.0142674	-0.044497	216.145	0.964549	0.9645	-0.0282361	0.0269609
pTau217	isovalerate	full cohort	219	fixed		scfa_value:male	0.0226471	0.048899	0.463141	254.162	0.64366	0.9372	-0.0720136	0.117237
pTau217	isovalerate	full cohort	219	fixed		meancent_norm_ptau217_age:scfa_value	-0.013738	0.0248972	-0.551786	834.014	0.581242	0.6975	-0.0625065	0.0345935
pTau217	isovalerate	full cohort	219	fixed		I(meancent_norm_ptau217_age^2):scfa_value	-0.0451039	0.0154987	-2.91017	813.08	0.00371096	0.0184	-0.075371	-0.014938
pTau217	isovalerate	full cohort	219	fixed		meancent_norm_ptau217_age:male	-0.0662253	0.0474017	-1.39711	861.599	0.162741	0.1953	-0.158966	0.0257669
pTau217	isovalerate	full cohort	219	fixed		I(meancent_norm_ptau217_age^2):male	-0.0365097	0.0228493	-1.59785	852.79	0.110447	0.6627	-0.0809756	0.00804911
pTau217	isovalerate	full cohort	219	fixed		meancent_norm_ptau217_age:scfa_value:male	0.00765006	0.0336123	0.227597	835.401	0.820015	0.82	-0.0575379	0.0736061
pTau217	isovalerate	full cohort	219	fixed		I(meancent_norm_ptau217_age^2):scfa_value:male	0.0460313	0.0189375	2.43069	822.603	0.0152828	0.0917	0.00908199	0.0829088
pTau217	isovalerate	full cohort	219	ran_pars	reggieid	sd__(Intercept)	0.245083
pTau217	isovalerate	full cohort	219	ran_pars	Residual	sd__Observation	0.149607
pTau217	propionate	full cohort	219	fixed		(Intercept)	0.307486	0.0706004	4.3553	235.79	1.98267e-05	0.0001	0.171092	0.444169
pTau217	propionate	full cohort	219	fixed		meancent_norm_ptau217_age	0.1112	0.0301331	3.69029	859.44	0.000238104	0.0003	0.0522341	0.169676
pTau217	propionate	full cohort	219	fixed		I(meancent_norm_ptau217_age^2)	0.0166733	0.0136579	1.22078	762.701	0.222547	0.2829	-0.0101443	0.0431924
pTau217	propionate	full cohort	219	fixed		scfa_value	-0.0626464	0.0466363	-1.3433	257.317	0.180359	0.2933	-0.152915	0.0274902
pTau217	propionate	full cohort	219	fixed		male	0.0138886	0.0924871	0.150168	260.535	0.880748	0.8807	-0.165132	0.19265
pTau217	propionate	full cohort	219	fixed		apoe4	0.182459	0.0372252	4.90149	216.629	1.86306e-06	0	0.110485	0.254408
pTau217	propionate	full cohort	219	fixed		bristol_type_1_7	0.00722477	0.0150145	0.481185	215.458	0.630873	0.9645	-0.0217972	0.0362519
pTau217	propionate	full cohort	219	fixed		scfa_value:male	0.00558435	0.0708107	0.0788631	257.292	0.937203	0.9372	-0.131282	0.142633
pTau217	propionate	full cohort	219	fixed		meancent_norm_ptau217_age:scfa_value	6.18963e-05	0.0291992	0.00211979	847.978	0.998309	0.9983	-0.0567868	0.0569952
pTau217	propionate	full cohort	219	fixed		I(meancent_norm_ptau217_age^2):scfa_value	-0.0095757	0.0142445	-0.672237	728.249	0.501646	0.602	-0.0373154	0.0183021
pTau217	propionate	full cohort	219	fixed		meancent_norm_ptau217_age:male	-0.107565	0.0635669	-1.69215	868.833	0.0909758	0.1953	-0.231196	0.0162527
pTau217	propionate	full cohort	219	fixed		I(meancent_norm_ptau217_age^2):male	0.0052833	0.0238434	0.221584	847.884	0.824691	0.8247	-0.0409349	0.0518525
pTau217	propionate	full cohort	219	fixed		meancent_norm_ptau217_age:scfa_value:male	0.0324167	0.0487869	0.664455	867.648	0.506575	0.67	-0.0626502	0.127325
pTau217	propionate	full cohort	219	fixed		I(meancent_norm_ptau217_age^2):scfa_value:male	0.00847324	0.0209459	0.404529	860.655	0.685924	0.8204	-0.0324953	0.0491315
pTau217	propionate	full cohort	219	ran_pars	reggieid	sd__(Intercept)	0.248034
pTau217	propionate	full cohort	219	ran_pars	Residual	sd__Observation	0.150197
pTau217	valerate	full cohort	219	fixed		(Intercept)	0.28185	0.069706	4.04341	235.475	7.14048e-05	0.0001	0.147029	0.416838
pTau217	valerate	full cohort	219	fixed		meancent_norm_ptau217_age	0.0917049	0.0300924	3.04744	852.318	0.00237916	0.0024	0.0329938	0.150242
pTau217	valerate	full cohort	219	fixed		I(meancent_norm_ptau217_age^2)	0.0415428	0.0139151	2.98544	759.739	0.00292261	0.0088	0.0143268	0.0686267
pTau217	valerate	full cohort	219	fixed		scfa_value	-0.0155662	0.0387904	-0.401291	254.106	0.688543	0.6885	-0.0906332	0.059518
pTau217	valerate	full cohort	219	fixed		male	-0.009643	0.0629981	-0.153069	277.938	0.878455	0.8807	-0.131569	0.112338
pTau217	valerate	full cohort	219	fixed		apoe4	0.179878	0.0371194	4.84593	216.987	2.39826e-06	0	0.108033	0.251675
pTau217	valerate	full cohort	219	fixed		bristol_type_1_7	0.00302795	0.0145522	0.208075	215.383	0.835367	0.9645	-0.0251302	0.03118
pTau217	valerate	full cohort	219	fixed		scfa_value:male	0.0103643	0.0426959	0.242747	267.15	0.808388	0.9372	-0.0723077	0.0929834
pTau217	valerate	full cohort	219	fixed		meancent_norm_ptau217_age:scfa_value	0.0168023	0.0251359	0.668459	838.163	0.504025	0.6975	-0.0322989	0.0656771
pTau217	valerate	full cohort	219	fixed		I(meancent_norm_ptau217_age^2):scfa_value	-0.0348458	0.0126741	-2.74936	738.009	0.00611714	0.0184	-0.0595924	-0.0101299
pTau217	valerate	full cohort	219	fixed		meancent_norm_ptau217_age:male	-0.0391331	0.0478442	-0.817927	852.916	0.413627	0.4136	-0.132566	0.0538664
pTau217	valerate	full cohort	219	fixed		I(meancent_norm_ptau217_age^2):male	-0.0218686	0.0206888	-1.05703	855.273	0.290797	0.8247	-0.0621223	0.0184793
pTau217	valerate	full cohort	219	fixed		meancent_norm_ptau217_age:scfa_value:male	-0.0190907	0.0326051	-0.585514	836.96	0.55836	0.67	-0.0824475	0.0446639
pTau217	valerate	full cohort	219	fixed		I(meancent_norm_ptau217_age^2):scfa_value:male	0.0339959	0.0159855	2.12667	784.496	0.0337588	0.1013	0.00279998	0.0651498
pTau217	valerate	full cohort	219	ran_pars	reggieid	sd__(Intercept)	0.247657
pTau217	valerate	full cohort	219	ran_pars	Residual	sd__Observation	0.14961

### Sheet: Suppl_Table13
cognitive outcome	scfa	cohort	participant n	effect	group	term	estimate	std.error	statistic	df	p.value	q.value	2.5% confidence limit	97.5% confidence limit
PACC3 Z-score	acetate	cognitively unimpaired	245	fixed		(Intercept)	0.181829	0.258075	0.70456	259.122	0.481717	0.4817	-0.320025	0.683968
PACC3 Z-score	acetate	cognitively unimpaired	245	fixed		meancent_norm_cog_age	0.114598	0.132411	0.865472	1281.5	0.386942	0.3869	-0.143611	0.374525
PACC3 Z-score	acetate	cognitively unimpaired	245	fixed		I(meancent_norm_cog_age^2)	-0.230313	0.0471736	-4.88224	1257.59	1.18355e-06	0	-0.323033	-0.13835
PACC3 Z-score	acetate	cognitively unimpaired	245	fixed		scfa_value	0.138936	0.175391	0.792152	285.621	0.428929	0.5831	-0.202135	0.480312
PACC3 Z-score	acetate	cognitively unimpaired	245	fixed		male	-0.527246	0.121765	-4.33004	231.177	2.22186e-05	0.0001	-0.764095	-0.290469
PACC3 Z-score	acetate	cognitively unimpaired	245	fixed		apoe4	0.0419619	0.121622	0.34502	232.478	0.730391	0.7304	-0.19467	0.278443
PACC3 Z-score	acetate	cognitively unimpaired	245	fixed		bristol_type_1_7	-0.0010199	0.047401	-0.0215158	230.71	0.982853	0.9829	-0.09321	0.0911604
PACC3 Z-score	acetate	cognitively unimpaired	245	fixed		meancent_norm_cog_age:scfa_value	-0.0979823	0.121887	-0.803877	1297.09	0.421616	0.4216	-0.338965	0.139093
PACC3 Z-score	acetate	cognitively unimpaired	245	fixed		I(meancent_norm_cog_age^2):scfa_value	0.139865	0.0455649	3.06957	1253.27	0.00218972	0.0024	0.0511344	0.229672
PACC3 Z-score	acetate	cognitively unimpaired	245	ran_pars	reggieid	sd__(Intercept)	0.862082
PACC3 Z-score	acetate	cognitively unimpaired	245	ran_pars	Residual	sd__Observation	0.536204
PACC3 Z-score	butyrate	cognitively unimpaired	245	fixed		(Intercept)	0.344134	0.207559	1.658	249.149	0.098575	0.177	-0.0594982	0.748184
PACC3 Z-score	butyrate	cognitively unimpaired	245	fixed		meancent_norm_cog_age	0.0970006	0.0733796	1.3219	1267.64	0.18644	0.2237	-0.0469645	0.240177
PACC3 Z-score	butyrate	cognitively unimpaired	245	fixed		I(meancent_norm_cog_age^2)	-0.175749	0.0278671	-6.30669	1260.59	3.93619e-10	0	-0.230505	-0.121416
PACC3 Z-score	butyrate	cognitively unimpaired	245	fixed		scfa_value	-0.0474532	0.0655237	-0.724214	272.597	0.469555	0.5831	-0.174974	0.0799834
PACC3 Z-score	butyrate	cognitively unimpaired	245	fixed		male	-0.514205	0.123752	-4.15513	231.196	4.57856e-05	0.0001	-0.754927	-0.27352
PACC3 Z-score	butyrate	cognitively unimpaired	245	fixed		apoe4	0.0735658	0.121274	0.606608	232.065	0.544704	0.7304	-0.162403	0.309407
PACC3 Z-score	butyrate	cognitively unimpaired	245	fixed		bristol_type_1_7	0.00494149	0.049003	0.100841	230.735	0.919765	0.9829	-0.0903624	0.100265
PACC3 Z-score	butyrate	cognitively unimpaired	245	fixed		meancent_norm_cog_age:scfa_value	-0.0648569	0.0450941	-1.43826	1279.5	0.150606	0.2029	-0.153919	0.0228938
PACC3 Z-score	butyrate	cognitively unimpaired	245	fixed		I(meancent_norm_cog_age^2):scfa_value	0.0770658	0.0200811	3.83772	1224.02	0.000130523	0.0004	0.0379921	0.11681
PACC3 Z-score	butyrate	cognitively unimpaired	245	ran_pars	reggieid	sd__(Intercept)	0.859223
PACC3 Z-score	butyrate	cognitively unimpaired	245	ran_pars	Residual	sd__Observation	0.536163
PACC3 Z-score	isobutyrate	cognitively unimpaired	245	fixed		(Intercept)	0.250242	0.251038	0.996827	250.406	0.319811	0.3838	-0.237939	0.738969
PACC3 Z-score	isobutyrate	cognitively unimpaired	245	fixed		meancent_norm_cog_age	0.219053	0.10107	2.16734	1259.58	0.030396	0.0608	0.0206097	0.416193
PACC3 Z-score	isobutyrate	cognitively unimpaired	245	fixed		I(meancent_norm_cog_age^2)	-0.21934	0.0428739	-5.11593	1256.12	3.60781e-07	0	-0.303439	-0.135661
PACC3 Z-score	isobutyrate	cognitively unimpaired	245	fixed		scfa_value	0.0327148	0.117518	0.278382	282.602	0.780923	0.7809	-0.195932	0.261326
PACC3 Z-score	isobutyrate	cognitively unimpaired	245	fixed		male	-0.525733	0.122464	-4.29296	231.386	2.59397e-05	0.0001	-0.763974	-0.287568
PACC3 Z-score	isobutyrate	cognitively unimpaired	245	fixed		apoe4	0.0576622	0.121552	0.474382	232.433	0.635673	0.7304	-0.178848	0.294043
PACC3 Z-score	isobutyrate	cognitively unimpaired	245	fixed		bristol_type_1_7	0.00706378	0.0477709	0.147868	230.808	0.882576	0.9829	-0.0858554	0.0999756
PACC3 Z-score	isobutyrate	cognitively unimpaired	245	fixed		meancent_norm_cog_age:scfa_value	-0.180211	0.0837479	-2.15183	1267.47	0.0315996	0.0632	-0.34462	-0.0168638
PACC3 Z-score	isobutyrate	cognitively unimpaired	245	fixed		I(meancent_norm_cog_age^2):scfa_value	0.118513	0.038893	3.04716	1234.68	0.00235921	0.0024	0.0426905	0.194996
PACC3 Z-score	isobutyrate	cognitively unimpaired	245	ran_pars	reggieid	sd__(Intercept)	0.865072
PACC3 Z-score	isobutyrate	cognitively unimpaired	245	ran_pars	Residual	sd__Observation	0.538076
PACC3 Z-score	isovalerate	cognitively unimpaired	245	fixed		(Intercept)	0.368162	0.234459	1.57026	250.586	0.117616	0.177	-0.0878087	0.824648
PACC3 Z-score	isovalerate	cognitively unimpaired	245	fixed		meancent_norm_cog_age	0.19755	0.0897161	2.20195	1241.09	0.0278522	0.0608	0.020584	0.372244
PACC3 Z-score	isovalerate	cognitively unimpaired	245	fixed		I(meancent_norm_cog_age^2)	-0.208066	0.0375691	-5.53821	1232.82	3.73151e-08	0	-0.28151	-0.134499
PACC3 Z-score	isovalerate	cognitively unimpaired	245	fixed		scfa_value	-0.0667706	0.095707	-0.697657	287.103	0.485956	0.5831	-0.252978	0.119438
PACC3 Z-score	isovalerate	cognitively unimpaired	245	fixed		male	-0.509377	0.12303	-4.14027	231.628	4.86062e-05	0.0001	-0.748727	-0.270095
PACC3 Z-score	isovalerate	cognitively unimpaired	245	fixed		apoe4	0.0700917	0.121748	0.575711	232.428	0.565367	0.7304	-0.166803	0.306869
PACC3 Z-score	isovalerate	cognitively unimpaired	245	fixed		bristol_type_1_7	0.00212832	0.0476071	0.044706	230.787	0.96438	0.9829	-0.0904779	0.0947258
PACC3 Z-score	isovalerate	cognitively unimpaired	245	fixed		meancent_norm_cog_age:scfa_value	-0.154662	0.0689086	-2.24444	1233.64	0.0249805	0.0632	-0.289553	-0.019914
PACC3 Z-score	isovalerate	cognitively unimpaired	245	fixed		I(meancent_norm_cog_age^2):scfa_value	0.106991	0.0329095	3.25107	1216.74	0.0011812	0.0018	0.0426348	0.171426
PACC3 Z-score	isovalerate	cognitively unimpaired	245	ran_pars	reggieid	sd__(Intercept)	0.868768
PACC3 Z-score	isovalerate	cognitively unimpaired	245	ran_pars	Residual	sd__Observation	0.537237
PACC3 Z-score	propionate	cognitively unimpaired	245	fixed		(Intercept)	0.373925	0.214236	1.74539	254.947	0.0821216	0.177	-0.0426106	0.790896
PACC3 Z-score	propionate	cognitively unimpaired	245	fixed		meancent_norm_cog_age	0.12105	0.0904082	1.33893	1296.13	0.180829	0.2237	-0.0555122	0.298019
PACC3 Z-score	propionate	cognitively unimpaired	245	fixed		I(meancent_norm_cog_age^2)	-0.188287	0.0326503	-5.76677	1264.73	1.01465e-08	0	-0.252613	-0.124704
PACC3 Z-score	propionate	cognitively unimpaired	245	fixed		scfa_value	-0.111711	0.103173	-1.08275	277.2	0.279861	0.5831	-0.312436	0.0889444
PACC3 Z-score	propionate	cognitively unimpaired	245	fixed		male	-0.509306	0.123717	-4.11669	230.935	5.35256e-05	0.0001	-0.749948	-0.268747
PACC3 Z-score	propionate	cognitively unimpaired	245	fixed		apoe4	0.0703304	0.120656	0.582901	230.886	0.560529	0.7304	-0.164413	0.304919
PACC3 Z-score	propionate	cognitively unimpaired	245	fixed		bristol_type_1_7	0.0127582	0.0491125	0.259775	231.096	0.795269	0.9829	-0.0827388	0.108284
PACC3 Z-score	propionate	cognitively unimpaired	245	fixed		meancent_norm_cog_age:scfa_value	-0.0982423	0.0714048	-1.37585	1299.22	0.169105	0.2029	-0.239612	0.0406006
PACC3 Z-score	propionate	cognitively unimpaired	245	fixed		I(meancent_norm_cog_age^2):scfa_value	0.0997851	0.0291325	3.42521	1243.93	0.000634341	0.0013	0.0431165	0.157476
PACC3 Z-score	propionate	cognitively unimpaired	245	ran_pars	reggieid	sd__(Intercept)	0.861281
PACC3 Z-score	propionate	cognitively unimpaired	245	ran_pars	Residual	sd__Observation	0.537286
PACC3 Z-score	valerate	cognitively unimpaired	245	fixed		(Intercept)	0.33741	0.215106	1.56858	255.575	0.117984	0.177	-0.08092	0.756283
PACC3 Z-score	valerate	cognitively unimpaired	245	fixed		meancent_norm_cog_age	0.204811	0.0875319	2.33985	1257.79	0.0194474	0.0608	0.0329335	0.375541
PACC3 Z-score	valerate	cognitively unimpaired	245	fixed		I(meancent_norm_cog_age^2)	-0.207502	0.0335625	-6.18255	1230.95	8.56424e-10	0	-0.273485	-0.14206
PACC3 Z-score	valerate	cognitively unimpaired	245	fixed		scfa_value	-0.0780829	0.086166	-0.906192	302.561	0.365555	0.5831	-0.245768	0.0895489
PACC3 Z-score	valerate	cognitively unimpaired	245	fixed		male	-0.513416	0.122751	-4.18259	232.158	4.08772e-05	0.0001	-0.752231	-0.274683
PACC3 Z-score	valerate	cognitively unimpaired	245	fixed		apoe4	0.069091	0.120167	0.574956	231.716	0.565879	0.7304	-0.164734	0.30279
PACC3 Z-score	valerate	cognitively unimpaired	245	fixed		bristol_type_1_7	0.0124469	0.0478051	0.260368	230.541	0.794813	0.9829	-0.0805401	0.105432
PACC3 Z-score	valerate	cognitively unimpaired	245	fixed		meancent_norm_cog_age:scfa_value	-0.155204	0.0635585	-2.44191	1275.45	0.0147448	0.0632	-0.280178	-0.0313468
PACC3 Z-score	valerate	cognitively unimpaired	245	fixed		I(meancent_norm_cog_age^2):scfa_value	0.105762	0.027528	3.84197	1206.21	0.000128403	0.0004	0.0521631	0.160117
PACC3 Z-score	valerate	cognitively unimpaired	245	ran_pars	reggieid	sd__(Intercept)	0.859104
PACC3 Z-score	valerate	cognitively unimpaired	245	ran_pars	Residual	sd__Observation	0.537244

### Sheet: Suppl_Table14
cognitive outcome	scfa predictor	cohort	participant n	effect	group	term	estimate	std.error	statistic	df	p value	q value	2.5% confidence limit	97.5% confidence limit
PACC3 Z-score	acetate	full cohort	283	fixed		(Intercept)	0.236746	0.368296	0.642813	285.35	0.520862	0.5209	-0.478163	0.952205
PACC3 Z-score	acetate	full cohort	283	fixed		meancent_norm_cog_age	-0.0481261	0.186788	-0.257651	1380.17	0.796715	0.8434	-0.413229	0.316674
PACC3 Z-score	acetate	full cohort	283	fixed		I(meancent_norm_cog_age^2)	-0.203127	0.0759999	-2.67272	1340.59	0.00761511	0.0076	-0.351807	-0.0547438
PACC3 Z-score	acetate	full cohort	283	fixed		scfa_value	0.27351	0.275811	0.991658	303.054	0.322155	0.5476	-0.261917	0.809361
PACC3 Z-score	acetate	full cohort	283	fixed		male	-0.869009	0.552574	-1.57266	359.384	0.116678	0.1167	-1.942	0.204886
PACC3 Z-score	acetate	full cohort	283	fixed		apoe4	-0.484035	0.15218	-3.18068	259.486	0.00164788	0.0033	-0.779507	-0.188601
PACC3 Z-score	acetate	full cohort	283	fixed		bristol_type_1_7	-0.0422546	0.0613185	-0.689101	260.901	0.491372	0.9994	-0.161303	0.0767952
PACC3 Z-score	acetate	full cohort	283	fixed		scfa_value:male	0.18763	0.48332	0.388211	344.999	0.698099	0.6981	-0.751567	1.1261
PACC3 Z-score	acetate	full cohort	283	fixed		meancent_norm_cog_age:scfa_value	0.0479599	0.176238	0.272132	1413.36	0.785561	0.7856	-0.2973	0.39139
PACC3 Z-score	acetate	full cohort	283	fixed		I(meancent_norm_cog_age^2):scfa_value	0.0627725	0.0723033	0.868184	1355.84	0.385447	0.3854	-0.0785594	0.20402
PACC3 Z-score	acetate	full cohort	283	fixed		meancent_norm_cog_age:male	0.185522	0.347863	0.533319	1419.9	0.593896	0.7635	-0.495476	0.863668
PACC3 Z-score	acetate	full cohort	283	fixed		I(meancent_norm_cog_age^2):male	-0.0375815	0.11136	-0.337477	1356.29	0.735809	0.883	-0.254734	0.180571
PACC3 Z-score	acetate	full cohort	283	fixed		meancent_norm_cog_age:scfa_value:male	-0.181906	0.309749	-0.58727	1436.8	0.557115	0.6967	-0.786345	0.423502
PACC3 Z-score	acetate	full cohort	283	fixed		I(meancent_norm_cog_age^2):scfa_value:male	0.0418998	0.104608	0.400541	1370.75	0.688821	0.6888	-0.162566	0.246231
PACC3 Z-score	acetate	full cohort	283	ran_pars	reggieid	sd__(Intercept)	1.20272
PACC3 Z-score	acetate	full cohort	283	ran_pars	Residual	sd__Observation	0.617078
PACC3 Z-score	butyrate	full cohort	283	fixed		(Intercept)	0.550004	0.280473	1.96099	284.18	0.0508572	0.0936	0.00551609	1.09516
PACC3 Z-score	butyrate	full cohort	283	fixed		meancent_norm_cog_age	0.0384311	0.103292	0.372061	1388.42	0.709904	0.8434	-0.163497	0.240106
PACC3 Z-score	butyrate	full cohort	283	fixed		I(meancent_norm_cog_age^2)	-0.183028	0.0397627	-4.603	1383.16	4.5467e-06	0	-0.261105	-0.105621
PACC3 Z-score	butyrate	full cohort	283	fixed		scfa_value	-0.0181255	0.125096	-0.144893	295.965	0.884894	0.8982	-0.261166	0.224789
PACC3 Z-score	butyrate	full cohort	283	fixed		male	-0.804402	0.289362	-2.77991	359.903	0.00572296	0.0069	-1.36632	-0.241793
PACC3 Z-score	butyrate	full cohort	283	fixed		apoe4	-0.468421	0.152575	-3.07011	260.19	0.00236636	0.0033	-0.764721	-0.172145
PACC3 Z-score	butyrate	full cohort	283	fixed		bristol_type_1_7	-0.0496996	0.0638004	-0.778985	261.032	0.436694	0.9994	-0.17357	0.0742306
PACC3 Z-score	butyrate	full cohort	283	fixed		scfa_value:male	0.117394	0.168532	0.696572	316.455	0.486582	0.5839	-0.210103	0.444665
PACC3 Z-score	butyrate	full cohort	283	fixed		meancent_norm_cog_age:scfa_value	-0.0384944	0.0699708	-0.55015	1413.78	0.582303	0.7856	-0.17615	0.097572
PACC3 Z-score	butyrate	full cohort	283	fixed		I(meancent_norm_cog_age^2):scfa_value	0.0455614	0.03072	1.48312	1319.62	0.138282	0.1716	-0.0143584	0.105746
PACC3 Z-score	butyrate	full cohort	283	fixed		meancent_norm_cog_age:male	0.0669134	0.190673	0.350932	1383.17	0.725692	0.7635	-0.308862	0.437564
PACC3 Z-score	butyrate	full cohort	283	fixed		I(meancent_norm_cog_age^2):male	-0.0578641	0.0678469	-0.852862	1355.41	0.393887	0.5908	-0.189876	0.0755698
PACC3 Z-score	butyrate	full cohort	283	fixed		meancent_norm_cog_age:scfa_value:male	-0.0427261	0.109601	-0.389833	1385.89	0.69672	0.6967	-0.255927	0.172842
PACC3 Z-score	butyrate	full cohort	283	fixed		I(meancent_norm_cog_age^2):scfa_value:male	0.0380395	0.0463033	0.821529	1321.07	0.411493	0.6172	-0.0526735	0.128354
PACC3 Z-score	butyrate	full cohort	283	ran_pars	reggieid	sd__(Intercept)	1.20398
PACC3 Z-score	butyrate	full cohort	283	ran_pars	Residual	sd__Observation	0.616196
PACC3 Z-score	isobutyrate	full cohort	283	fixed		(Intercept)	0.407478	0.375173	1.08611	284.156	0.278352	0.334	-0.320968	1.1368
PACC3 Z-score	isobutyrate	full cohort	283	fixed		meancent_norm_cog_age	0.204915	0.156529	1.30912	1388.82	0.190712	0.3814	-0.102838	0.509451
PACC3 Z-score	isobutyrate	full cohort	283	fixed		I(meancent_norm_cog_age^2)	-0.251814	0.0668914	-3.76453	1378.86	0.000173877	0.0002	-0.382368	-0.120978
PACC3 Z-score	isobutyrate	full cohort	283	fixed		scfa_value	0.02856	0.223076	0.128028	308.665	0.89821	0.8982	-0.404834	0.461883
PACC3 Z-score	isobutyrate	full cohort	283	fixed		male	-0.977378	0.345455	-2.82924	330.311	0.00495105	0.0069	-1.64834	-0.305941
PACC3 Z-score	isobutyrate	full cohort	283	fixed		apoe4	-0.461924	0.152971	-3.01969	258.772	0.00278336	0.0033	-0.759025	-0.164832
PACC3 Z-score	isobutyrate	full cohort	283	fixed		bristol_type_1_7	-0.0252286	0.0620153	-0.406812	259.574	0.684481	0.9994	-0.145676	0.0952146
PACC3 Z-score	isobutyrate	full cohort	283	fixed		scfa_value:male	0.261139	0.270081	0.966892	315.961	0.334338	0.5015	-0.26364	0.785752
PACC3 Z-score	isobutyrate	full cohort	283	fixed		meancent_norm_cog_age:scfa_value	-0.207523	0.142235	-1.45901	1393.48	0.144787	0.2896	-0.484867	0.0709575
PACC3 Z-score	isobutyrate	full cohort	283	fixed		I(meancent_norm_cog_age^2):scfa_value	0.11284	0.0631325	1.78736	1356.04	0.0741034	0.1482	-0.0108601	0.235926
PACC3 Z-score	isobutyrate	full cohort	283	fixed		meancent_norm_cog_age:male	-0.0692671	0.230186	-0.300918	1359.39	0.763523	0.7635	-0.519701	0.379928
PACC3 Z-score	isobutyrate	full cohort	283	fixed		I(meancent_norm_cog_age^2):male	0.147473	0.0910305	1.62004	1343.62	0.105459	0.2536	-0.0304387	0.325339
PACC3 Z-score	isobutyrate	full cohort	283	fixed		meancent_norm_cog_age:scfa_value:male	0.136556	0.183963	0.7423	1358.8	0.458034	0.6967	-0.223497	0.495497
PACC3 Z-score	isobutyrate	full cohort	283	fixed		I(meancent_norm_cog_age^2):scfa_value:male	-0.153799	0.0791981	-1.94196	1331.35	0.0523528	0.1047	-0.308206	0.00143345
PACC3 Z-score	isobutyrate	full cohort	283	ran_pars	reggieid	sd__(Intercept)	1.21229
PACC3 Z-score	isobutyrate	full cohort	283	ran_pars	Residual	sd__Observation	0.6147
PACC3 Z-score	isovalerate	full cohort	283	fixed		(Intercept)	0.625998	0.334592	1.87093	283.177	0.0623864	0.0936	-0.0236735	1.27627
PACC3 Z-score	isovalerate	full cohort	283	fixed		meancent_norm_cog_age	0.188029	0.138496	1.35765	1340.25	0.174802	0.3814	-0.0854305	0.457188
PACC3 Z-score	isovalerate	full cohort	283	fixed		I(meancent_norm_cog_age^2)	-0.246832	0.0600208	-4.11244	1347.43	4.1519e-05	0.0001	-0.363575	-0.128659
PACC3 Z-score	isovalerate	full cohort	283	fixed		scfa_value	-0.162947	0.179641	-0.907067	315.507	0.365064	0.5476	-0.511825	0.186174
PACC3 Z-score	isovalerate	full cohort	283	fixed		male	-1.06213	0.301342	-3.52466	335.938	0.00048281	0.001	-1.64728	-0.476137
PACC3 Z-score	isovalerate	full cohort	283	fixed		apoe4	-0.45065	0.153559	-2.93471	256.997	0.00364054	0.0036	-0.748879	-0.152424
PACC3 Z-score	isovalerate	full cohort	283	fixed		bristol_type_1_7	-0.0315348	0.0616453	-0.511553	257.301	0.609403	0.9994	-0.151257	0.0881875
PACC3 Z-score	isovalerate	full cohort	283	fixed		scfa_value:male	0.343405	0.212772	1.61396	322.151	0.107515	0.215	-0.0702446	0.756576
PACC3 Z-score	isovalerate	full cohort	283	fixed		meancent_norm_cog_age:scfa_value	-0.184928	0.119256	-1.55068	1327.28	0.121217	0.2896	-0.417074	0.0494833
PACC3 Z-score	isovalerate	full cohort	283	fixed		I(meancent_norm_cog_age^2):scfa_value	0.106806	0.0551478	1.93672	1365.25	0.0529856	0.1482	-0.0021776	0.21395
PACC3 Z-score	isovalerate	full cohort	283	fixed		meancent_norm_cog_age:male	-0.0889023	0.203176	-0.437563	1336.7	0.661774	0.7635	-0.486401	0.307747
PACC3 Z-score	isovalerate	full cohort	283	fixed		I(meancent_norm_cog_age^2):male	0.141966	0.0800399	1.77369	1325.01	0.076344	0.2536	-0.0150126	0.297962
PACC3 Z-score	isovalerate	full cohort	283	fixed		meancent_norm_cog_age:scfa_value:male	0.15061	0.149121	1.00999	1309.53	0.312687	0.6967	-0.141884	0.441261
PACC3 Z-score	isovalerate	full cohort	283	fixed		I(meancent_norm_cog_age^2):scfa_value:male	-0.145456	0.0661238	-2.19976	1336.38	0.0279946	0.1012	-0.274003	-0.0150333
PACC3 Z-score	isovalerate	full cohort	283	ran_pars	reggieid	sd__(Intercept)	1.21819
PACC3 Z-score	isovalerate	full cohort	283	ran_pars	Residual	sd__Observation	0.613385
PACC3 Z-score	propionate	full cohort	283	fixed		(Intercept)	0.747434	0.292642	2.55409	293.913	0.0111511	0.0409	0.179457	1.31599
PACC3 Z-score	propionate	full cohort	283	fixed		meancent_norm_cog_age	0.0266493	0.134903	0.197544	1373.7	0.843431	0.8434	-0.236874	0.290308
PACC3 Z-score	propionate	full cohort	283	fixed		I(meancent_norm_cog_age^2)	-0.201473	0.0499981	-4.02962	1340.2	5.90071e-05	0.0001	-0.299579	-0.104066
PACC3 Z-score	propionate	full cohort	283	fixed		scfa_value	-0.360855	0.176138	-2.0487	326.624	0.0412899	0.1239	-0.702812	-0.0186547
PACC3 Z-score	propionate	full cohort	283	fixed		male	-1.38305	0.367942	-3.75888	349.005	0.000200021	0.0006	-2.09731	-0.667871
PACC3 Z-score	propionate	full cohort	283	fixed		apoe4	-0.475142	0.151853	-3.12896	258.77	0.00195508	0.0033	-0.769947	-0.180369
PACC3 Z-score	propionate	full cohort	283	fixed		bristol_type_1_7	-0.0112456	0.063641	-0.176703	259.855	0.859879	0.9994	-0.134767	0.112329
PACC3 Z-score	propionate	full cohort	283	fixed		scfa_value:male	0.636608	0.268027	2.37516	324.764	0.0181214	0.0544	0.115695	1.15684
PACC3 Z-score	propionate	full cohort	283	fixed		meancent_norm_cog_age:scfa_value	-0.0405426	0.124285	-0.326207	1359.31	0.744318	0.7856	-0.28481	0.20134
PACC3 Z-score	propionate	full cohort	283	fixed		I(meancent_norm_cog_age^2):scfa_value	0.0723367	0.049358	1.46555	1280.74	0.143016	0.1716	-0.0240395	0.168959
PACC3 Z-score	propionate	full cohort	283	fixed		meancent_norm_cog_age:male	0.157122	0.240352	0.653715	1440.42	0.5134	0.7635	-0.313933	0.625176
PACC3 Z-score	propionate	full cohort	283	fixed		I(meancent_norm_cog_age^2):male	0.00456884	0.0786301	0.0581055	1373.1	0.953673	0.9537	-0.148647	0.158734
PACC3 Z-score	propionate	full cohort	283	fixed		meancent_norm_cog_age:scfa_value:male	-0.0803068	0.178684	-0.449434	1441.58	0.653186	0.6967	-0.42855	0.269449
PACC3 Z-score	propionate	full cohort	283	fixed		I(meancent_norm_cog_age^2):scfa_value:male	-0.0273754	0.066956	-0.408856	1346.65	0.68271	0.6888	-0.158303	0.103399
PACC3 Z-score	propionate	full cohort	283	ran_pars	reggieid	sd__(Intercept)	1.19939
PACC3 Z-score	propionate	full cohort	283	ran_pars	Residual	sd__Observation	0.617621
PACC3 Z-score	valerate	full cohort	283	fixed		(Intercept)	0.718391	0.289413	2.48224	290.557	0.013621	0.0409	0.156404	1.28083
PACC3 Z-score	valerate	full cohort	283	fixed		meancent_norm_cog_age	0.165148	0.125528	1.31562	1360.3	0.188523	0.3814	-0.0805782	0.410038
PACC3 Z-score	valerate	full cohort	283	fixed		I(meancent_norm_cog_age^2)	-0.221019	0.0457882	-4.82697	1312.92	1.54869e-06	0	-0.310632	-0.131634
PACC3 Z-score	valerate	full cohort	283	fixed		scfa_value	-0.357492	0.146578	-2.43892	354.009	0.0152221	0.0913	-0.642123	-0.0723859
PACC3 Z-score	valerate	full cohort	283	fixed		male	-1.19022	0.261803	-4.54625	364.693	7.44051e-06	0	-1.69856	-0.680726
PACC3 Z-score	valerate	full cohort	283	fixed		apoe4	-0.473375	0.151069	-3.13349	257.057	0.00192759	0.0033	-0.766805	-0.180008
PACC3 Z-score	valerate	full cohort	283	fixed		bristol_type_1_7	4.65745e-05	0.0617052	0.000754791	256.717	0.999398	0.9994	-0.119786	0.119893
PACC3 Z-score	valerate	full cohort	283	fixed		scfa_value:male	0.458933	0.164999	2.78143	358.334	0.0056982	0.0342	0.137847	0.779303
PACC3 Z-score	valerate	full cohort	283	fixed		meancent_norm_cog_age:scfa_value	-0.162919	0.105272	-1.5476	1359.67	0.121953	0.2896	-0.3693	0.0422432
PACC3 Z-score	valerate	full cohort	283	fixed		I(meancent_norm_cog_age^2):scfa_value	0.0810884	0.0389799	2.08026	1278.91	0.0377004	0.1482	0.0047623	0.157175
PACC3 Z-score	valerate	full cohort	283	fixed		meancent_norm_cog_age:male	-0.0848322	0.186578	-0.454676	1334.58	0.649417	0.7635	-0.452348	0.278037
PACC3 Z-score	valerate	full cohort	283	fixed		I(meancent_norm_cog_age^2):male	0.102218	0.066903	1.52786	1299.6	0.126791	0.2536	-0.0282004	0.233432
PACC3 Z-score	valerate	full cohort	283	fixed		meancent_norm_cog_age:scfa_value:male	0.138362	0.126069	1.09751	1335.33	0.272618	0.6967	-0.107259	0.385724
PACC3 Z-score	valerate	full cohort	283	fixed		I(meancent_norm_cog_age^2):scfa_value:male	-0.101992	0.0479882	-2.12535	1274.09	0.0337495	0.1012	-0.195712	-0.0080812
PACC3 Z-score	valerate	full cohort	283	ran_pars	reggieid	sd__(Intercept)	1.19763
PACC3 Z-score	valerate	full cohort	283	ran_pars	Residual	sd__Observation	0.614288

### Sheet: Suppl_Table15
biomarker outcome	microbial pathway	cohort	term	estimate	std.error	statistic	p.value	odd_ratio	q.value
a_pos	PWY-6160: 3-dehydroquinate biosynthesis II (archaea)	cognitively unimpaired	var_mb	0.265232	0.0782736	3.38852	0.00070271	1.30373	0.039561
a_pos	PWY-6165: chorismate biosynthesis II (archaea)	cognitively unimpaired	var_mb	0.270955	0.0799637	3.38848	0.000702815	1.31122	0.039561
a_pos	PWY-6349: CDP-archaeol biosynthesis	cognitively unimpaired	var_mb	0.264077	0.0783368	3.37105	0.000748826	1.30223	0.039561
a_pos	PWY-6350: archaetidylinositol biosynthesis	cognitively unimpaired	var_mb	0.256127	0.0764356	3.35088	0.000805541	1.29192	0.039561
a_pos	PWY-8113: 3PG-factor 420 biosynthesis	cognitively unimpaired	var_mb	0.256859	0.0767288	3.34763	0.000815061	1.29286	0.039561
a_pos	METHANOGENESIS-PWY: methanogenesis from H2 and CO2	cognitively unimpaired	var_mb	0.254943	0.076191	3.3461	0.00081956	1.29039	0.039561
a_pos	PWY-5209: methyl-coenzyme M oxidation to CO2	cognitively unimpaired	var_mb	0.257474	0.0772654	3.33234	0.000861201	1.29366	0.039561
a_pos	PWY-8112: factor 420 biosynthesis I (archaea)	cognitively unimpaired	var_mb	0.255669	0.0770457	3.3184	0.000905345	1.29132	0.039561
a_pos	PWY-5198: factor 420 biosynthesis II (mycobacteria)	cognitively unimpaired	var_mb	0.255432	0.0774803	3.29674	0.000978156	1.29102	0.039561
a_pos	PWY-7286: 7-(3-amino-3-carboxypropyl)-wyosine biosynthesis	cognitively unimpaired	var_mb	0.239615	0.0750711	3.19184	0.00141371	1.27076	0.051459
a_pos	PWY-6168: flavin biosynthesis III (fungi)	cognitively unimpaired	var_mb	-0.902869	0.316907	-2.84901	0.00438561	0.405405	0.145124
a_pos	PWY-5005: biotin biosynthesis II	cognitively unimpaired	var_mb	-0.907489	0.337329	-2.69022	0.00714051	0.403536	0.20563
a_pos	PWY66-391: fatty acid &beta;-oxidation VI (mammalian peroxisome)	cognitively unimpaired	var_mb	-0.549621	0.205757	-2.67122	0.00755772	0.577168	0.20563
a_pos	PWY-6478: GDP-D-glycero-&alpha;-D-manno-heptose biosynthesis	cognitively unimpaired	var_mb	-0.790791	0.298613	-2.64821	0.00809185	0.453486	0.20563
a_pos	PWY-5494: pyruvate fermentation to propanoate II (acrylate pathway)	cognitively unimpaired	var_mb	-0.647758	0.246054	-2.63259	0.00847375	0.523217	0.20563
a_pos	PROPFERM-PWY: superpathway of L-alanine fermentation (Stickland reaction)	cognitively unimpaired	var_mb	-0.615324	0.242611	-2.53625	0.0112045	0.540466	0.217548
a_pos	PWY-8188: L-alanine degradation VI (reductive Stickland reaction)	cognitively unimpaired	var_mb	-0.615324	0.242611	-2.53625	0.0112045	0.540466	0.217548
a_pos	PWY-8189: L-alanine degradation V (oxidative Stickland reaction)	cognitively unimpaired	var_mb	-0.615324	0.242611	-2.53625	0.0112045	0.540466	0.217548
a_pos	PWY-6969: TCA cycle V (2-oxoglutarate synthase)	cognitively unimpaired	var_mb	0.914357	0.361183	2.53156	0.0113555	2.49517	0.217548
a_pos	PWY-7383: anaerobic energy metabolism (invertebrates, cytosol)	cognitively unimpaired	var_mb	0.936914	0.401787	2.33187	0.0197077	2.55209	0.358681
a_pos	FUCCAT-PWY: fucose degradation	cognitively unimpaired	var_mb	0.655323	0.284618	2.30246	0.021309	1.92577	0.361316
a_pos	PWY-5690: TCA cycle II (plants and fungi)	cognitively unimpaired	var_mb	-0.795388	0.34685	-2.29318	0.0218378	0.451406	0.361316
a_pos	PWY-6470: peptidoglycan biosynthesis V (&beta;-lactam resistance)	cognitively unimpaired	var_mb	-0.717448	0.363511	-1.97366	0.0484199	0.487996	0.766298
a_pos	PWY-6992: 1,5-anhydrofructose degradation	cognitively unimpaired	var_mb	-0.310698	0.160123	-1.94037	0.0523345	0.732935	0.793739
a_pos	NAD-BIOSYNTHESIS-II: NAD salvage pathway III (to nicotinamide riboside)	cognitively unimpaired	var_mb	0.216935	0.113462	1.91196	0.0558818	1.24226	0.80406
a_pos	PWY-6572: chondroitin sulfate degradation I (bacterial)	cognitively unimpaired	var_mb	-0.402706	0.21195	-1.9	0.0574329	0.668509	0.80406
a_pos	PWY-7761: NAD salvage pathway II (PNC IV cycle)	cognitively unimpaired	var_mb	0.900586	0.479526	1.87807	0.060371	2.46104	0.81389
a_pos	P42-PWY: incomplete reductive TCA cycle	cognitively unimpaired	var_mb	0.403533	0.225575	1.78891	0.0736295	1.4971	0.932165
a_pos	PWY-5677: succinate fermentation to butanoate	cognitively unimpaired	var_mb	-0.253275	0.141893	-1.78497	0.0742659	0.776254	0.932165
a_pos	PWY-5004: superpathway of L-citrulline metabolism	cognitively unimpaired	var_mb	0.148537	0.0875344	1.6969	0.0897163	1.16014	0.99113
a_pos	PWY-6749: CMP-legionaminate biosynthesis I	cognitively unimpaired	var_mb	-0.354617	0.209701	-1.69106	0.0908255	0.701442	0.99113
a_pos	PWY-6612: superpathway of tetrahydrofolate biosynthesis	cognitively unimpaired	var_mb	-0.52094	0.319147	-1.63229	0.102619	0.593962	0.99113
a_pos	GLYCOLYSIS: glycolysis I (from glucose 6-phosphate)	cognitively unimpaired	var_mb	0.787069	0.482446	1.63141	0.102803	2.19695	0.99113
a_pos	FOLSYN-PWY: superpathway of tetrahydrofolate biosynthesis and salvage	cognitively unimpaired	var_mb	-0.529055	0.327129	-1.61727	0.105821	0.589162	0.99113
a_pos	PWY-5484: glycolysis II (from fructose 6-phosphate)	cognitively unimpaired	var_mb	0.781487	0.486747	1.60553	0.108377	2.18472	0.99113
a_pos	ALLANTOINDEG-PWY: superpathway of allantoin degradation in yeast	cognitively unimpaired	var_mb	-0.346872	0.224242	-1.54686	0.121896	0.706896	0.99113
a_pos	PWY-6507: 4-deoxy-L-threo-hex-4-enopyranuronate degradation	cognitively unimpaired	var_mb	0.63587	0.412412	1.54183	0.123114	1.88866	0.99113
a_pos	ANAEROFRUCAT-PWY: homolactic fermentation	cognitively unimpaired	var_mb	0.911114	0.592098	1.53879	0.123855	2.48709	0.99113
a_pos	GALACTUROCAT-PWY: D-galacturonate degradation I	cognitively unimpaired	var_mb	0.665649	0.441422	1.50796	0.131564	1.94575	0.99113
a_pos	PWY-7254: TCA cycle VII (acetate-producers)	cognitively unimpaired	var_mb	0.105668	0.0721091	1.4654	0.142813	1.11145	0.99113
a_pos	GLUCUROCAT-PWY: superpathway of &beta;-D-glucuronosides degradation	cognitively unimpaired	var_mb	0.712085	0.49546	1.43722	0.150656	2.03824	0.99113
a_pos	PWY-6807: xyloglucan degradation II (exoglucanase)	cognitively unimpaired	var_mb	0.100568	0.0707986	1.42048	0.155469	1.1058	0.99113
a_pos	PWY-6590: superpathway of Clostridium acetobutylicum acidogenic fermentation	cognitively unimpaired	var_mb	-0.536829	0.381137	-1.40849	0.158985	0.584599	0.99113
a_pos	CENTFERM-PWY: pyruvate fermentation to butanoate	cognitively unimpaired	var_mb	-0.517124	0.369526	-1.39943	0.161686	0.596233	0.99113
a_pos	PWY490-3: nitrate reduction VI (assimilatory)	cognitively unimpaired	var_mb	-0.241493	0.175631	-1.375	0.16913	0.785455	0.99113
a_pos	PWY-7197: pyrimidine deoxyribonucleotide phosphorylation	cognitively unimpaired	var_mb	0.909687	0.672195	1.35331	0.175957	2.48354	0.99113
a_pos	PWY-7242: D-fructuronate degradation	cognitively unimpaired	var_mb	0.60322	0.449911	1.34076	0.18	1.828	0.99113
a_pos	PWY-6906: chitin derivatives degradation	cognitively unimpaired	var_mb	-0.301968	0.225908	-1.33668	0.181326	0.739362	0.99113
a_pos	PWY-7209: superpathway of pyrimidine ribonucleosides degradation	cognitively unimpaired	var_mb	-0.207495	0.156716	-1.32402	0.185497	0.812617	0.99113
a_pos	PWY-6531: mannitol cycle	cognitively unimpaired	var_mb	0.15669	0.1184	1.3234	0.185703	1.16963	0.99113
a_pos	PWY-7400: L-arginine biosynthesis IV (archaebacteria)	cognitively unimpaired	var_mb	-1.00647	0.771291	-1.30492	0.191921	0.365506	0.99113
a_pos	PYRIDOXSYN-PWY: pyridoxal 5'-phosphate biosynthesis I	cognitively unimpaired	var_mb	0.478499	0.367083	1.30352	0.192398	1.61365	0.99113
a_pos	PWY66-389: phytol degradation	cognitively unimpaired	var_mb	0.0560413	0.0433039	1.29414	0.195616	1.05764	0.99113
a_pos	P221-PWY: octane oxidation	cognitively unimpaired	var_mb	0.049645	0.0388666	1.27732	0.20149	1.0509	0.99113
a_pos	DTDPRHAMSYN-PWY: dTDP-&beta;-L-rhamnose biosynthesis	cognitively unimpaired	var_mb	-1.23643	0.971856	-1.27223	0.203291	0.29042	0.99113
a_pos	PWY-5367: petroselinate biosynthesis	cognitively unimpaired	var_mb	-0.224803	0.177726	-1.26488	0.205913	0.798674	0.99113
a_pos	PWY66-429: fatty acid biosynthesis initiation (mitochondria)	cognitively unimpaired	var_mb	-1.27607	1.01106	-1.2621	0.206912	0.279133	0.99113
a_pos	PWY-6628: superpathway of L-phenylalanine biosynthesis	cognitively unimpaired	var_mb	0.583799	0.46518	1.255	0.209481	1.79284	0.99113
a_pos	PWY0-845: superpathway of pyridoxal 5'-phosphate biosynthesis and salvage	cognitively unimpaired	var_mb	0.50915	0.412622	1.23394	0.217226	1.66388	0.99113
a_pos	PWY0-1477: ethanolamine utilization	cognitively unimpaired	var_mb	0.207551	0.170679	1.21603	0.223972	1.23066	0.99113
a_pos	PWY-7282: 4-amino-2-methyl-5-diphosphomethylpyrimidine biosynthesis II	cognitively unimpaired	var_mb	0.750898	0.625839	1.19983	0.230207	2.1189	0.99113
a_pos	PPGPPMET-PWY: ppGpp metabolism	cognitively unimpaired	var_mb	0.376473	0.313928	1.19923	0.230437	1.45714	0.99113
a_pos	PWY-5840: superpathway of menaquinol-7 biosynthesis	cognitively unimpaired	var_mb	0.166297	0.13878	1.19828	0.230806	1.18092	0.99113
a_pos	GLUDEG-I-PWY: GABA shunt	cognitively unimpaired	var_mb	0.200138	0.168856	1.18526	0.235916	1.22157	0.99113
a_pos	PWY-7316: dTDP-N-acetylviosamine biosynthesis	cognitively unimpaired	var_mb	-0.140978	0.119273	-1.18198	0.237214	0.868508	0.99113
a_pos	PWY-7312: dTDP-&beta;-D-fucofuranose biosynthesis	cognitively unimpaired	var_mb	0.0804894	0.0686208	1.17296	0.240813	1.08382	0.99113
a_pos	NONOXIPENT-PWY: pentose phosphate pathway (non-oxidative branch) I	cognitively unimpaired	var_mb	0.914837	0.785103	1.16524	0.24392	2.49637	0.99113
a_pos	PWY-5505: L-glutamate and L-glutamine biosynthesis	cognitively unimpaired	var_mb	-0.64601	0.556021	-1.16185	0.245298	0.524133	0.99113
a_pos	PWY-6630: superpathway of L-tyrosine biosynthesis	cognitively unimpaired	var_mb	0.490233	0.427177	1.14761	0.251129	1.6327	0.99113
a_pos	GLUCONEO-PWY: gluconeogenesis I	cognitively unimpaired	var_mb	0.69349	0.609219	1.13833	0.254984	2.00069	0.99113
a_pos	PWY-6901: superpathway of glucose and xylose degradation	cognitively unimpaired	var_mb	0.706174	0.630399	1.1202	0.262628	2.02622	0.99113
a_pos	PWY-7883: anhydromuropeptides recycling II	cognitively unimpaired	var_mb	0.14276	0.129911	1.09891	0.271807	1.15345	0.99113
a_pos	PWY-5022: 4-aminobutanoate degradation V	cognitively unimpaired	var_mb	0.192351	0.175541	1.09576	0.273183	1.2121	0.99113
a_pos	POLYAMSYN-PWY: superpathway of polyamine biosynthesis I	cognitively unimpaired	var_mb	0.240611	0.222499	1.0814	0.279518	1.27203	0.99113
a_pos	AST-PWY: L-arginine degradation II (AST pathway)	cognitively unimpaired	var_mb	0.0476558	0.0443629	1.07423	0.282721	1.04881	0.99113
a_pos	PWY-7434: terminal O-glycans residues modification (via type 2 precursor disaccharide)	cognitively unimpaired	var_mb	0.078631	0.0734393	1.07069	0.284308	1.08181	0.99113
a_pos	PWY66-399: gluconeogenesis III	cognitively unimpaired	var_mb	0.572528	0.537758	1.06466	0.287031	1.77274	0.99113
a_pos	PROTOCATECHUATE-ORTHO-CLEAVAGE-PWY: protocatechuate degradation II (ortho-cleavage pathway)	cognitively unimpaired	var_mb	0.0317017	0.0299792	1.05746	0.290303	1.03221	0.99113
a_pos	PWY-6284: superpathway of unsaturated fatty acids biosynthesis (E. coli)	cognitively unimpaired	var_mb	-0.183486	0.173761	-1.05596	0.290984	0.832364	0.99113
a_pos	PWY-5837: 2-carboxy-1,4-naphthoquinol biosynthesis	cognitively unimpaired	var_mb	0.115593	0.109654	1.05416	0.291811	1.12254	0.99113
a_pos	UDPNAGSYN-PWY: UDP-N-acetyl-D-glucosamine biosynthesis I	cognitively unimpaired	var_mb	0.561477	0.533292	1.05285	0.292409	1.75326	0.99113
a_pos	GLCMANNANAUT-PWY: superpathway of N-acetylglucosamine, N-acetylmannosamine and N-acetylneuraminate degradation	cognitively unimpaired	var_mb	-0.661528	0.631081	-1.04825	0.294526	0.516062	0.99113
a_pos	PWY-7942: 5-oxo-L-proline metabolism	cognitively unimpaired	var_mb	0.0554314	0.0533663	1.0387	0.298946	1.057	0.99113
a_pos	P105-PWY: TCA cycle IV (2-oxoglutarate decarboxylase)	cognitively unimpaired	var_mb	0.0867803	0.0836157	1.03785	0.299341	1.09066	0.99113
a_pos	HISDEG-PWY: L-histidine degradation I	cognitively unimpaired	var_mb	0.489965	0.474014	1.03365	0.301299	1.63226	0.99113
a_pos	REDCITCYC: TCA cycle VI (Helicobacter)	cognitively unimpaired	var_mb	0.078123	0.0763658	1.02301	0.306303	1.08126	0.99113
a_pos	PWY-7210: pyrimidine deoxyribonucleotides biosynthesis from CTP	cognitively unimpaired	var_mb	0.139339	0.1367	1.0193	0.308058	1.14951	0.99113
a_pos	PWY-7208: superpathway of pyrimidine nucleobases salvage	cognitively unimpaired	var_mb	0.668209	0.661094	1.01076	0.312131	1.95074	0.99113
a_pos	PENTOSE-P-PWY: pentose phosphate pathway	cognitively unimpaired	var_mb	0.516632	0.521887	0.989932	0.322208	1.67637	0.99113
a_pos	ARG+POLYAMINE-SYN: superpathway of arginine and polyamine biosynthesis	cognitively unimpaired	var_mb	0.272588	0.27557	0.989177	0.322577	1.31336	0.99113
a_pos	PWY-7858: (5Z)-dodecenoate biosynthesis II	cognitively unimpaired	var_mb	0.0491434	0.0506176	0.970875	0.33161	1.05037	0.99113
a_pos	TCA: TCA cycle I (prokaryotic)	cognitively unimpaired	var_mb	0.0668986	0.0692071	0.966644	0.333722	1.06919	0.99113
a_pos	PWY-5897: superpathway of menaquinol-11 biosynthesis	cognitively unimpaired	var_mb	0.135265	0.140035	0.965939	0.334075	1.14484	0.99113
a_pos	PWY-5898: superpathway of menaquinol-12 biosynthesis	cognitively unimpaired	var_mb	0.135265	0.140035	0.965939	0.334075	1.14484	0.99113
a_pos	PWY-5899: superpathway of menaquinol-13 biosynthesis	cognitively unimpaired	var_mb	0.135265	0.140035	0.965939	0.334075	1.14484	0.99113
a_pos	PWY-5920: superpathway of heme b biosynthesis from glycine	cognitively unimpaired	var_mb	0.0527168	0.0547865	0.962222	0.335938	1.05413	0.99113
a_pos	PWY-7211: superpathway of pyrimidine deoxyribonucleotides de novo biosynthesis	cognitively unimpaired	var_mb	0.17598	0.183944	0.956706	0.338715	1.19241	0.99113
a_pos	PWY-7851: coenzyme A biosynthesis II (eukaryotic)	cognitively unimpaired	var_mb	-1.01607	1.06916	-0.950339	0.34194	0.362016	0.99113
a_pos	PWY-6527: stachyose degradation	cognitively unimpaired	var_mb	-0.673115	0.711406	-0.946176	0.344059	0.510117	0.99113
a_pos	HEMESYN2-PWY: heme b biosynthesis II (oxygen-independent)	cognitively unimpaired	var_mb	0.135581	0.145733	0.930337	0.352197	1.1452	0.99113
a_pos	PWY-5861: superpathway of demethylmenaquinol-8 biosynthesis I	cognitively unimpaired	var_mb	0.121176	0.131421	0.922041	0.356507	1.12882	0.99113
a_pos	PWY-6700: queuosine biosynthesis I (de novo)	cognitively unimpaired	var_mb	-0.985238	1.06935	-0.921345	0.35687	0.37335	0.99113
a_pos	PWY-7118: chitin deacetylation	cognitively unimpaired	var_mb	0.0556014	0.0604448	0.919871	0.35764	1.05718	0.99113
a_pos	PWY-5910: superpathway of geranylgeranyldiphosphate biosynthesis I (via mevalonate)	cognitively unimpaired	var_mb	-0.100289	0.109477	-0.916072	0.359629	0.904576	0.99113
a_pos	PWY-841: superpathway of purine nucleotides de novo biosynthesis I	cognitively unimpaired	var_mb	0.783854	0.859324	0.912175	0.361677	2.18989	0.99113
a_pos	PWY-7199: pyrimidine deoxyribonucleosides salvage	cognitively unimpaired	var_mb	1.14799	1.25877	0.911992	0.361773	3.15184	0.99113
a_pos	FUC-RHAMCAT-PWY: superpathway of fucose and rhamnose degradation	cognitively unimpaired	var_mb	0.301844	0.331811	0.909686	0.362988	1.35235	0.99113
a_pos	PWY-5154: L-arginine biosynthesis III (via N-acetyl-L-citrulline)	cognitively unimpaired	var_mb	-0.451389	0.499718	-0.903289	0.366373	0.636743	0.99113
a_pos	PWY-7356: thiamine diphosphate salvage IV (yeast)	cognitively unimpaired	var_mb	0.229302	0.256133	0.895245	0.370656	1.25772	0.99113
a_pos	PWY-5838: superpathway of menaquinol-8 biosynthesis I	cognitively unimpaired	var_mb	0.127487	0.144393	0.882912	0.377284	1.13597	0.99113
a_pos	SER-GLYSYN-PWY: superpathway of L-serine and glycine biosynthesis I	cognitively unimpaired	var_mb	0.946835	1.07989	0.876785	0.380603	2.57754	0.99113
a_pos	ORNDEG-PWY: superpathway of ornithine degradation	cognitively unimpaired	var_mb	0.0601863	0.068968	0.87267	0.382843	1.06203	0.99113
a_pos	PWY0-1298: superpathway of pyrimidine deoxyribonucleosides degradation	cognitively unimpaired	var_mb	0.156683	0.179592	0.87244	0.382968	1.16963	0.99113
a_pos	TCA-GLYOX-BYPASS: superpathway of glyoxylate bypass and TCA	cognitively unimpaired	var_mb	0.0488581	0.0568405	0.859566	0.390028	1.05007	0.99113
a_pos	PWY-6588: pyruvate fermentation to acetone	cognitively unimpaired	var_mb	0.204918	0.242062	0.846552	0.397245	1.22742	0.99113
a_pos	PANTOSYN-PWY: superpathway of coenzyme A biosynthesis I (bacteria)	cognitively unimpaired	var_mb	-0.891197	1.05618	-0.843795	0.398784	0.410165	0.99113
a_pos	PWY-7229: superpathway of adenosine nucleotides de novo biosynthesis I	cognitively unimpaired	var_mb	0.690571	0.820706	0.841435	0.400104	1.99485	0.99113
a_pos	TRNA-CHARGING-PWY: tRNA charging	cognitively unimpaired	var_mb	1.12081	1.33938	0.836809	0.4027	3.06733	0.99113
a_pos	PWY-5676: acetyl-CoA fermentation to butanoate II	cognitively unimpaired	var_mb	-0.313571	0.377587	-0.83046	0.406279	0.730832	0.99113
a_pos	GLYOXYLATE-BYPASS: glyoxylate cycle	cognitively unimpaired	var_mb	0.0514204	0.0620642	0.828503	0.407385	1.05277	0.99113
a_pos	COA-PWY-1: superpathway of coenzyme A biosynthesis III (mammals)	cognitively unimpaired	var_mb	-0.878807	1.06748	-0.823254	0.410363	0.415278	0.99113
a_pos	PWY-7013: (S)-propane-1,2-diol degradation	cognitively unimpaired	var_mb	0.118223	0.144694	0.817058	0.413895	1.1255	0.99113
a_pos	PWY0-301: L-ascorbate degradation I (bacterial, anaerobic)	cognitively unimpaired	var_mb	0.0520494	0.0637669	0.816245	0.41436	1.05343	0.99113
a_pos	PWY-561: superpathway of glyoxylate cycle and fatty acid degradation	cognitively unimpaired	var_mb	0.0475998	0.058524	0.813337	0.416025	1.04875	0.99113
a_pos	PWY-5497: purine nucleobases degradation II (anaerobic)	cognitively unimpaired	var_mb	-0.200227	0.247128	-0.810212	0.417818	0.818545	0.99113
a_pos	PWY-7371: 1,4-dihydroxy-6-naphthoate biosynthesis II	cognitively unimpaired	var_mb	-0.147491	0.183272	-0.804765	0.420955	0.86287	0.99113
a_pos	PWY-8190: L-glutamate degradation XI (reductive Stickland reaction)	cognitively unimpaired	var_mb	-0.0663143	0.0826879	-0.801984	0.422562	0.935837	0.99113
a_pos	POLYISOPRENSYN-PWY: polyisoprenoid biosynthesis (E. coli)	cognitively unimpaired	var_mb	-0.280177	0.352783	-0.794191	0.427084	0.75565	0.99113
a_pos	PWY-8187: L-arginine degradation XIII (reductive Stickland reaction)	cognitively unimpaired	var_mb	0.312472	0.394376	0.792321	0.428173	1.3668	0.99113
a_pos	PWY-6126: superpathway of adenosine nucleotides de novo biosynthesis II	cognitively unimpaired	var_mb	0.529774	0.674097	0.785901	0.431925	1.69855	0.99113
a_pos	FERMENTATION-PWY: mixed acid fermentation	cognitively unimpaired	var_mb	0.274412	0.350702	0.782465	0.433941	1.31576	0.99113
a_pos	PWY66-409: superpathway of purine nucleotide salvage	cognitively unimpaired	var_mb	-0.268758	0.345071	-0.778848	0.436069	0.764328	0.99113
a_pos	P122-PWY: heterolactic fermentation	cognitively unimpaired	var_mb	0.0433591	0.0556933	0.778534	0.436254	1.04431	0.99113
a_pos	PWY0-1415: superpathway of heme b biosynthesis from uroporphyrinogen-III	cognitively unimpaired	var_mb	0.0429019	0.0553687	0.774841	0.438434	1.04384	0.99113
a_pos	PWY-6386: UDP-N-acetylmuramoyl-pentapeptide biosynthesis II (lysine-containing)	cognitively unimpaired	var_mb	-0.892262	1.15212	-0.77445	0.438665	0.409728	0.99113
a_pos	PWY-821: superpathway of sulfur amino acid biosynthesis (Saccharomyces cerevisiae)	cognitively unimpaired	var_mb	0.0697835	0.0903931	0.772	0.440114	1.07228	0.99113
a_pos	PWY-7953: UDP-N-acetylmuramoyl-pentapeptide biosynthesis III (meso-diaminopimelate containing)	cognitively unimpaired	var_mb	-0.921111	1.19908	-0.768179	0.442381	0.398076	0.99113
a_pos	PWY0-162: superpathway of pyrimidine ribonucleotides de novo biosynthesis	cognitively unimpaired	var_mb	0.442379	0.581146	0.761218	0.446527	1.55641	0.99113
a_pos	PWY-5862: superpathway of demethylmenaquinol-9 biosynthesis	cognitively unimpaired	var_mb	0.0806048	0.10638	0.757703	0.448629	1.08394	0.99113
a_pos	DARABCATK12-PWY: D-arabinose degradation I	cognitively unimpaired	var_mb	0.0387418	0.0514318	0.753265	0.451291	1.0395	0.99113
a_pos	HEME-BIOSYNTHESIS-II-1: heme b biosynthesis V (aerobic)	cognitively unimpaired	var_mb	0.0436456	0.0583468	0.748037	0.454438	1.04461	0.99113
a_pos	COA-PWY: coenzyme A biosynthesis I (prokaryotic)	cognitively unimpaired	var_mb	-0.830866	1.11192	-0.747233	0.454923	0.435672	0.99113
a_pos	RHAMCAT-PWY: L-rhamnose degradation I	cognitively unimpaired	var_mb	0.487245	0.653332	0.745784	0.455798	1.62783	0.99113
a_pos	PWY-5130: 2-oxobutanoate degradation I	cognitively unimpaired	var_mb	0.239572	0.321324	0.745577	0.455923	1.2707	0.99113
a_pos	FAO-PWY: fatty acid &beta;-oxidation I (generic)	cognitively unimpaired	var_mb	0.0421393	0.0565393	0.74531	0.456084	1.04304	0.99113
a_pos	PWY-6953: dTDP-3-acetamido-&alpha;-D-fucose biosynthesis	cognitively unimpaired	var_mb	-0.072732	0.0976173	-0.745073	0.456228	0.92985	0.99113
a_pos	PWY-5188: tetrapyrrole biosynthesis I (from glutamate)	cognitively unimpaired	var_mb	-0.451925	0.609728	-0.741192	0.458577	0.636402	0.99113
a_pos	PWY-922: mevalonate pathway I (eukaryotes and bacteria)	cognitively unimpaired	var_mb	-0.0748537	0.101052	-0.740745	0.458848	0.927879	0.99113
a_pos	PWY-6151: S-adenosyl-L-methionine salvage I	cognitively unimpaired	var_mb	-0.672134	0.910307	-0.73836	0.460296	0.510618	0.99113
a_pos	PWY-7357: thiamine phosphate formation from pyrithiamine and oxythiamine (yeast)	cognitively unimpaired	var_mb	-0.631596	0.856452	-0.737456	0.460845	0.531743	0.99113
a_pos	CALVIN-PWY: Calvin-Benson-Bassham cycle	cognitively unimpaired	var_mb	0.883589	1.21079	0.729762	0.465536	2.41957	0.99113
a_pos	PWY-8004: Entner-Doudoroff pathway I	cognitively unimpaired	var_mb	0.350936	0.489633	0.716733	0.473539	1.4204	0.99113
a_pos	PWY-5860: superpathway of demethylmenaquinol-6 biosynthesis I	cognitively unimpaired	var_mb	0.0513144	0.0723993	0.708769	0.478468	1.05265	0.99113
a_pos	PWY-7992: superpathway of menaquinol-8 biosynthesis III	cognitively unimpaired	var_mb	-0.126546	0.180239	-0.702099	0.482617	0.881134	0.99113
a_pos	PWY-6859: all-trans-farnesol biosynthesis	cognitively unimpaired	var_mb	-0.196419	0.281487	-0.69779	0.485309	0.821668	0.99113
a_pos	PWY-5981: CDP-diacylglycerol biosynthesis III	cognitively unimpaired	var_mb	0.108409	0.155553	0.696927	0.485848	1.1145	0.99113
a_pos	METHGLYUT-PWY: superpathway of methylglyoxal degradation	cognitively unimpaired	var_mb	-0.107676	0.15554	-0.692273	0.488766	0.897919	0.99113
a_pos	PWY-5845: superpathway of menaquinol-9 biosynthesis	cognitively unimpaired	var_mb	0.0796432	0.115769	0.687948	0.491485	1.0829	0.99113
a_pos	PWY0-166: superpathway of pyrimidine deoxyribonucleotides de novo biosynthesis (E. coli)	cognitively unimpaired	var_mb	0.0440066	0.063983	0.687786	0.491588	1.04499	0.99113
a_pos	PWY-6803: phosphatidylcholine acyl editing	cognitively unimpaired	var_mb	0.0377593	0.0549155	0.68759	0.491711	1.03848	0.99113
a_pos	PWY-5855: ubiquinol-7 biosynthesis (early decarboxylation)	cognitively unimpaired	var_mb	0.0269895	0.0393568	0.685764	0.492862	1.02736	0.99113
a_pos	PWY-6922: L-N&delta;-acetylornithine biosynthesis	cognitively unimpaired	var_mb	0.046674	0.0685152	0.681221	0.495732	1.04778	0.99113
a_pos	PWY-7392: taxadiene biosynthesis (engineered)	cognitively unimpaired	var_mb	-0.214905	0.316986	-0.677965	0.497794	0.806618	0.99113
a_pos	PWY-7323: superpathway of GDP-mannose-derived O-antigen building blocks biosynthesis	cognitively unimpaired	var_mb	0.421744	0.622238	0.677787	0.497907	1.52462	0.99113
a_pos	VALSYN-PWY: L-valine biosynthesis	cognitively unimpaired	var_mb	-0.802196	1.18608	-0.676344	0.498823	0.448343	0.99113
a_pos	PWY-6387: UDP-N-acetylmuramoyl-pentapeptide biosynthesis I (meso-diaminopimelate containing)	cognitively unimpaired	var_mb	-0.797817	1.18617	-0.672598	0.501203	0.450311	0.99113
a_pos	PWY-5971: palmitate biosynthesis (type II fatty acid synthase)	cognitively unimpaired	var_mb	-0.140167	0.210016	-0.667409	0.504511	0.869213	0.99113
a_pos	PWY-5138: fatty acid &beta;-oxidation IV (unsaturated, even number)	cognitively unimpaired	var_mb	0.0339079	0.0511976	0.662295	0.507782	1.03449	0.99113
a_pos	PWY-7228: superpathway of guanosine nucleotides de novo biosynthesis I	cognitively unimpaired	var_mb	0.40782	0.631671	0.64562	0.518525	1.50354	0.99113
a_pos	P164-PWY: purine nucleobases degradation I (anaerobic)	cognitively unimpaired	var_mb	-0.281216	0.440105	-0.638975	0.522839	0.754865	0.99113
a_pos	PWY-6731: starch degradation III	cognitively unimpaired	var_mb	-0.318884	0.499217	-0.638767	0.522974	0.72696	0.99113
a_pos	PANTO-PWY: phosphopantothenate biosynthesis I	cognitively unimpaired	var_mb	-0.648578	1.01674	-0.637899	0.523539	0.522788	0.99113
a_pos	PWY-6125: superpathway of guanosine nucleotides de novo biosynthesis II	cognitively unimpaired	var_mb	0.371299	0.583788	0.636017	0.524765	1.44962	0.99113
a_pos	PWY-5121: superpathway of geranylgeranyl diphosphate biosynthesis II (via MEP)	cognitively unimpaired	var_mb	-0.279857	0.440267	-0.635654	0.525002	0.755891	0.99113
a_pos	PWY-6124: inosine-5'-phosphate biosynthesis II	cognitively unimpaired	var_mb	0.706123	1.11195	0.635032	0.525408	2.02612	0.99113
a_pos	PWY-5850: superpathway of menaquinol-6 biosynthesis	cognitively unimpaired	var_mb	0.0488296	0.0771765	0.6327	0.52693	1.05004	0.99113
a_pos	PWY-5896: superpathway of menaquinol-10 biosynthesis	cognitively unimpaired	var_mb	0.0488296	0.0771765	0.6327	0.52693	1.05004	0.99113
a_pos	RIBOSYN2-PWY: flavin biosynthesis I (bacteria and plants)	cognitively unimpaired	var_mb	-0.596751	0.952704	-0.626376	0.531068	0.550598	0.99113
a_pos	GLYCOL-GLYOXDEG-PWY: superpathway of glycol metabolism and degradation	cognitively unimpaired	var_mb	0.0330513	0.0529158	0.624601	0.532233	1.0336	0.99113
a_pos	FASYN-INITIAL-PWY: superpathway of fatty acid biosynthesis initiation (E. coli)	cognitively unimpaired	var_mb	0.0513834	0.0831173	0.618203	0.536441	1.05273	0.99113
a_pos	PWY-5675: nitrate reduction V (assimilatory)	cognitively unimpaired	var_mb	0.0318162	0.0514739	0.618103	0.536507	1.03233	0.99113
a_pos	GALACTITOLCAT-PWY: galactitol degradation	cognitively unimpaired	var_mb	0.0482354	0.0786996	0.612905	0.539939	1.04942	0.99113
a_pos	PWY-5723: Rubisco shunt	cognitively unimpaired	var_mb	0.0347073	0.0571074	0.607755	0.54335	1.03532	0.99113
a_pos	PWY-8178: pentose phosphate pathway (non-oxidative branch) II	cognitively unimpaired	var_mb	0.542341	0.893652	0.606881	0.54393	1.72003	0.99113
a_pos	PWY-5100: pyruvate fermentation to acetate and lactate II	cognitively unimpaired	var_mb	-0.382818	0.633971	-0.603842	0.545949	0.681937	0.99113
a_pos	PWY-6123: inosine-5'-phosphate biosynthesis I	cognitively unimpaired	var_mb	0.698794	1.15871	0.603078	0.546457	2.01133	0.99113
a_pos	PWY-5464: superpathway of cytosolic glycolysis (plants), pyruvate dehydrogenase and TCA cycle	cognitively unimpaired	var_mb	-0.0779772	0.134266	-0.580765	0.561399	0.924986	0.99113
a_pos	PWY-6353: purine nucleotides degradation II (aerobic)	cognitively unimpaired	var_mb	-0.241105	0.424467	-0.568019	0.570022	0.785759	0.99113
a_pos	PWY-7198: pyrimidine deoxyribonucleotides de novo biosynthesis IV	cognitively unimpaired	var_mb	0.180376	0.320633	0.562562	0.573733	1.19767	0.99113
a_pos	PWY-6385: peptidoglycan biosynthesis III (mycobacteria)	cognitively unimpaired	var_mb	-0.706871	1.26431	-0.559096	0.576096	0.493185	0.99113
a_pos	OANTIGEN-PWY: O-antigen building blocks biosynthesis (E. coli)	cognitively unimpaired	var_mb	0.403154	0.721795	0.558543	0.576474	1.49654	0.99113
a_pos	PWY-6545: pyrimidine deoxyribonucleotides de novo biosynthesis III	cognitively unimpaired	var_mb	0.0796172	0.14371	0.554011	0.579571	1.08287	0.99113
a_pos	PWY-5189: tetrapyrrole biosynthesis II (from glycine)	cognitively unimpaired	var_mb	0.0515056	0.0935607	0.550504	0.581974	1.05286	0.99113
a_pos	HEME-BIOSYNTHESIS-II: heme b biosynthesis I (aerobic)	cognitively unimpaired	var_mb	0.0520536	0.094589	0.550314	0.582104	1.05343	0.99113
a_pos	HEXITOLDEGSUPER-PWY: superpathway of hexitol degradation (bacteria)	cognitively unimpaired	var_mb	0.0554682	0.101247	0.547848	0.583796	1.05704	0.99113
a_pos	PWY-622: starch biosynthesis	cognitively unimpaired	var_mb	-0.0692529	0.127241	-0.544265	0.586259	0.933091	0.99113
a_pos	PWY-6961: L-ascorbate degradation II (bacterial, aerobic)	cognitively unimpaired	var_mb	0.031487	0.0578758	0.544044	0.586411	1.03199	0.99113
a_pos	PEPTIDOGLYCANSYN-PWY: peptidoglycan biosynthesis I (meso-diaminopimelate containing)	cognitively unimpaired	var_mb	-0.646324	1.21181	-0.533355	0.593788	0.523968	0.99113
a_pos	METH-ACETATE-PWY: methanogenesis from acetate	cognitively unimpaired	var_mb	-0.22529	0.423054	-0.532533	0.594357	0.798284	0.99113
a_pos	GALACTARDEG-PWY: D-galactarate degradation I	cognitively unimpaired	var_mb	0.0376341	0.0714168	0.526964	0.598219	1.03835	0.99113
a_pos	GLUCARGALACTSUPER-PWY: superpathway of D-glucarate and D-galactarate degradation	cognitively unimpaired	var_mb	0.0376341	0.0714168	0.526964	0.598219	1.03835	0.99113
a_pos	ASPASN-PWY: superpathway of L-aspartate and L-asparagine biosynthesis	cognitively unimpaired	var_mb	-0.374797	0.712834	-0.525784	0.599038	0.687429	0.99113
a_pos	PWY-6606: guanosine nucleotides degradation II	cognitively unimpaired	var_mb	-0.188466	0.359283	-0.524563	0.599887	0.828228	0.99113
a_pos	POLYAMINSYN3-PWY: superpathway of polyamine biosynthesis II	cognitively unimpaired	var_mb	0.0757901	0.144731	0.523661	0.600514	1.07874	0.99113
a_pos	PYRIDNUCSAL-PWY: NAD salvage pathway I (PNC VI cycle)	cognitively unimpaired	var_mb	-0.0846874	0.162368	-0.521577	0.601965	0.918799	0.99113
a_pos	PWY-6143: CMP-pseudaminate biosynthesis	cognitively unimpaired	var_mb	0.0550018	0.106089	0.51845	0.604144	1.05654	0.99113
a_pos	PWY-6305: superpathway of putrescine biosynthesis	cognitively unimpaired	var_mb	0.167056	0.322923	0.517326	0.604929	1.18182	0.99113
a_pos	PWY-6902: chitin degradation II (Vibrio)	cognitively unimpaired	var_mb	-0.182487	0.35473	-0.514439	0.606945	0.833195	0.99113
a_pos	PWY-6703: preQ0 biosynthesis	cognitively unimpaired	var_mb	-0.427219	0.83525	-0.511486	0.609011	0.652321	0.99113
a_pos	GLUTORN-PWY: L-ornithine biosynthesis I	cognitively unimpaired	var_mb	-0.442975	0.871325	-0.508393	0.611178	0.642123	0.99113
a_pos	PWY-8131: 5'-deoxyadenosine degradation II	cognitively unimpaired	var_mb	-0.158145	0.311177	-0.508218	0.611301	0.853726	0.99113
a_pos	HSERMETANA-PWY: L-methionine biosynthesis III	cognitively unimpaired	var_mb	0.429047	0.861121	0.498242	0.618313	1.53579	0.99113
a_pos	PWY-5913: partial TCA cycle (obligate autotrophs)	cognitively unimpaired	var_mb	0.0805075	0.161762	0.497692	0.618701	1.08384	0.99113
a_pos	PWY-7184: pyrimidine deoxyribonucleotides de novo biosynthesis I	cognitively unimpaired	var_mb	0.0694546	0.1404	0.494692	0.620817	1.07192	0.99113
a_pos	PWY-702: L-methionine biosynthesis II	cognitively unimpaired	var_mb	0.188675	0.38516	0.48986	0.624233	1.20765	0.99113
a_pos	GLUCARDEG-PWY: D-glucarate degradation I	cognitively unimpaired	var_mb	0.0377277	0.0770298	0.48978	0.624289	1.03845	0.99113
a_pos	PWY-4041: &gamma;-glutamyl cycle	cognitively unimpaired	var_mb	0.145159	0.296932	0.488863	0.624939	1.15622	0.99113
a_pos	PWY66-367: ketogenesis	cognitively unimpaired	var_mb	0.0588709	0.12108	0.486215	0.626815	1.06064	0.99113
a_pos	PWY-5659: GDP-mannose biosynthesis	cognitively unimpaired	var_mb	0.337446	0.697629	0.483704	0.628596	1.40136	0.99113
a_pos	PWY0-1319: CDP-diacylglycerol biosynthesis II	cognitively unimpaired	var_mb	-0.560114	1.16325	-0.481508	0.630155	0.571144	0.99113
a_pos	PWY-5667: CDP-diacylglycerol biosynthesis I	cognitively unimpaired	var_mb	-0.559085	1.16328	-0.480613	0.630792	0.571732	0.99113
a_pos	PWY-7237: myo-, chiro- and scyllo-inositol degradation	cognitively unimpaired	var_mb	0.285663	0.597044	0.478461	0.632322	1.33064	0.99113
a_pos	PWY-5973: cis-vaccenate biosynthesis	cognitively unimpaired	var_mb	-0.33472	0.700103	-0.478101	0.632578	0.715538	0.99113
a_pos	PWY-5097: L-lysine biosynthesis VI	cognitively unimpaired	var_mb	-0.606383	1.26867	-0.477968	0.632673	0.54532	0.99113
a_pos	PWY-5918: superpathway of heme b biosynthesis from glutamate	cognitively unimpaired	var_mb	0.0447432	0.0944365	0.473792	0.635648	1.04576	0.99113
a_pos	SO4ASSIM-PWY: assimilatory sulfate reduction I	cognitively unimpaired	var_mb	0.0478277	0.102106	0.468411	0.63949	1.04899	0.99113
a_pos	COLANSYN-PWY: colanic acid building blocks biosynthesis	cognitively unimpaired	var_mb	0.440372	0.952034	0.462559	0.64368	1.55328	0.99113
a_pos	PWY-1042: glycolysis IV	cognitively unimpaired	var_mb	-0.531181	1.14878	-0.462387	0.643804	0.58791	0.99113
a_pos	PWY-1269: CMP-3-deoxy-D-manno-octulosonate biosynthesis	cognitively unimpaired	var_mb	-0.160439	0.352749	-0.454825	0.649235	0.85177	0.99113
a_pos	KETOGLUCONMET-PWY: ketogluconate metabolism	cognitively unimpaired	var_mb	0.022435	0.0494917	0.453309	0.650326	1.02269	0.99113
a_pos	GLYCOGENSYNTH-PWY: glycogen biosynthesis I (from ADP-D-Glucose)	cognitively unimpaired	var_mb	-0.396736	0.876817	-0.452473	0.650928	0.672511	0.99113
a_pos	P125-PWY: superpathway of (R,R)-butanediol biosynthesis	cognitively unimpaired	var_mb	-0.0457382	0.103232	-0.44306	0.657722	0.955292	0.99113
a_pos	PWY-822: fructan biosynthesis	cognitively unimpaired	var_mb	-0.0474304	0.107148	-0.442663	0.658009	0.953677	0.99113
a_pos	PWY-6518: bile acids epimerization	cognitively unimpaired	var_mb	0.0492882	0.113385	0.434696	0.663783	1.05052	0.99113
a_pos	PWY-7220: adenosine deoxyribonucleotides de novo biosynthesis II	cognitively unimpaired	var_mb	0.21428	0.493111	0.434548	0.663891	1.23897	0.99113
a_pos	PWY-7222: guanosine deoxyribonucleotides de novo biosynthesis II	cognitively unimpaired	var_mb	0.21428	0.493111	0.434548	0.663891	1.23897	0.99113
a_pos	PWY0-1061: superpathway of L-alanine biosynthesis	cognitively unimpaired	var_mb	0.0867203	0.203974	0.425154	0.670725	1.09059	0.99113
a_pos	GLYCOLYSIS-E-D: superpathway of glycolysis and the Entner-Doudoroff pathway	cognitively unimpaired	var_mb	0.183745	0.433788	0.423582	0.671871	1.20171	0.99113
a_pos	PWY0-1241: ADP-L-glycero-&beta;-D-manno-heptose biosynthesis	cognitively unimpaired	var_mb	-0.105005	0.249464	-0.420922	0.673812	0.90032	0.99113
a_pos	PWY-724: superpathway of L-lysine, L-threonine and L-methionine biosynthesis II	cognitively unimpaired	var_mb	0.585268	1.3963	0.419157	0.675101	1.79547	0.99113
a_pos	P41-PWY: pyruvate fermentation to acetate and (S)-lactate I	cognitively unimpaired	var_mb	-0.259731	0.62186	-0.417668	0.67619	0.771259	0.99113
a_pos	PWY-2941: L-lysine biosynthesis II	cognitively unimpaired	var_mb	-0.189501	0.457432	-0.414271	0.678676	0.827372	0.99113
a_pos	PWY-801: homocysteine and cysteine interconversion	cognitively unimpaired	var_mb	0.0386778	0.0937255	0.412671	0.679848	1.03944	0.99113
a_pos	PWY-4984: urea cycle	cognitively unimpaired	var_mb	-0.144119	0.352897	-0.408389	0.682988	0.865785	0.99113
a_pos	PWY-7688: dTDP-&alpha;-D-ravidosamine and dTDP-4-acetyl-&alpha;-D-ravidosamine biosynthesis	cognitively unimpaired	var_mb	-0.0375363	0.0938067	-0.400145	0.68905	0.963159	0.99113
a_pos	PWY-5695: inosine 5'-phosphate degradation	cognitively unimpaired	var_mb	-0.488687	1.22357	-0.399393	0.689603	0.613431	0.99113
a_pos	HOMOSER-METSYN-PWY: L-methionine biosynthesis I	cognitively unimpaired	var_mb	0.0317605	0.079582	0.399091	0.689826	1.03227	0.99113
a_pos	DAPLYSINESYN-PWY: L-lysine biosynthesis I	cognitively unimpaired	var_mb	0.083683	0.212229	0.394306	0.693355	1.08728	0.99113
a_pos	PWY-6317: D-galactose degradation I (Leloir pathway)	cognitively unimpaired	var_mb	-0.336219	0.853422	-0.393966	0.693606	0.714466	0.99113
a_pos	PWY0-1479: tRNA processing	cognitively unimpaired	var_mb	0.108932	0.277703	0.392259	0.694867	1.11509	0.99113
a_pos	LACTOSECAT-PWY: lactose and galactose degradation I	cognitively unimpaired	var_mb	-0.106051	0.271626	-0.390433	0.696217	0.899378	0.99113
a_pos	PWY-6876: isopropanol biosynthesis (engineered)	cognitively unimpaired	var_mb	0.0428308	0.112622	0.380305	0.703719	1.04376	0.99113
a_pos	PWY-7345: superpathway of anaerobic sucrose degradation	cognitively unimpaired	var_mb	0.178897	0.475937	0.375884	0.707003	1.1959	0.99113
a_pos	PWY0-1261: anhydromuropeptides recycling I	cognitively unimpaired	var_mb	0.122802	0.328598	0.373714	0.708617	1.13066	0.99113
a_pos	PWY-5384: sucrose degradation IV (sucrose phosphorylase)	cognitively unimpaired	var_mb	0.153786	0.412612	0.372714	0.709362	1.16624	0.99113
a_pos	PWY-7456: &beta;-(1,4)-mannan degradation	cognitively unimpaired	var_mb	0.218442	0.594553	0.367405	0.713317	1.24414	0.99113
a_pos	ILEUSYN-PWY: L-isoleucine biosynthesis I (from threonine)	cognitively unimpaired	var_mb	-0.424721	1.16343	-0.365059	0.715067	0.653952	0.99113
a_pos	PWY-6285: superpathway of fatty acids biosynthesis (E. coli)	cognitively unimpaired	var_mb	-0.029875	0.0818453	-0.365018	0.715098	0.970567	0.99113
a_pos	PWY0-1296: purine ribonucleosides degradation	cognitively unimpaired	var_mb	0.372587	1.02814	0.362389	0.717061	1.45149	0.99113
a_pos	GLYCOCAT-PWY: glycogen degradation I	cognitively unimpaired	var_mb	-0.101577	0.280353	-0.362319	0.717114	0.903411	0.99113
a_pos	1CMET2-PWY: folate transformations III (E. coli)	cognitively unimpaired	var_mb	-0.447958	1.24349	-0.360243	0.718665	0.638931	0.99113
a_pos	SALVADEHYPOX-PWY: adenosine nucleotides degradation II	cognitively unimpaired	var_mb	-0.0923134	0.264164	-0.349455	0.726748	0.911819	0.99113
a_pos	RUMP-PWY: formaldehyde oxidation I	cognitively unimpaired	var_mb	-0.0739282	0.215099	-0.343694	0.731076	0.928738	0.99113
a_pos	PWY-6549: L-glutamine biosynthesis III	cognitively unimpaired	var_mb	-0.10643	0.313322	-0.339684	0.734095	0.899038	0.99113
a_pos	BRANCHED-CHAIN-AA-SYN-PWY: superpathway of branched chain amino acid biosynthesis	cognitively unimpaired	var_mb	-0.386128	1.15323	-0.334822	0.737759	0.679684	0.99113
a_pos	THISYNARA-PWY: superpathway of thiamine diphosphate biosynthesis III (eukaryotes)	cognitively unimpaired	var_mb	0.214605	0.648824	0.33076	0.740826	1.23937	0.99113
a_pos	PWY-5030: L-histidine degradation III	cognitively unimpaired	var_mb	0.132653	0.409695	0.323784	0.746101	1.14185	0.99113
a_pos	GLUCOSE1PMETAB-PWY: glucose and glucose-1-phosphate degradation	cognitively unimpaired	var_mb	0.0750144	0.231702	0.323754	0.746124	1.0779	0.99113
a_pos	METSYN-PWY: superpathway of L-homoserine and L-methionine biosynthesis	cognitively unimpaired	var_mb	0.0290549	0.0912518	0.318403	0.750179	1.02948	0.99113
a_pos	P441-PWY: superpathway of N-acetylneuraminate degradation	cognitively unimpaired	var_mb	0.113107	0.359477	0.314642	0.753034	1.11975	0.99113
a_pos	BIOTIN-BIOSYNTHESIS-PWY: biotin biosynthesis I	cognitively unimpaired	var_mb	-0.0837886	0.268059	-0.312575	0.754604	0.919626	0.99113
a_pos	P185-PWY: formaldehyde assimilation III (dihydroxyacetone cycle)	cognitively unimpaired	var_mb	0.0700111	0.22416	0.312326	0.754793	1.07252	0.99113
a_pos	PWY-5994: palmitate biosynthesis (type I fatty acid synthase)	cognitively unimpaired	var_mb	0.0346537	0.111037	0.312092	0.75497	1.03526	0.99113
a_pos	PWY-6293: superpathway of L-cysteine biosynthesis (fungi)	cognitively unimpaired	var_mb	0.0308571	0.099453	0.310268	0.756357	1.03134	0.99113
a_pos	CITRULBIO-PWY: L-citrulline biosynthesis	cognitively unimpaired	var_mb	-0.116625	0.383377	-0.304205	0.760971	0.889918	0.99113
a_pos	PWY-7117: C4 photosynthetic carbon assimilation cycle, PEPCK type	cognitively unimpaired	var_mb	0.0522375	0.172775	0.302344	0.76239	1.05363	0.99113
a_pos	PWY-5265: peptidoglycan biosynthesis II (staphylococci)	cognitively unimpaired	var_mb	0.0266704	0.089571	0.297756	0.765889	1.02703	0.99113
a_pos	PWY-7115: C4 photosynthetic carbon assimilation cycle, NAD-ME type	cognitively unimpaired	var_mb	0.0661103	0.222638	0.296941	0.766512	1.06834	0.99113
a_pos	PWY-7094: fatty acid salvage	cognitively unimpaired	var_mb	0.0121113	0.0410386	0.295119	0.767903	1.01218	0.99113
a_pos	PWY-7221: guanosine ribonucleotides de novo biosynthesis	cognitively unimpaired	var_mb	-0.345063	1.19019	-0.289924	0.771875	0.708175	0.99113
a_pos	PWY-5347: superpathway of L-methionine biosynthesis (transsulfuration)	cognitively unimpaired	var_mb	0.0271207	0.0941622	0.288021	0.773331	1.02749	0.99113
a_pos	PWY-241: C4 photosynthetic carbon assimilation cycle, NADP-ME type	cognitively unimpaired	var_mb	0.0506995	0.178427	0.284146	0.776298	1.05201	0.99113
a_pos	PWY-6147: 6-hydroxymethyl-dihydropterin diphosphate biosynthesis I	cognitively unimpaired	var_mb	0.147065	0.520265	0.282673	0.777427	1.15843	0.99113
a_pos	MET-SAM-PWY: superpathway of S-adenosyl-L-methionine biosynthesis	cognitively unimpaired	var_mb	0.0268654	0.0951035	0.282486	0.777571	1.02723	0.99113
a_pos	PWY-5103: L-isoleucine biosynthesis III	cognitively unimpaired	var_mb	-0.297901	1.08265	-0.275159	0.783194	0.742375	0.99113
a_pos	GALACT-GLUCUROCAT-PWY: superpathway of hexuronide and hexuronate degradation	cognitively unimpaired	var_mb	-0.0908727	0.330716	-0.274775	0.783489	0.913134	0.99113
a_pos	PWY-5656: mannosylglycerate biosynthesis I	cognitively unimpaired	var_mb	0.0122132	0.0460141	0.265423	0.790684	1.01229	0.99113
a_pos	P161-PWY: acetylene degradation (anaerobic)	cognitively unimpaired	var_mb	0.0287164	0.108891	0.263717	0.791998	1.02913	0.99113
a_pos	PWY-6895: superpathway of thiamine diphosphate biosynthesis II	cognitively unimpaired	var_mb	0.103232	0.397666	0.259596	0.795176	1.10875	0.99113
a_pos	PWY0-1297: superpathway of purine deoxyribonucleosides degradation	cognitively unimpaired	var_mb	-0.0629913	0.247339	-0.254676	0.798974	0.938952	0.99113
a_pos	PWY-7328: superpathway of UDP-glucose-derived O-antigen building blocks biosynthesis	cognitively unimpaired	var_mb	-0.153839	0.61278	-0.251051	0.801774	0.85741	0.99113
a_pos	PWY-7111: pyruvate fermentation to isobutanol (engineered)	cognitively unimpaired	var_mb	0.204355	0.815093	0.250714	0.802035	1.22673	0.99113
a_pos	PWY-6936: seleno-amino acid biosynthesis (plants)	cognitively unimpaired	var_mb	-0.12995	0.530391	-0.245008	0.80645	0.878139	0.99113
a_pos	SULFATE-CYS-PWY: superpathway of sulfate assimilation and cysteine biosynthesis	cognitively unimpaired	var_mb	0.0333262	0.136309	0.24449	0.806851	1.03389	0.99113
a_pos	PHOSLIPSYN-PWY: superpathway of phospholipid biosynthesis I (bacteria)	cognitively unimpaired	var_mb	-0.1158	0.484591	-0.238965	0.811132	0.890653	0.99113
a_pos	PWY-6607: guanosine nucleotides degradation I	cognitively unimpaired	var_mb	-0.0538818	0.227921	-0.236406	0.813118	0.947544	0.99113
a_pos	NONMEVIPP-PWY: methylerythritol phosphate pathway I	cognitively unimpaired	var_mb	-0.25676	1.16692	-0.220033	0.825845	0.773554	0.99113
a_pos	PWY-6292: superpathway of L-cysteine biosynthesis (mammalian)	cognitively unimpaired	var_mb	-0.102298	0.481475	-0.212469	0.831741	0.90276	0.99113
a_pos	PWY-5392: reductive TCA cycle II	cognitively unimpaired	var_mb	-0.0206124	0.100165	-0.205785	0.836959	0.979599	0.99113
a_pos	PWY4LZ-257: superpathway of fermentation (Chlamydomonas reinhardtii)	cognitively unimpaired	var_mb	0.0256522	0.127075	0.201867	0.840021	1.02598	0.99113
a_pos	PWY-6121: 5-aminoimidazole ribonucleotide biosynthesis I	cognitively unimpaired	var_mb	-0.222183	1.1866	-0.187242	0.851471	0.800769	0.99113
a_pos	PWY1ZNC-1: assimilatory sulfate reduction IV	cognitively unimpaired	var_mb	0.0458165	0.246891	0.185574	0.852779	1.04688	0.99113
a_pos	PWY-6595: superpathway of guanosine nucleotides degradation (plants)	cognitively unimpaired	var_mb	-0.0416516	0.229157	-0.18176	0.855771	0.959204	0.99113
a_pos	PWY-6608: guanosine nucleotides degradation III	cognitively unimpaired	var_mb	-0.0682978	0.381828	-0.17887	0.858039	0.933982	0.99113
a_pos	GOLPDLCAT-PWY: superpathway of glycerol degradation to 1,3-propanediol	cognitively unimpaired	var_mb	-0.0529515	0.296907	-0.178344	0.858453	0.948426	0.99113
a_pos	PWY-1861: formaldehyde assimilation II (assimilatory RuMP Cycle)	cognitively unimpaired	var_mb	0.0464783	0.26775	0.173588	0.862189	1.04758	0.99113
a_pos	P4-PWY: superpathway of L-lysine, L-threonine and L-methionine biosynthesis I	cognitively unimpaired	var_mb	0.0202959	0.118033	0.171952	0.863475	1.0205	0.99113
a_pos	PWY0-781: aspartate superpathway	cognitively unimpaired	var_mb	0.0202253	0.119783	0.16885	0.865915	1.02043	0.99113
a_pos	PWY-7238: sucrose biosynthesis II	cognitively unimpaired	var_mb	0.148524	0.880824	0.16862	0.866096	1.16012	0.99113
a_pos	NAGLIPASYN-PWY: lipid IVA biosynthesis (E. coli)	cognitively unimpaired	var_mb	0.0438811	0.262117	0.167411	0.867047	1.04486	0.99113
a_pos	PWY-8073: lipid IVA biosynthesis (P. putida)	cognitively unimpaired	var_mb	0.0438811	0.262117	0.167411	0.867047	1.04486	0.99113
a_pos	PYRIDNUCSYN-PWY: NAD de novo biosynthesis I (from aspartate)	cognitively unimpaired	var_mb	0.211674	1.28847	0.164283	0.869508	1.23575	0.99113
a_pos	PWY-6270: isoprene biosynthesis I	cognitively unimpaired	var_mb	0.140555	0.865516	0.162395	0.870995	1.15091	0.99113
a_pos	ARGININE-SYN4-PWY: L-ornithine biosynthesis II	cognitively unimpaired	var_mb	0.0574508	0.372334	0.154299	0.877374	1.05913	0.99113
a_pos	P124-PWY: Bifidobacterium shunt	cognitively unimpaired	var_mb	-0.0182538	0.118579	-0.153937	0.877659	0.981912	0.99113
a_pos	PWY0-862: (5Z)-dodecenoate biosynthesis I	cognitively unimpaired	var_mb	0.0304439	0.209119	0.145582	0.884252	1.03091	0.99113
a_pos	ARGSYN-PWY: L-arginine biosynthesis I (via L-ornithine)	cognitively unimpaired	var_mb	-0.128551	0.935017	-0.137485	0.890648	0.879369	0.99113
a_pos	P621-PWY: nylon-6 oligomer degradation	cognitively unimpaired	var_mb	0.0130003	0.0953165	0.136391	0.891512	1.01309	0.99113
a_pos	PWY0-42: 2-methylcitrate cycle I	cognitively unimpaired	var_mb	0.00604187	0.0450797	0.134027	0.893382	1.00606	0.99113
a_pos	COMPLETE-ARO-PWY: superpathway of aromatic amino acid biosynthesis	cognitively unimpaired	var_mb	-0.151669	1.15227	-0.131626	0.89528	0.859273	0.99113
a_pos	PWY-6282: palmitoleate biosynthesis I (from (5Z)-dodec-5-enoate)	cognitively unimpaired	var_mb	0.0268169	0.208542	0.128592	0.89768	1.02718	0.99113
a_pos	PWY-7560: methylerythritol phosphate pathway II	cognitively unimpaired	var_mb	-0.107938	0.848026	-0.127281	0.898718	0.897683	0.99113
a_pos	PWY-6519: 8-amino-7-oxononanoate biosynthesis I	cognitively unimpaired	var_mb	-0.0302299	0.245183	-0.123295	0.901873	0.970222	0.99113
a_pos	PWY-6163: chorismate biosynthesis from 3-dehydroquinate	cognitively unimpaired	var_mb	-0.142141	1.16543	-0.121964	0.902927	0.867499	0.99113
a_pos	PWY-7234: inosine-5'-phosphate biosynthesis III	cognitively unimpaired	var_mb	-0.0394559	0.332488	-0.118669	0.905538	0.961312	0.99113
a_pos	PWY-5345: superpathway of L-methionine biosynthesis (by sulfhydrylation)	cognitively unimpaired	var_mb	0.0179228	0.151232	0.118512	0.905662	1.01808	0.99113
a_pos	PWY-621: sucrose degradation III (sucrose invertase)	cognitively unimpaired	var_mb	-0.0476842	0.425038	-0.112188	0.910674	0.953435	0.99113
a_pos	PWY-2942: L-lysine biosynthesis III	cognitively unimpaired	var_mb	0.153488	1.3969	0.109878	0.912506	1.16589	0.99113
a_pos	PWY-7977: L-methionine biosynthesis IV	cognitively unimpaired	var_mb	0.140301	1.29464	0.108371	0.913702	1.15062	0.99113
a_pos	PWY-7315: dTDP-N-acetylthomosamine biosynthesis	cognitively unimpaired	var_mb	-0.0162603	0.151026	-0.107665	0.914261	0.983871	0.99113
a_pos	HISTSYN-PWY: L-histidine biosynthesis	cognitively unimpaired	var_mb	-0.118055	1.11442	-0.105933	0.915635	0.888647	0.99113
a_pos	PWY-5136: fatty acid &beta;-oxidation II (plant peroxisome)	cognitively unimpaired	var_mb	0.0112247	0.119477	0.0939485	0.92515	1.01129	0.99113
a_pos	PWY4FS-7: phosphatidylglycerol biosynthesis I (plastidic)	cognitively unimpaired	var_mb	-0.0335112	0.389243	-0.0860932	0.931392	0.967044	0.99113
a_pos	PWY4FS-8: phosphatidylglycerol biosynthesis II (non-plastidic)	cognitively unimpaired	var_mb	-0.0334929	0.389243	-0.0860464	0.93143	0.967062	0.99113
a_pos	PWY-6562: norspermidine biosynthesis	cognitively unimpaired	var_mb	-0.00428032	0.0499402	-0.0857089	0.931698	0.995729	0.99113
a_pos	PWY-6897: thiamine diphosphate salvage II	cognitively unimpaired	var_mb	-0.0787844	0.928902	-0.0848146	0.932409	0.924239	0.99113
a_pos	PWY-3001: superpathway of L-isoleucine biosynthesis I	cognitively unimpaired	var_mb	-0.0948312	1.18083	-0.0803088	0.935992	0.909526	0.99113
a_pos	THRESYN-PWY: superpathway of L-threonine biosynthesis	cognitively unimpaired	var_mb	0.0804675	1.05466	0.0762971	0.939183	1.08379	0.99113
a_pos	PWY-5686: UMP biosynthesis I	cognitively unimpaired	var_mb	-0.0906283	1.22118	-0.0742135	0.94084	0.913357	0.99113
a_pos	PWY-7790: UMP biosynthesis II	cognitively unimpaired	var_mb	-0.0906283	1.22118	-0.0742135	0.94084	0.913357	0.99113
a_pos	PWY-7791: UMP biosynthesis III	cognitively unimpaired	var_mb	-0.0906283	1.22118	-0.0742135	0.94084	0.913357	0.99113
a_pos	PWY0-1586: peptidoglycan maturation (meso-diaminopimelate containing)	cognitively unimpaired	var_mb	0.0435437	0.601702	0.0723675	0.942309	1.04451	0.99113
a_pos	PWY-7664: oleate biosynthesis IV (anaerobic)	cognitively unimpaired	var_mb	0.0156463	0.218506	0.0716055	0.942916	1.01577	0.99113
a_pos	COBALSYN-PWY: superpathway of adenosylcobalamin salvage from cobinamide I	cognitively unimpaired	var_mb	0.0475542	0.669217	0.0710594	0.94335	1.0487	0.99113
a_pos	ANAGLYCOLYSIS-PWY: glycolysis III (from glucose)	cognitively unimpaired	var_mb	-0.0821525	1.26221	-0.065086	0.948106	0.921132	0.99113
a_pos	ARO-PWY: chorismate biosynthesis I	cognitively unimpaired	var_mb	-0.075044	1.19852	-0.0626137	0.950074	0.927703	0.99113
a_pos	PWY-5941: glycogen degradation II	cognitively unimpaired	var_mb	0.0497205	0.835212	0.0595304	0.95253	1.05098	0.99113
a_pos	PWY-6823: molybdopterin biosynthesis	cognitively unimpaired	var_mb	0.0322992	0.549492	0.0587802	0.953127	1.03283	0.99113
a_pos	ARGSYNBSUB-PWY: L-arginine biosynthesis II (acetyl cycle)	cognitively unimpaired	var_mb	-0.0501213	0.900472	-0.0556611	0.955612	0.951114	0.99113
a_pos	PWY-6122: 5-aminoimidazole ribonucleotide biosynthesis II	cognitively unimpaired	var_mb	-0.0645896	1.21039	-0.0533626	0.957443	0.937452	0.99113
a_pos	PWY-6277: superpathway of 5-aminoimidazole ribonucleotide biosynthesis	cognitively unimpaired	var_mb	-0.0645896	1.21039	-0.0533626	0.957443	0.937452	0.99113
a_pos	PWY-7385: 1,3-propanediol biosynthesis (engineered)	cognitively unimpaired	var_mb	-0.00286591	0.0570031	-0.0502765	0.959902	0.997138	0.99113
a_pos	PWY-5989: stearate biosynthesis II (bacteria and plants)	cognitively unimpaired	var_mb	0.0108827	0.223576	0.0486755	0.961178	1.01094	0.99113
a_pos	PWY-7204: pyridoxal 5'-phosphate salvage II (plants)	cognitively unimpaired	var_mb	0.0019503	0.0497599	0.0391941	0.968736	1.00195	0.993209
a_pos	P461-PWY: hexitol fermentation to lactate, formate, ethanol and acetate	cognitively unimpaired	var_mb	0.00755023	0.223018	0.0338548	0.972993	1.00758	0.993209
a_pos	P23-PWY: reductive TCA cycle I	cognitively unimpaired	var_mb	-0.00312875	0.0997959	-0.0313515	0.974989	0.996876	0.993209
a_pos	PWY-3841: folate transformations II (plants)	cognitively unimpaired	var_mb	0.0352172	1.35953	0.0259039	0.979334	1.03584	0.993209
a_pos	PWY-5104: L-isoleucine biosynthesis IV	cognitively unimpaired	var_mb	-0.00136569	0.0595803	-0.0229218	0.981713	0.998635	0.993209
a_pos	PWY-6609: adenine and adenosine salvage III	cognitively unimpaired	var_mb	-0.0280422	1.24646	-0.0224974	0.982051	0.972347	0.993209
a_pos	PWY-I9: L-cysteine biosynthesis VI (from L-methionine)	cognitively unimpaired	var_mb	-0.00741154	0.333977	-0.0221918	0.982295	0.992616	0.993209
a_pos	PWY3O-4107: NAD salvage pathway V (PNC V cycle)	cognitively unimpaired	var_mb	0.00147779	0.128209	0.0115264	0.990803	1.00148	0.996947
a_pos	P108-PWY: pyruvate fermentation to propanoate I	cognitively unimpaired	var_mb	-0.000706479	0.0908615	-0.00777534	0.993796	0.999294	0.996947
a_pos	FASYN-ELONG-PWY: fatty acid elongation -- saturated	cognitively unimpaired	var_mb	0.00108254	0.228173	0.00474438	0.996215	1.00108	0.996947
a_pos	PWY-7663: gondoate biosynthesis (anaerobic)	cognitively unimpaired	var_mb	0.00239045	0.624757	0.00382621	0.996947	1.00239	0.996947

### Sheet: Suppl_Table16
biomarker outcome	microbial pathway	cohort	term	estimate	std.error	statistic	p.value	odd_ratio	q.value
a_pos	PWY-6165: chorismate biosynthesis II (archaea)	full cohort	var_mb	0.277978	0.0804754	3.4542	0.000551937	1.32046	0.0328331
a_pos	PWY-6160: 3-dehydroquinate biosynthesis II (archaea)	full cohort	var_mb	0.271747	0.0787598	3.45032	0.000559913	1.31225	0.0328331
a_pos	PWY-6349: CDP-archaeol biosynthesis	full cohort	var_mb	0.270514	0.0789151	3.42791	0.000608253	1.31064	0.0328331
a_pos	PWY-6350: archaetidylinositol biosynthesis	full cohort	var_mb	0.262366	0.0769784	3.40831	0.000653674	1.3	0.0328331
a_pos	PWY-8113: 3PG-factor 420 biosynthesis	full cohort	var_mb	0.262335	0.0771708	3.39941	0.000675313	1.29996	0.0328331
a_pos	METHANOGENESIS-PWY: methanogenesis from H2 and CO2	full cohort	var_mb	0.260449	0.0766361	3.39852	0.000677525	1.29751	0.0328331
a_pos	PWY-5209: methyl-coenzyme M oxidation to CO2	full cohort	var_mb	0.263337	0.0777305	3.38782	0.000704515	1.30126	0.0328331
a_pos	PWY-8112: factor 420 biosynthesis I (archaea)	full cohort	var_mb	0.261142	0.0775021	3.36948	0.000753108	1.29841	0.0328331
a_pos	PWY-5198: factor 420 biosynthesis II (mycobacteria)	full cohort	var_mb	0.261013	0.0779437	3.34874	0.000811808	1.29824	0.0328331
a_pos	PWY-7286: 7-(3-amino-3-carboxypropyl)-wyosine biosynthesis	full cohort	var_mb	0.244555	0.0754901	3.23957	0.0011971	1.27705	0.0435743
a_pos	PWY-5494: pyruvate fermentation to propanoate II (acrylate pathway)	full cohort	var_mb	-0.570341	0.201363	-2.83241	0.00461991	0.565333	0.124638
a_pos	PWY-5690: TCA cycle II (plants and fungi)	full cohort	var_mb	-0.9374	0.331963	-2.82381	0.00474561	0.391645	0.124638
a_pos	PWY-5005: biotin biosynthesis II	full cohort	var_mb	-0.903324	0.319926	-2.82354	0.00474966	0.405221	0.124638
a_pos	PROPFERM-PWY: superpathway of L-alanine fermentation (Stickland reaction)	full cohort	var_mb	-0.566942	0.204838	-2.76776	0.00564425	0.567258	0.124638
a_pos	PWY-8188: L-alanine degradation VI (reductive Stickland reaction)	full cohort	var_mb	-0.566942	0.204838	-2.76776	0.00564425	0.567258	0.124638
a_pos	PWY-8189: L-alanine degradation V (oxidative Stickland reaction)	full cohort	var_mb	-0.566942	0.204838	-2.76776	0.00564425	0.567258	0.124638
a_pos	PWY-6478: GDP-D-glycero-&alpha;-D-manno-heptose biosynthesis	full cohort	var_mb	-0.76561	0.277884	-2.75514	0.00586674	0.46505	0.124638
a_pos	PWY-6168: flavin biosynthesis III (fungi)	full cohort	var_mb	-0.82302	0.300486	-2.73896	0.00616343	0.439104	0.124638
a_pos	PWY66-391: fatty acid &beta;-oxidation VI (mammalian peroxisome)	full cohort	var_mb	-0.548652	0.202394	-2.71081	0.00671191	0.577728	0.128586
a_pos	PWY-7383: anaerobic energy metabolism (invertebrates, cytosol)	full cohort	var_mb	0.949687	0.39401	2.41031	0.0159389	2.5849	0.290088
a_pos	PWY-6969: TCA cycle V (2-oxoglutarate synthase)	full cohort	var_mb	0.796681	0.350758	2.27131	0.0231283	2.21817	0.40089
a_pos	PWY-7761: NAD salvage pathway II (PNC IV cycle)	full cohort	var_mb	1.05598	0.479539	2.20207	0.0276605	2.87478	0.457656
a_pos	PWY-6572: chondroitin sulfate degradation I (bacterial)	full cohort	var_mb	-0.440446	0.206914	-2.12865	0.0332835	0.643749	0.526748
a_pos	PWY-6470: peptidoglycan biosynthesis V (&beta;-lactam resistance)	full cohort	var_mb	-0.708715	0.352476	-2.01068	0.0443593	0.492276	0.672783
a_pos	FUCCAT-PWY: fucose degradation	full cohort	var_mb	0.532804	0.276273	1.92854	0.0537875	1.7037	0.759198
a_pos	PWY-5004: superpathway of L-citrulline metabolism	full cohort	var_mb	0.166302	0.0863905	1.92501	0.0542284	1.18093	0.759198
a_pos	PWY-6992: 1,5-anhydrofructose degradation	full cohort	var_mb	-0.26589	0.139925	-1.90022	0.0574037	0.766524	0.773886
a_pos	PWY-5677: succinate fermentation to butanoate	full cohort	var_mb	-0.261126	0.139226	-1.87556	0.0607157	0.770184	0.789304
a_pos	NAD-BIOSYNTHESIS-II: NAD salvage pathway III (to nicotinamide riboside)	full cohort	var_mb	0.184738	0.101423	1.82145	0.0685378	1.2029	0.860268
a_pos	PWY-7209: superpathway of pyrimidine ribonucleosides degradation	full cohort	var_mb	-0.27303	0.155662	-1.754	0.0794306	0.76107	0.953965
a_pos	PWY-6749: CMP-legionaminate biosynthesis I	full cohort	var_mb	-0.366066	0.212289	-1.72438	0.084639	0.693457	0.953965
a_pos	P42-PWY: incomplete reductive TCA cycle	full cohort	var_mb	0.355432	0.220643	1.61089	0.107203	1.4268	0.953965
a_pos	PWY-7254: TCA cycle VII (acetate-producers)	full cohort	var_mb	0.114472	0.0714464	1.60221	0.109108	1.12128	0.953965
a_pos	PWY66-429: fatty acid biosynthesis initiation (mitochondria)	full cohort	var_mb	-1.52062	0.992485	-1.53213	0.12549	0.218577	0.953965
a_pos	GLYCOLYSIS: glycolysis I (from glucose 6-phosphate)	full cohort	var_mb	0.710299	0.467159	1.52047	0.128394	2.0346	0.953965
a_pos	PWY-6612: superpathway of tetrahydrofolate biosynthesis	full cohort	var_mb	-0.458701	0.303759	-1.51008	0.131022	0.632104	0.953965
a_pos	FOLSYN-PWY: superpathway of tetrahydrofolate biosynthesis and salvage	full cohort	var_mb	-0.467927	0.312081	-1.49938	0.133776	0.626299	0.953965
a_pos	PWY490-3: nitrate reduction VI (assimilatory)	full cohort	var_mb	-0.247622	0.166237	-1.48957	0.136337	0.780655	0.953965
a_pos	ALLANTOINDEG-PWY: superpathway of allantoin degradation in yeast	full cohort	var_mb	-0.316407	0.212937	-1.48592	0.137301	0.728763	0.953965
a_pos	PWY-5484: glycolysis II (from fructose 6-phosphate)	full cohort	var_mb	0.695957	0.46903	1.48382	0.137856	2.00563	0.953965
a_pos	PWY-5840: superpathway of menaquinol-7 biosynthesis	full cohort	var_mb	0.199007	0.137162	1.45089	0.146811	1.22019	0.953965
a_pos	PWY-6531: mannitol cycle	full cohort	var_mb	0.168665	0.117631	1.43385	0.151614	1.18372	0.953965
a_pos	DTDPRHAMSYN-PWY: dTDP-&beta;-L-rhamnose biosynthesis	full cohort	var_mb	-1.37273	0.957896	-1.43307	0.151838	0.253414	0.953965
a_pos	PWY0-1477: ethanolamine utilization	full cohort	var_mb	0.240467	0.169618	1.4177	0.156278	1.27184	0.953965
a_pos	PWY-6590: superpathway of Clostridium acetobutylicum acidogenic fermentation	full cohort	var_mb	-0.513732	0.363628	-1.4128	0.157715	0.598259	0.953965
a_pos	CENTFERM-PWY: pyruvate fermentation to butanoate	full cohort	var_mb	-0.49109	0.351742	-1.39616	0.162665	0.611959	0.953965
a_pos	ANAEROFRUCAT-PWY: homolactic fermentation	full cohort	var_mb	0.781345	0.572163	1.3656	0.172065	2.18441	0.953965
a_pos	PWY-6807: xyloglucan degradation II (exoglucanase)	full cohort	var_mb	0.0935836	0.0701994	1.33311	0.182495	1.0981	0.953965
a_pos	PWY-6906: chitin derivatives degradation	full cohort	var_mb	-0.294345	0.222315	-1.324	0.185503	0.745019	0.953965
a_pos	GLCMANNANAUT-PWY: superpathway of N-acetylglucosamine, N-acetylmannosamine and N-acetylneuraminate degradation	full cohort	var_mb	-0.831467	0.629272	-1.32132	0.186396	0.43541	0.953965
a_pos	PWY-5837: 2-carboxy-1,4-naphthoquinol biosynthesis	full cohort	var_mb	0.13808	0.107962	1.27897	0.200908	1.14807	0.953965
a_pos	PWY66-389: phytol degradation	full cohort	var_mb	0.0558881	0.0438114	1.27565	0.202078	1.05748	0.953965
a_pos	PWY-7211: superpathway of pyrimidine deoxyribonucleotides de novo biosynthesis	full cohort	var_mb	0.228584	0.180047	1.26958	0.204234	1.25682	0.953965
a_pos	P221-PWY: octane oxidation	full cohort	var_mb	0.0498991	0.0394254	1.26566	0.205635	1.05116	0.953965
a_pos	PWY-5367: petroselinate biosynthesis	full cohort	var_mb	-0.202131	0.160761	-1.25733	0.208633	0.816988	0.953965
a_pos	PWY-7883: anhydromuropeptides recycling II	full cohort	var_mb	0.156438	0.126003	1.24153	0.214408	1.16934	0.953965
a_pos	PWY0-1298: superpathway of pyrimidine deoxyribonucleosides degradation	full cohort	var_mb	0.215047	0.173474	1.23965	0.215106	1.23992	0.953965
a_pos	PWY-5897: superpathway of menaquinol-11 biosynthesis	full cohort	var_mb	0.167509	0.137146	1.2214	0.221936	1.18236	0.953965
a_pos	PWY-5898: superpathway of menaquinol-12 biosynthesis	full cohort	var_mb	0.167509	0.137146	1.2214	0.221936	1.18236	0.953965
a_pos	PWY-5899: superpathway of menaquinol-13 biosynthesis	full cohort	var_mb	0.167509	0.137146	1.2214	0.221936	1.18236	0.953965
a_pos	REDCITCYC: TCA cycle VI (Helicobacter)	full cohort	var_mb	0.091014	0.0750449	1.21279	0.225209	1.09528	0.953965
a_pos	PWY-7942: 5-oxo-L-proline metabolism	full cohort	var_mb	0.0631601	0.0522046	1.20986	0.226333	1.0652	0.953965
a_pos	GLUCUROCAT-PWY: superpathway of &beta;-D-glucuronosides degradation	full cohort	var_mb	0.570913	0.475264	1.20125	0.229652	1.76988	0.953965
a_pos	PWY-8190: L-glutamate degradation XI (reductive Stickland reaction)	full cohort	var_mb	-0.0980485	0.081689	-1.20027	0.230036	0.906605	0.953965
a_pos	PWY-7400: L-arginine biosynthesis IV (archaebacteria)	full cohort	var_mb	-0.91778	0.768149	-1.19479	0.232168	0.399405	0.953965
a_pos	AST-PWY: L-arginine degradation II (AST pathway)	full cohort	var_mb	0.0534674	0.0448425	1.19234	0.233128	1.05492	0.953965
a_pos	PWY-5920: superpathway of heme b biosynthesis from glycine	full cohort	var_mb	0.0627469	0.0526432	1.19193	0.233289	1.06476	0.953965
a_pos	PWY-5505: L-glutamate and L-glutamine biosynthesis	full cohort	var_mb	-0.651343	0.547603	-1.18944	0.234265	0.521345	0.953965
a_pos	PWY-6527: stachyose degradation	full cohort	var_mb	-0.825984	0.695968	-1.18681	0.235301	0.437804	0.953965
a_pos	PYRIDOXSYN-PWY: pyridoxal 5'-phosphate biosynthesis I	full cohort	var_mb	0.428432	0.361014	1.18675	0.235328	1.53485	0.953965
a_pos	PWY-5861: superpathway of demethylmenaquinol-8 biosynthesis I	full cohort	var_mb	0.150706	0.128638	1.17155	0.241379	1.16265	0.953965
a_pos	P105-PWY: TCA cycle IV (2-oxoglutarate decarboxylase)	full cohort	var_mb	0.094509	0.0820695	1.15157	0.249497	1.09912	0.953965
a_pos	PWY-5838: superpathway of menaquinol-8 biosynthesis I	full cohort	var_mb	0.161632	0.141264	1.14418	0.252548	1.17543	0.953965
a_pos	HEMESYN2-PWY: heme b biosynthesis II (oxygen-independent)	full cohort	var_mb	0.158388	0.139798	1.13298	0.257224	1.17162	0.953965
a_pos	PPGPPMET-PWY: ppGpp metabolism	full cohort	var_mb	0.347355	0.307033	1.13133	0.257918	1.41532	0.953965
a_pos	PWY-7197: pyrimidine deoxyribonucleotide phosphorylation	full cohort	var_mb	0.7326	0.649358	1.12819	0.259239	2.08048	0.953965
a_pos	PWY-7210: pyrimidine deoxyribonucleotides biosynthesis from CTP	full cohort	var_mb	0.155765	0.138205	1.12706	0.259719	1.16855	0.953965
a_pos	PWY-7434: terminal O-glycans residues modification (via type 2 precursor disaccharide)	full cohort	var_mb	0.0822097	0.0733559	1.1207	0.262417	1.08568	0.953965
a_pos	PWY-7858: (5Z)-dodecenoate biosynthesis II	full cohort	var_mb	0.0558243	0.050183	1.11241	0.265961	1.05741	0.953965
a_pos	TCA: TCA cycle I (prokaryotic)	full cohort	var_mb	0.0757063	0.0682842	1.10869	0.267562	1.07865	0.953965
a_pos	PWY66-399: gluconeogenesis III	full cohort	var_mb	0.578593	0.525465	1.10111	0.270851	1.78353	0.953965
a_pos	POLYISOPRENSYN-PWY: polyisoprenoid biosynthesis (E. coli)	full cohort	var_mb	-0.383652	0.348863	-1.09972	0.271455	0.681369	0.953965
a_pos	PWY-7118: chitin deacetylation	full cohort	var_mb	0.0655554	0.0596417	1.09915	0.271702	1.06775	0.953965
a_pos	PWY-7242: D-fructuronate degradation	full cohort	var_mb	0.463848	0.430599	1.07722	0.281384	1.59018	0.953965
a_pos	ORNDEG-PWY: superpathway of ornithine degradation	full cohort	var_mb	0.0730625	0.0679438	1.07534	0.282224	1.0758	0.953965
a_pos	GALACTUROCAT-PWY: D-galacturonate degradation I	full cohort	var_mb	0.454755	0.423075	1.07488	0.282429	1.57579	0.953965
a_pos	PWY-6859: all-trans-farnesol biosynthesis	full cohort	var_mb	-0.30112	0.281968	-1.06792	0.285556	0.739989	0.953965
a_pos	PWY-6507: 4-deoxy-L-threo-hex-4-enopyranuronate degradation	full cohort	var_mb	0.422107	0.395501	1.06727	0.28585	1.52517	0.953965
a_pos	PWY-6700: queuosine biosynthesis I (de novo)	full cohort	var_mb	-1.11761	1.05052	-1.06386	0.287393	0.327061	0.953965
a_pos	PWY0-845: superpathway of pyridoxal 5'-phosphate biosynthesis and salvage	full cohort	var_mb	0.430959	0.40635	1.06056	0.28889	1.53873	0.953965
a_pos	PWY-7851: coenzyme A biosynthesis II (eukaryotic)	full cohort	var_mb	-1.12504	1.06663	-1.05476	0.291534	0.32464	0.953965
a_pos	PWY-6588: pyruvate fermentation to acetone	full cohort	var_mb	0.250987	0.238518	1.05228	0.292673	1.28529	0.953965
a_pos	TCA-GLYOX-BYPASS: superpathway of glyoxylate bypass and TCA	full cohort	var_mb	0.0583896	0.055659	1.04906	0.294151	1.06013	0.953965
a_pos	PWY0-301: L-ascorbate degradation I (bacterial, anaerobic)	full cohort	var_mb	0.0644437	0.0617565	1.04351	0.296711	1.06657	0.953965
a_pos	PWY-7392: taxadiene biosynthesis (engineered)	full cohort	var_mb	-0.329987	0.31656	-1.04242	0.297219	0.718933	0.953965
a_pos	GLYOXYLATE-BYPASS: glyoxylate cycle	full cohort	var_mb	0.061818	0.059477	1.03936	0.298638	1.06377	0.953965
a_pos	PROTOCATECHUATE-ORTHO-CLEAVAGE-PWY: protocatechuate degradation II (ortho-cleavage pathway)	full cohort	var_mb	0.0314124	0.03046	1.03127	0.302416	1.03191	0.953965
a_pos	PWY66-409: superpathway of purine nucleotide salvage	full cohort	var_mb	-0.342787	0.333585	-1.02759	0.304144	0.709789	0.953965
a_pos	UDPNAGSYN-PWY: UDP-N-acetyl-D-glucosamine biosynthesis I	full cohort	var_mb	0.538864	0.524718	1.02696	0.30444	1.71406	0.953965
a_pos	PWY-6151: S-adenosyl-L-methionine salvage I	full cohort	var_mb	-0.906399	0.893491	-1.01445	0.31037	0.403976	0.953965
a_pos	PWY-561: superpathway of glyoxylate cycle and fatty acid degradation	full cohort	var_mb	0.0576115	0.0571281	1.00846	0.313233	1.0593	0.953965
a_pos	PWY0-1415: superpathway of heme b biosynthesis from uroporphyrinogen-III	full cohort	var_mb	0.05351	0.0533194	1.00357	0.315584	1.05497	0.953965
a_pos	PWY-7357: thiamine phosphate formation from pyrithiamine and oxythiamine (yeast)	full cohort	var_mb	-0.844356	0.844612	-0.999697	0.317457	0.429834	0.953965
a_pos	PWY-5910: superpathway of geranylgeranyldiphosphate biosynthesis I (via mevalonate)	full cohort	var_mb	-0.107931	0.108345	-0.99618	0.319163	0.897689	0.953965
a_pos	GLUCONEO-PWY: gluconeogenesis I	full cohort	var_mb	0.580839	0.584948	0.992975	0.320722	1.78754	0.953965
a_pos	PWY-821: superpathway of sulfur amino acid biosynthesis (Saccharomyces cerevisiae)	full cohort	var_mb	0.0869197	0.0883383	0.983942	0.325144	1.09081	0.953965
a_pos	FAO-PWY: fatty acid &beta;-oxidation I (generic)	full cohort	var_mb	0.053123	0.0545037	0.974668	0.329725	1.05456	0.953965
a_pos	PWY-7282: 4-amino-2-methyl-5-diphosphomethylpyrimidine biosynthesis II	full cohort	var_mb	0.587308	0.602805	0.974292	0.329912	1.79914	0.953965
a_pos	HEME-BIOSYNTHESIS-II-1: heme b biosynthesis V (aerobic)	full cohort	var_mb	0.0545794	0.0562298	0.970648	0.331724	1.0561	0.953965
a_pos	COA-PWY-1: superpathway of coenzyme A biosynthesis III (mammals)	full cohort	var_mb	-1.02476	1.06309	-0.963948	0.335072	0.358882	0.953965
a_pos	PWY-5121: superpathway of geranylgeranyl diphosphate biosynthesis II (via MEP)	full cohort	var_mb	-0.420666	0.437059	-0.962492	0.335802	0.656609	0.953965
a_pos	PWY-6284: superpathway of unsaturated fatty acids biosynthesis (E. coli)	full cohort	var_mb	-0.155058	0.161348	-0.961016	0.336544	0.856366	0.953965
a_pos	PWY-5862: superpathway of demethylmenaquinol-9 biosynthesis	full cohort	var_mb	0.100051	0.104509	0.957346	0.338392	1.10523	0.953965
a_pos	PANTOSYN-PWY: superpathway of coenzyme A biosynthesis I (bacteria)	full cohort	var_mb	-1.00108	1.05329	-0.950433	0.341892	0.367483	0.953965
a_pos	PWY-7013: (S)-propane-1,2-diol degradation	full cohort	var_mb	0.137662	0.145158	0.948356	0.342948	1.14759	0.953965
a_pos	PWY-6731: starch degradation III	full cohort	var_mb	-0.464561	0.493353	-0.941641	0.346377	0.628411	0.953965
a_pos	PWY-6386: UDP-N-acetylmuramoyl-pentapeptide biosynthesis II (lysine-containing)	full cohort	var_mb	-1.07018	1.13735	-0.940935	0.346738	0.342948	0.953965
a_pos	P122-PWY: heterolactic fermentation	full cohort	var_mb	0.0518427	0.0552624	0.938118	0.348184	1.05321	0.953965
a_pos	PWY-5860: superpathway of demethylmenaquinol-6 biosynthesis I	full cohort	var_mb	0.0653123	0.0712733	0.916364	0.359476	1.06749	0.953965
a_pos	PWY-5676: acetyl-CoA fermentation to butanoate II	full cohort	var_mb	-0.322551	0.354882	-0.908896	0.363405	0.724299	0.953965
a_pos	PWY-6922: L-N&delta;-acetylornithine biosynthesis	full cohort	var_mb	0.0609247	0.0672198	0.906351	0.36475	1.06282	0.953965
a_pos	GLUDEG-I-PWY: GABA shunt	full cohort	var_mb	0.149314	0.166124	0.898812	0.368753	1.16104	0.953965
a_pos	PWY-5845: superpathway of menaquinol-9 biosynthesis	full cohort	var_mb	0.101808	0.113416	0.897655	0.369369	1.10717	0.953965
a_pos	RIBOSYN2-PWY: flavin biosynthesis I (bacteria and plants)	full cohort	var_mb	-0.83366	0.937302	-0.889425	0.373775	0.434456	0.953965
a_pos	PWY0-166: superpathway of pyrimidine deoxyribonucleotides de novo biosynthesis (E. coli)	full cohort	var_mb	0.0546204	0.0618727	0.882787	0.377351	1.05614	0.953965
a_pos	HISDEG-PWY: L-histidine degradation I	full cohort	var_mb	0.412098	0.471869	0.873331	0.382483	1.50998	0.953965
a_pos	PWY-5138: fatty acid &beta;-oxidation IV (unsaturated, even number)	full cohort	var_mb	0.0431505	0.0495074	0.871597	0.383428	1.0441	0.953965
a_pos	VALSYN-PWY: L-valine biosynthesis	full cohort	var_mb	-1.01522	1.1678	-0.869343	0.384659	0.362323	0.953965
a_pos	PWY-6803: phosphatidylcholine acyl editing	full cohort	var_mb	0.0467414	0.0537933	0.868908	0.384897	1.04785	0.953965
a_pos	POLYAMSYN-PWY: superpathway of polyamine biosynthesis I	full cohort	var_mb	0.188714	0.219878	0.858266	0.390746	1.20769	0.953965
a_pos	PWY-7356: thiamine diphosphate salvage IV (yeast)	full cohort	var_mb	0.21448	0.251134	0.854046	0.393079	1.23922	0.953965
a_pos	PWY-5675: nitrate reduction V (assimilatory)	full cohort	var_mb	0.0425515	0.0498352	0.853844	0.393192	1.04347	0.953965
a_pos	PWY-5850: superpathway of menaquinol-6 biosynthesis	full cohort	var_mb	0.0645231	0.0757385	0.851918	0.394259	1.06665	0.953965
a_pos	PWY-5896: superpathway of menaquinol-10 biosynthesis	full cohort	var_mb	0.0645231	0.0757385	0.851918	0.394259	1.06665	0.953965
a_pos	NONOXIPENT-PWY: pentose phosphate pathway (non-oxidative branch) I	full cohort	var_mb	0.657341	0.773058	0.850313	0.395151	1.92966	0.953965
a_pos	PWY-5130: 2-oxobutanoate degradation I	full cohort	var_mb	0.268893	0.316712	0.849015	0.395873	1.30852	0.953965
a_pos	COA-PWY: coenzyme A biosynthesis I (prokaryotic)	full cohort	var_mb	-0.930763	1.10951	-0.838896	0.401528	0.394253	0.953965
a_pos	PWY-7953: UDP-N-acetylmuramoyl-pentapeptide biosynthesis III (meso-diaminopimelate containing)	full cohort	var_mb	-0.999853	1.19346	-0.837774	0.402157	0.367934	0.953965
a_pos	PWY-922: mevalonate pathway I (eukaryotes and bacteria)	full cohort	var_mb	-0.0828763	0.0994525	-0.833326	0.404661	0.920465	0.953965
a_pos	PWY-6628: superpathway of L-phenylalanine biosynthesis	full cohort	var_mb	0.377282	0.453201	0.832483	0.405136	1.45832	0.953965
a_pos	DARABCATK12-PWY: D-arabinose degradation I	full cohort	var_mb	0.0436593	0.0527556	0.827578	0.40791	1.04463	0.953965
a_pos	PWY-6387: UDP-N-acetylmuramoyl-pentapeptide biosynthesis I (meso-diaminopimelate containing)	full cohort	var_mb	-0.969084	1.17202	-0.826852	0.408321	0.379431	0.953965
a_pos	PWY-5723: Rubisco shunt	full cohort	var_mb	0.0457867	0.0559862	0.81782	0.41346	1.04685	0.953965
a_pos	PWY-6901: superpathway of glucose and xylose degradation	full cohort	var_mb	0.498146	0.61389	0.811459	0.417102	1.64567	0.953965
a_pos	PWY-6545: pyrimidine deoxyribonucleotides de novo biosynthesis III	full cohort	var_mb	0.114402	0.14104	0.811137	0.417287	1.1212	0.953965
a_pos	PWY-7208: superpathway of pyrimidine nucleobases salvage	full cohort	var_mb	0.528333	0.651562	0.810872	0.417439	1.6961	0.953965
a_pos	PWY-5022: 4-aminobutanoate degradation V	full cohort	var_mb	0.139775	0.172574	0.809943	0.417973	1.15001	0.953965
a_pos	PWY-5189: tetrapyrrole biosynthesis II (from glycine)	full cohort	var_mb	0.0735698	0.0908792	0.809534	0.418208	1.07634	0.953965
a_pos	PANTO-PWY: phosphopantothenate biosynthesis I	full cohort	var_mb	-0.818005	1.013	-0.807505	0.419376	0.441311	0.953965
a_pos	TRNA-CHARGING-PWY: tRNA charging	full cohort	var_mb	1.06554	1.32877	0.801898	0.422612	2.9024	0.953965
a_pos	PWY-6902: chitin degradation II (Vibrio)	full cohort	var_mb	-0.28421	0.354594	-0.801509	0.422837	0.752608	0.953965
a_pos	PWY0-1319: CDP-diacylglycerol biosynthesis II	full cohort	var_mb	-0.893432	1.11909	-0.798355	0.424664	0.409249	0.953965
a_pos	PWY-5667: CDP-diacylglycerol biosynthesis I	full cohort	var_mb	-0.892445	1.1191	-0.797464	0.425182	0.409653	0.953965
a_pos	PWY-6961: L-ascorbate degradation II (bacterial, aerobic)	full cohort	var_mb	0.0445616	0.0559248	0.796814	0.425559	1.04557	0.953965
a_pos	ASPASN-PWY: superpathway of L-aspartate and L-asparagine biosynthesis	full cohort	var_mb	-0.560214	0.704184	-0.795551	0.426293	0.571087	0.953965
a_pos	ARG+POLYAMINE-SYN: superpathway of arginine and polyamine biosynthesis	full cohort	var_mb	0.215317	0.271942	0.791776	0.428491	1.24026	0.953965
a_pos	PWY-622: starch biosynthesis	full cohort	var_mb	-0.0997742	0.127569	-0.782116	0.434146	0.905042	0.953965
a_pos	PWY-5855: ubiquinol-7 biosynthesis (early decarboxylation)	full cohort	var_mb	0.030986	0.0396917	0.780667	0.434998	1.03147	0.953965
a_pos	PWY-7199: pyrimidine deoxyribonucleosides salvage	full cohort	var_mb	0.955461	1.23101	0.776157	0.437656	2.59987	0.953965
a_pos	PWY-6703: preQ0 biosynthesis	full cohort	var_mb	-0.648804	0.836453	-0.775661	0.437949	0.52267	0.953965
a_pos	PWY-6143: CMP-pseudaminate biosynthesis	full cohort	var_mb	0.081488	0.105371	0.773342	0.43932	1.0849	0.953965
a_pos	HEME-BIOSYNTHESIS-II: heme b biosynthesis I (aerobic)	full cohort	var_mb	0.0704023	0.0913255	0.770894	0.44077	1.07294	0.953965
a_pos	PWY-5918: superpathway of heme b biosynthesis from glutamate	full cohort	var_mb	0.068609	0.0891098	0.769937	0.441337	1.07102	0.953965
a_pos	PWY-5497: purine nucleobases degradation II (anaerobic)	full cohort	var_mb	-0.178291	0.233509	-0.763527	0.445149	0.836699	0.953965
a_pos	GLYCOL-GLYOXDEG-PWY: superpathway of glycol metabolism and degradation	full cohort	var_mb	0.0410683	0.0537953	0.763419	0.445213	1.04192	0.953965
a_pos	PWY-1042: glycolysis IV	full cohort	var_mb	-0.846344	1.11317	-0.760305	0.447073	0.42898	0.953965
a_pos	PWY-5100: pyruvate fermentation to acetate and lactate II	full cohort	var_mb	-0.475968	0.626687	-0.759498	0.447555	0.621284	0.953965
a_pos	PWY-5981: CDP-diacylglycerol biosynthesis III	full cohort	var_mb	0.1162	0.152998	0.759491	0.447559	1.12322	0.953965
a_pos	PWY-8187: L-arginine degradation XIII (reductive Stickland reaction)	full cohort	var_mb	0.302783	0.398877	0.759088	0.4478	1.35362	0.953965
a_pos	PWY-7316: dTDP-N-acetylviosamine biosynthesis	full cohort	var_mb	-0.0693298	0.0932667	-0.74335	0.45727	0.933019	0.953965
a_pos	PWY-7184: pyrimidine deoxyribonucleotides de novo biosynthesis I	full cohort	var_mb	0.102135	0.137879	0.740757	0.458841	1.10753	0.953965
a_pos	GALACTITOLCAT-PWY: galactitol degradation	full cohort	var_mb	0.05926	0.0800094	0.740663	0.458898	1.06105	0.953965
a_pos	PENTOSE-P-PWY: pentose phosphate pathway	full cohort	var_mb	0.383593	0.518002	0.740524	0.458982	1.46755	0.953965
a_pos	GLYCOGENSYNTH-PWY: glycogen biosynthesis I (from ADP-D-Glucose)	full cohort	var_mb	-0.631	0.858804	-0.734744	0.462496	0.532059	0.953965
a_pos	HEXITOLDEGSUPER-PWY: superpathway of hexitol degradation (bacteria)	full cohort	var_mb	0.0712996	0.0991295	0.719257	0.471983	1.0739	0.953965
a_pos	PWY-6630: superpathway of L-tyrosine biosynthesis	full cohort	var_mb	0.293353	0.407972	0.719051	0.472109	1.34092	0.953965
a_pos	PWY-2941: L-lysine biosynthesis II	full cohort	var_mb	-0.319214	0.453056	-0.70458	0.481072	0.72672	0.953965
a_pos	1CMET2-PWY: folate transformations III (E. coli)	full cohort	var_mb	-0.835782	1.1925	-0.700865	0.483387	0.433535	0.953965
a_pos	POLYAMINSYN3-PWY: superpathway of polyamine biosynthesis II	full cohort	var_mb	0.0979304	0.141439	0.692385	0.488696	1.10289	0.953965
a_pos	SO4ASSIM-PWY: assimilatory sulfate reduction I	full cohort	var_mb	0.0689659	0.0999077	0.690296	0.490008	1.0714	0.953965
a_pos	PEPTIDOGLYCANSYN-PWY: peptidoglycan biosynthesis I (meso-diaminopimelate containing)	full cohort	var_mb	-0.824558	1.19735	-0.688654	0.491041	0.438429	0.953965
a_pos	FERMENTATION-PWY: mixed acid fermentation	full cohort	var_mb	0.233976	0.342405	0.683331	0.494398	1.26361	0.953965
a_pos	PWY-6317: D-galactose degradation I (Leloir pathway)	full cohort	var_mb	-0.56875	0.83674	-0.679722	0.496681	0.566233	0.953965
a_pos	METH-ACETATE-PWY: methanogenesis from acetate	full cohort	var_mb	-0.279436	0.411117	-0.6797	0.496694	0.75621	0.953965
a_pos	PWY-801: homocysteine and cysteine interconversion	full cohort	var_mb	0.0603667	0.0891616	0.677048	0.498375	1.06223	0.953965
a_pos	PWY-841: superpathway of purine nucleotides de novo biosynthesis I	full cohort	var_mb	0.556694	0.839122	0.663425	0.507058	1.7449	0.953965
a_pos	PWY-7323: superpathway of GDP-mannose-derived O-antigen building blocks biosynthesis	full cohort	var_mb	0.390006	0.598084	0.652092	0.514342	1.47699	0.953965
a_pos	PWY-6385: peptidoglycan biosynthesis III (mycobacteria)	full cohort	var_mb	-0.81502	1.25448	-0.649689	0.515893	0.442631	0.953965
a_pos	PWY-7312: dTDP-&beta;-D-fucofuranose biosynthesis	full cohort	var_mb	0.0433693	0.0678033	0.639634	0.522411	1.04432	0.953965
a_pos	RHAMCAT-PWY: L-rhamnose degradation I	full cohort	var_mb	0.405349	0.641416	0.63196	0.527413	1.49983	0.953965
a_pos	PWY-7229: superpathway of adenosine nucleotides de novo biosynthesis I	full cohort	var_mb	0.50203	0.805483	0.623266	0.53311	1.65207	0.953965
a_pos	PWY-5097: L-lysine biosynthesis VI	full cohort	var_mb	-0.771411	1.23938	-0.622418	0.533667	0.46236	0.953965
a_pos	PWY0-1479: tRNA processing	full cohort	var_mb	0.165265	0.266996	0.618981	0.535929	1.17971	0.953965
a_pos	GLUTORN-PWY: L-ornithine biosynthesis I	full cohort	var_mb	-0.522409	0.862672	-0.60557	0.5448	0.59309	0.953965
a_pos	SER-GLYSYN-PWY: superpathway of L-serine and glycine biosynthesis I	full cohort	var_mb	0.627008	1.04078	0.602438	0.546883	1.872	0.953965
a_pos	FUC-RHAMCAT-PWY: superpathway of fucose and rhamnose degradation	full cohort	var_mb	0.196744	0.327311	0.601092	0.547779	1.21743	0.953965
a_pos	GLUCARDEG-PWY: D-glucarate degradation I	full cohort	var_mb	0.0454499	0.0761562	0.596798	0.550642	1.0465	0.953965
a_pos	PWY-6126: superpathway of adenosine nucleotides de novo biosynthesis II	full cohort	var_mb	0.393004	0.666773	0.589411	0.555585	1.48142	0.953965
a_pos	GALACTARDEG-PWY: D-galactarate degradation I	full cohort	var_mb	0.0424505	0.072412	0.586236	0.557717	1.04336	0.953965
a_pos	GLUCARGALACTSUPER-PWY: superpathway of D-glucarate and D-galactarate degradation	full cohort	var_mb	0.0424505	0.072412	0.586236	0.557717	1.04336	0.953965
a_pos	PWY-5188: tetrapyrrole biosynthesis I (from glutamate)	full cohort	var_mb	-0.34726	0.592914	-0.585683	0.558088	0.706621	0.953965
a_pos	P41-PWY: pyruvate fermentation to acetate and (S)-lactate I	full cohort	var_mb	-0.358517	0.615257	-0.582712	0.560087	0.698711	0.953965
a_pos	PWY-5154: L-arginine biosynthesis III (via N-acetyl-L-citrulline)	full cohort	var_mb	-0.277321	0.479677	-0.578142	0.563168	0.757811	0.953965
a_pos	PWY-8131: 5'-deoxyadenosine degradation II	full cohort	var_mb	-0.175658	0.304273	-0.577306	0.563733	0.838904	0.953965
a_pos	PWY-6305: superpathway of putrescine biosynthesis	full cohort	var_mb	0.180557	0.314049	0.574932	0.565337	1.19788	0.953965
a_pos	HOMOSER-METSYN-PWY: L-methionine biosynthesis I	full cohort	var_mb	0.0445411	0.0775458	0.574384	0.565708	1.04555	0.953965
a_pos	PWY-6293: superpathway of L-cysteine biosynthesis (fungi)	full cohort	var_mb	0.0534987	0.094778	0.564463	0.572439	1.05496	0.953965
a_pos	PWY-7328: superpathway of UDP-glucose-derived O-antigen building blocks biosynthesis	full cohort	var_mb	-0.335425	0.598896	-0.560073	0.57543	0.715034	0.953965
a_pos	PWY-6549: L-glutamine biosynthesis III	full cohort	var_mb	-0.166046	0.298527	-0.556218	0.578062	0.847007	0.953965
a_pos	KETOGLUCONMET-PWY: ketogluconate metabolism	full cohort	var_mb	0.0275733	0.0499858	0.551622	0.581208	1.02796	0.953965
a_pos	PWY-6953: dTDP-3-acetamido-&alpha;-D-fucose biosynthesis	full cohort	var_mb	-0.0481475	0.0884887	-0.544109	0.586366	0.952993	0.953965
a_pos	PWY-8004: Entner-Doudoroff pathway I	full cohort	var_mb	0.251998	0.475656	0.52979	0.596257	1.28659	0.953965
a_pos	PWY0-162: superpathway of pyrimidine ribonucleotides de novo biosynthesis	full cohort	var_mb	0.300318	0.570829	0.526108	0.598814	1.35029	0.953965
a_pos	PWY-5659: GDP-mannose biosynthesis	full cohort	var_mb	0.351283	0.679529	0.51695	0.605191	1.42089	0.953965
a_pos	METHGLYUT-PWY: superpathway of methylglyoxal degradation	full cohort	var_mb	-0.0761216	0.148918	-0.511165	0.609236	0.926703	0.953965
a_pos	P164-PWY: purine nucleobases degradation I (anaerobic)	full cohort	var_mb	-0.22206	0.435204	-0.510244	0.60988	0.800867	0.953965
a_pos	PWY-6353: purine nucleotides degradation II (aerobic)	full cohort	var_mb	-0.206077	0.404324	-0.509684	0.610273	0.81377	0.953965
a_pos	METSYN-PWY: superpathway of L-homoserine and L-methionine biosynthesis	full cohort	var_mb	0.0448719	0.08835	0.507888	0.611532	1.04589	0.953965
a_pos	PWY-4041: &gamma;-glutamyl cycle	full cohort	var_mb	0.144956	0.289646	0.500458	0.616753	1.15599	0.953965
a_pos	P125-PWY: superpathway of (R,R)-butanediol biosynthesis	full cohort	var_mb	-0.0497015	0.0999791	-0.497119	0.619105	0.951513	0.953965
a_pos	PWY-5913: partial TCA cycle (obligate autotrophs)	full cohort	var_mb	0.0768476	0.155405	0.494498	0.620954	1.07988	0.953965
a_pos	SULFATE-CYS-PWY: superpathway of sulfate assimilation and cysteine biosynthesis	full cohort	var_mb	0.0652144	0.132348	0.49275	0.62219	1.06739	0.953965
a_pos	PWY-5464: superpathway of cytosolic glycolysis (plants), pyruvate dehydrogenase and TCA cycle	full cohort	var_mb	-0.0639654	0.131299	-0.487173	0.626136	0.938037	0.953965
a_pos	PWY-5971: palmitate biosynthesis (type II fatty acid synthase)	full cohort	var_mb	-0.0975643	0.200894	-0.485651	0.627214	0.907044	0.953965
a_pos	PWY-6292: superpathway of L-cysteine biosynthesis (mammalian)	full cohort	var_mb	-0.223838	0.463934	-0.482478	0.629466	0.799445	0.953965
a_pos	PWY-702: L-methionine biosynthesis II	full cohort	var_mb	0.180141	0.374564	0.480936	0.630562	1.19739	0.953965
a_pos	PWY-4984: urea cycle	full cohort	var_mb	-0.163537	0.340079	-0.48088	0.630602	0.849135	0.953965
a_pos	MET-SAM-PWY: superpathway of S-adenosyl-L-methionine biosynthesis	full cohort	var_mb	0.0439745	0.0917657	0.479204	0.631794	1.04496	0.953965
a_pos	PWY-7094: fatty acid salvage	full cohort	var_mb	0.0194484	0.0408445	0.476159	0.633961	1.01964	0.953965
a_pos	PWY0-1061: superpathway of L-alanine biosynthesis	full cohort	var_mb	0.0951907	0.200392	0.475023	0.63477	1.09987	0.953965
a_pos	NONMEVIPP-PWY: methylerythritol phosphate pathway I	full cohort	var_mb	-0.532256	1.13757	-0.467888	0.639865	0.587279	0.953965
a_pos	PWY-7228: superpathway of guanosine nucleotides de novo biosynthesis I	full cohort	var_mb	0.293635	0.629458	0.466489	0.640866	1.34129	0.953965
a_pos	PWY-5347: superpathway of L-methionine biosynthesis (transsulfuration)	full cohort	var_mb	0.0426434	0.0914597	0.466253	0.641034	1.04357	0.953965
a_pos	PWY-6606: guanosine nucleotides degradation II	full cohort	var_mb	-0.16009	0.343591	-0.465932	0.641264	0.852067	0.953965
a_pos	PWY-6125: superpathway of guanosine nucleotides de novo biosynthesis II	full cohort	var_mb	0.270287	0.583029	0.463591	0.642941	1.31034	0.953965
a_pos	P161-PWY: acetylene degradation (anaerobic)	full cohort	var_mb	0.0484991	0.106411	0.455769	0.648556	1.04969	0.953965
a_pos	PWY-822: fructan biosynthesis	full cohort	var_mb	-0.0468406	0.103228	-0.453757	0.650004	0.954239	0.953965
a_pos	GLYCOLYSIS-E-D: superpathway of glycolysis and the Entner-Doudoroff pathway	full cohort	var_mb	0.190424	0.422741	0.450452	0.652385	1.20976	0.953965
a_pos	CITRULBIO-PWY: L-citrulline biosynthesis	full cohort	var_mb	-0.167329	0.372194	-0.449574	0.653017	0.845921	0.953965
a_pos	PWY0-862: (5Z)-dodecenoate biosynthesis I	full cohort	var_mb	0.0903458	0.20124	0.448944	0.653472	1.09455	0.953965
a_pos	PYRIDNUCSAL-PWY: NAD salvage pathway I (PNC VI cycle)	full cohort	var_mb	-0.0696603	0.155792	-0.447137	0.654776	0.932711	0.953965
a_pos	PWY-5656: mannosylglycerate biosynthesis I	full cohort	var_mb	0.0205348	0.0461435	0.445021	0.656304	1.02075	0.953965
a_pos	PWY66-367: ketogenesis	full cohort	var_mb	0.0528497	0.119261	0.443142	0.657663	1.05427	0.953965
a_pos	CALVIN-PWY: Calvin-Benson-Bassham cycle	full cohort	var_mb	0.522141	1.18439	0.440851	0.659321	1.68563	0.953965
a_pos	PWY4LZ-257: superpathway of fermentation (Chlamydomonas reinhardtii)	full cohort	var_mb	0.0531482	0.123139	0.431611	0.666024	1.05459	0.953965
a_pos	PWY-6282: palmitoleate biosynthesis I (from (5Z)-dodec-5-enoate)	full cohort	var_mb	0.0845982	0.201011	0.420864	0.673854	1.08828	0.953965
a_pos	PWY-7560: methylerythritol phosphate pathway II	full cohort	var_mb	-0.349559	0.833715	-0.419279	0.675012	0.704999	0.953965
a_pos	ILEUSYN-PWY: L-isoleucine biosynthesis I (from threonine)	full cohort	var_mb	-0.486495	1.16621	-0.417159	0.676562	0.614777	0.953965
a_pos	PWY-5695: inosine 5'-phosphate degradation	full cohort	var_mb	-0.499138	1.2335	-0.404652	0.685734	0.607054	0.953965
a_pos	PWY0-1297: superpathway of purine deoxyribonucleosides degradation	full cohort	var_mb	-0.094274	0.240296	-0.392324	0.694819	0.910033	0.953965
a_pos	PWY-5973: cis-vaccenate biosynthesis	full cohort	var_mb	-0.26324	0.676696	-0.389008	0.69727	0.768557	0.953965
a_pos	PWY0-1261: anhydromuropeptides recycling I	full cohort	var_mb	0.125671	0.323306	0.388707	0.697493	1.13391	0.953965
a_pos	GOLPDLCAT-PWY: superpathway of glycerol degradation to 1,3-propanediol	full cohort	var_mb	-0.111502	0.289655	-0.384946	0.700278	0.89449	0.953965
a_pos	OANTIGEN-PWY: O-antigen building blocks biosynthesis (E. coli)	full cohort	var_mb	0.271997	0.708261	0.384034	0.700953	1.31258	0.953965
a_pos	PWY-5686: UMP biosynthesis I	full cohort	var_mb	-0.449229	1.17184	-0.383352	0.701458	0.63812	0.953965
a_pos	PWY-7790: UMP biosynthesis II	full cohort	var_mb	-0.449229	1.17184	-0.383352	0.701458	0.63812	0.953965
a_pos	PWY-7791: UMP biosynthesis III	full cohort	var_mb	-0.449229	1.17184	-0.383352	0.701458	0.63812	0.953965
a_pos	COMPLETE-ARO-PWY: superpathway of aromatic amino acid biosynthesis	full cohort	var_mb	-0.429535	1.12589	-0.381507	0.702827	0.650812	0.953965
a_pos	PWY-7345: superpathway of anaerobic sucrose degradation	full cohort	var_mb	0.175074	0.460587	0.38011	0.703864	1.19133	0.953965
a_pos	PWY-7221: guanosine ribonucleotides de novo biosynthesis	full cohort	var_mb	-0.444099	1.17818	-0.376936	0.706222	0.641402	0.953965
a_pos	FASYN-INITIAL-PWY: superpathway of fatty acid biosynthesis initiation (E. coli)	full cohort	var_mb	0.0308441	0.0820172	0.376069	0.706865	1.03132	0.953965
a_pos	BRANCHED-CHAIN-AA-SYN-PWY: superpathway of branched chain amino acid biosynthesis	full cohort	var_mb	-0.432593	1.15633	-0.374109	0.708323	0.648824	0.953965
a_pos	PWY-7664: oleate biosynthesis IV (anaerobic)	full cohort	var_mb	0.0782484	0.210203	0.372252	0.709705	1.08139	0.953965
a_pos	P23-PWY: reductive TCA cycle I	full cohort	var_mb	0.0321967	0.0874132	0.368327	0.712629	1.03272	0.953965
a_pos	PWY-5345: superpathway of L-methionine biosynthesis (by sulfhydrylation)	full cohort	var_mb	0.0540017	0.146748	0.36799	0.71288	1.05549	0.953965
a_pos	HISTSYN-PWY: L-histidine biosynthesis	full cohort	var_mb	-0.395715	1.07847	-0.366924	0.713676	0.673198	0.953965
a_pos	P441-PWY: superpathway of N-acetylneuraminate degradation	full cohort	var_mb	0.125675	0.344142	0.365184	0.714974	1.13391	0.953965
a_pos	PWY-6121: 5-aminoimidazole ribonucleotide biosynthesis I	full cohort	var_mb	-0.422475	1.16599	-0.362331	0.717105	0.655423	0.953965
a_pos	PWY-6163: chorismate biosynthesis from 3-dehydroquinate	full cohort	var_mb	-0.398514	1.14244	-0.348827	0.727219	0.671317	0.953965
a_pos	PWY-6518: bile acids epimerization	full cohort	var_mb	0.0397089	0.114773	0.345977	0.72936	1.04051	0.953965
a_pos	P108-PWY: pyruvate fermentation to propanoate I	full cohort	var_mb	0.0282447	0.0822215	0.34352	0.731208	1.02865	0.953965
a_pos	PWY-1861: formaldehyde assimilation II (assimilatory RuMP Cycle)	full cohort	var_mb	-0.0906493	0.264598	-0.342592	0.731905	0.913338	0.953965
a_pos	PWY-7237: myo-, chiro- and scyllo-inositol degradation	full cohort	var_mb	0.201627	0.588731	0.342478	0.731991	1.22339	0.953965
a_pos	PWY-5392: reductive TCA cycle II	full cohort	var_mb	0.0278444	0.0821755	0.338841	0.734729	1.02824	0.953965
a_pos	HSERMETANA-PWY: L-methionine biosynthesis III	full cohort	var_mb	0.283453	0.852285	0.33258	0.739451	1.32771	0.953965
a_pos	P4-PWY: superpathway of L-lysine, L-threonine and L-methionine biosynthesis I	full cohort	var_mb	0.0378227	0.114793	0.329486	0.741789	1.03855	0.953965
a_pos	PWY0-42: 2-methylcitrate cycle I	full cohort	var_mb	0.0146351	0.0445671	0.328383	0.742622	1.01474	0.953965
a_pos	PWY0-781: aspartate superpathway	full cohort	var_mb	0.0381591	0.116398	0.327832	0.743039	1.0389	0.953965
a_pos	PWY-5989: stearate biosynthesis II (bacteria and plants)	full cohort	var_mb	0.0692992	0.215488	0.321592	0.747762	1.07176	0.953965
a_pos	PWY-6936: seleno-amino acid biosynthesis (plants)	full cohort	var_mb	-0.165846	0.519729	-0.319102	0.749649	0.847176	0.953965
a_pos	ARO-PWY: chorismate biosynthesis I	full cohort	var_mb	-0.361107	1.17221	-0.308056	0.75804	0.696905	0.953965
a_pos	THRESYN-PWY: superpathway of L-threonine biosynthesis	full cohort	var_mb	-0.316833	1.04037	-0.30454	0.760717	0.728453	0.953965
a_pos	FASYN-ELONG-PWY: fatty acid elongation -- saturated	full cohort	var_mb	0.0663974	0.219431	0.302589	0.762203	1.06865	0.953965
a_pos	ANAGLYCOLYSIS-PWY: glycolysis III (from glucose)	full cohort	var_mb	-0.366404	1.22353	-0.299464	0.764586	0.693223	0.953965
a_pos	PWY-7115: C4 photosynthetic carbon assimilation cycle, NAD-ME type	full cohort	var_mb	0.0638557	0.216934	0.294355	0.768486	1.06594	0.953965
a_pos	PWY-7204: pyridoxal 5'-phosphate salvage II (plants)	full cohort	var_mb	0.0138445	0.0476042	0.290825	0.771185	1.01394	0.953965
a_pos	NAGLIPASYN-PWY: lipid IVA biosynthesis (E. coli)	full cohort	var_mb	0.0742746	0.256928	0.289088	0.772514	1.0771	0.953965
a_pos	PWY-8073: lipid IVA biosynthesis (P. putida)	full cohort	var_mb	0.0742746	0.256928	0.289088	0.772514	1.0771	0.953965
a_pos	PWY-2942: L-lysine biosynthesis III	full cohort	var_mb	-0.371278	1.30174	-0.285216	0.775479	0.689852	0.953965
a_pos	PWY-5103: L-isoleucine biosynthesis III	full cohort	var_mb	-0.304859	1.08878	-0.28	0.779478	0.737228	0.953965
a_pos	PWY-7220: adenosine deoxyribonucleotides de novo biosynthesis II	full cohort	var_mb	0.138724	0.49579	0.279804	0.779628	1.14881	0.953965
a_pos	PWY-7222: guanosine deoxyribonucleotides de novo biosynthesis II	full cohort	var_mb	0.138724	0.49579	0.279804	0.779628	1.14881	0.953965
a_pos	PWY-7385: 1,3-propanediol biosynthesis (engineered)	full cohort	var_mb	0.014473	0.0525471	0.275429	0.782987	1.01458	0.953965
a_pos	PWY-6876: isopropanol biosynthesis (engineered)	full cohort	var_mb	0.0309501	0.112376	0.275415	0.782997	1.03143	0.953965
a_pos	PWY-6823: molybdopterin biosynthesis	full cohort	var_mb	-0.147946	0.538319	-0.27483	0.783447	0.862478	0.953965
a_pos	PWY-7117: C4 photosynthetic carbon assimilation cycle, PEPCK type	full cohort	var_mb	0.0461721	0.168277	0.274381	0.783792	1.04725	0.953965
a_pos	PWY-5136: fatty acid &beta;-oxidation II (plant peroxisome)	full cohort	var_mb	0.0305833	0.112351	0.272213	0.785458	1.03106	0.953965
a_pos	PWY-241: C4 photosynthetic carbon assimilation cycle, NADP-ME type	full cohort	var_mb	0.0468277	0.172834	0.270941	0.786436	1.04794	0.953965
a_pos	PWY-7456: &beta;-(1,4)-mannan degradation	full cohort	var_mb	0.156068	0.579615	0.269262	0.787728	1.16891	0.953965
a_pos	PWY-6609: adenine and adenosine salvage III	full cohort	var_mb	-0.324815	1.2128	-0.267823	0.788836	0.722661	0.953965
a_pos	P124-PWY: Bifidobacterium shunt	full cohort	var_mb	-0.0320235	0.119674	-0.267589	0.789016	0.968484	0.953965
a_pos	PWY0-1241: ADP-L-glycero-&beta;-D-manno-heptose biosynthesis	full cohort	var_mb	-0.0629733	0.240758	-0.261562	0.793659	0.938969	0.953965
a_pos	LACTOSECAT-PWY: lactose and galactose degradation I	full cohort	var_mb	-0.0684198	0.26665	-0.25659	0.797495	0.933868	0.953965
a_pos	PWY-7688: dTDP-&alpha;-D-ravidosamine and dTDP-4-acetyl-&alpha;-D-ravidosamine biosynthesis	full cohort	var_mb	-0.0236472	0.0928543	-0.25467	0.798978	0.97663	0.953965
a_pos	PWY-5384: sucrose degradation IV (sucrose phosphorylase)	full cohort	var_mb	0.104671	0.411761	0.254203	0.799339	1.11035	0.953965
a_pos	PWY-7977: L-methionine biosynthesis IV	full cohort	var_mb	-0.311973	1.25363	-0.248856	0.803472	0.732001	0.955539
a_pos	PWY-7198: pyrimidine deoxyribonucleotides de novo biosynthesis IV	full cohort	var_mb	0.0767794	0.312482	0.245708	0.805908	1.0798	0.955539
a_pos	PWY-7371: 1,4-dihydroxy-6-naphthoate biosynthesis II	full cohort	var_mb	-0.03978	0.164432	-0.241924	0.808839	0.961001	0.955735
a_pos	PWY-621: sucrose degradation III (sucrose invertase)	full cohort	var_mb	-0.100247	0.424906	-0.235927	0.813489	0.904614	0.955735
a_pos	DAPLYSINESYN-PWY: L-lysine biosynthesis I	full cohort	var_mb	0.0490259	0.20955	0.233959	0.815017	1.05025	0.955735
a_pos	PWY-5941: glycogen degradation II	full cohort	var_mb	-0.189881	0.818626	-0.231951	0.816576	0.827057	0.955735
a_pos	PWY-1269: CMP-3-deoxy-D-manno-octulosonate biosynthesis	full cohort	var_mb	-0.076776	0.345732	-0.222068	0.824261	0.926097	0.961638
a_pos	PWY-6147: 6-hydroxymethyl-dihydropterin diphosphate biosynthesis I	full cohort	var_mb	0.113937	0.522721	0.21797	0.827452	1.12068	0.962277
a_pos	PWY-6895: superpathway of thiamine diphosphate biosynthesis II	full cohort	var_mb	0.0758273	0.372401	0.203617	0.838653	1.07878	0.964463
a_pos	PWY-8178: pentose phosphate pathway (non-oxidative branch) II	full cohort	var_mb	0.172276	0.872509	0.197449	0.843476	1.18801	0.964463
a_pos	ARGSYN-PWY: L-arginine biosynthesis I (via L-ornithine)	full cohort	var_mb	-0.184273	0.933563	-0.197387	0.843525	0.831709	0.964463
a_pos	SALVADEHYPOX-PWY: adenosine nucleotides degradation II	full cohort	var_mb	-0.048787	0.247725	-0.19694	0.843874	0.952384	0.964463
a_pos	P621-PWY: nylon-6 oligomer degradation	full cohort	var_mb	0.0181502	0.0924807	0.196259	0.844407	1.01832	0.964463
a_pos	PWY-3001: superpathway of L-isoleucine biosynthesis I	full cohort	var_mb	-0.228163	1.17295	-0.19452	0.845769	0.795995	0.964463
a_pos	PWY-6124: inosine-5'-phosphate biosynthesis II	full cohort	var_mb	0.202755	1.05791	0.191656	0.848012	1.22477	0.964463
a_pos	PWY-6270: isoprene biosynthesis I	full cohort	var_mb	-0.159594	0.848244	-0.188146	0.850762	0.85249	0.964463
a_pos	PWY1ZNC-1: assimilatory sulfate reduction IV	full cohort	var_mb	0.0441501	0.243491	0.181321	0.856115	1.04514	0.964463
a_pos	PWY-5265: peptidoglycan biosynthesis II (staphylococci)	full cohort	var_mb	0.0161847	0.0899934	0.179844	0.857275	1.01632	0.964463
a_pos	PWY-6123: inosine-5'-phosphate biosynthesis I	full cohort	var_mb	0.194301	1.10229	0.17627	0.860081	1.21446	0.964463
a_pos	PWY-3841: folate transformations II (plants)	full cohort	var_mb	-0.227403	1.31917	-0.172384	0.863136	0.796599	0.964463
a_pos	PWY-5994: palmitate biosynthesis (type I fatty acid synthase)	full cohort	var_mb	-0.017999	0.107713	-0.167102	0.86729	0.982162	0.964463
a_pos	PWY-5030: L-histidine degradation III	full cohort	var_mb	0.0652277	0.405808	0.160735	0.872302	1.0674	0.964463
a_pos	COLANSYN-PWY: colanic acid building blocks biosynthesis	full cohort	var_mb	0.142857	0.911114	0.156793	0.875408	1.15356	0.964463
a_pos	ARGSYNBSUB-PWY: L-arginine biosynthesis II (acetyl cycle)	full cohort	var_mb	-0.13475	0.896161	-0.150364	0.880478	0.873934	0.964463
a_pos	PWY4FS-8: phosphatidylglycerol biosynthesis II (non-plastidic)	full cohort	var_mb	0.0561731	0.383521	0.146467	0.883553	1.05778	0.964463
a_pos	PWY4FS-7: phosphatidylglycerol biosynthesis I (plastidic)	full cohort	var_mb	0.0561546	0.383521	0.146419	0.883591	1.05776	0.964463
a_pos	PWY-6122: 5-aminoimidazole ribonucleotide biosynthesis II	full cohort	var_mb	-0.174709	1.19429	-0.146287	0.883694	0.839701	0.964463
a_pos	PWY-6277: superpathway of 5-aminoimidazole ribonucleotide biosynthesis	full cohort	var_mb	-0.174709	1.19429	-0.146287	0.883694	0.839701	0.964463
a_pos	PWY-7238: sucrose biosynthesis II	full cohort	var_mb	-0.124158	0.86696	-0.14321	0.886124	0.883241	0.964463
a_pos	PWY-6519: 8-amino-7-oxononanoate biosynthesis I	full cohort	var_mb	0.0333378	0.235917	0.141312	0.887624	1.0339	0.964463
a_pos	PWY-7234: inosine-5'-phosphate biosynthesis III	full cohort	var_mb	0.0413011	0.314106	0.131488	0.895389	1.04217	0.96557
a_pos	PWY-5104: L-isoleucine biosynthesis IV	full cohort	var_mb	0.00749358	0.0573089	0.130758	0.895967	1.00752	0.96557
a_pos	GLUCOSE1PMETAB-PWY: glucose and glucose-1-phosphate degradation	full cohort	var_mb	0.0292351	0.22496	0.129957	0.896601	1.02967	0.96557
a_pos	THISYNARA-PWY: superpathway of thiamine diphosphate biosynthesis III (eukaryotes)	full cohort	var_mb	0.0772961	0.611089	0.126489	0.899345	1.08036	0.965668
a_pos	PWY-6562: norspermidine biosynthesis	full cohort	var_mb	-0.00588262	0.0498808	-0.117934	0.90612	0.994135	0.967987
a_pos	PYRIDNUCSYN-PWY: NAD de novo biosynthesis I (from aspartate)	full cohort	var_mb	0.148868	1.27187	0.117047	0.906823	1.16052	0.967987
a_pos	GLYCOCAT-PWY: glycogen degradation I	full cohort	var_mb	-0.0300001	0.267072	-0.11233	0.910562	0.970445	0.969136
a_pos	PWY-7992: superpathway of menaquinol-8 biosynthesis III	full cohort	var_mb	-0.0179913	0.165682	-0.108589	0.913528	0.98217	0.969458
a_pos	PWY-7315: dTDP-N-acetylthomosamine biosynthesis	full cohort	var_mb	0.0145265	0.147109	0.0987469	0.921339	1.01463	0.974905
a_pos	PWY-6608: guanosine nucleotides degradation III	full cohort	var_mb	-0.0336983	0.369786	-0.0911292	0.92739	0.966863	0.978464
a_pos	BIOTIN-BIOSYNTHESIS-PWY: biotin biosynthesis I	full cohort	var_mb	-0.0206425	0.259086	-0.0796743	0.936496	0.979569	0.980159
a_pos	GALACT-GLUCUROCAT-PWY: superpathway of hexuronide and hexuronate degradation	full cohort	var_mb	0.0241703	0.318846	0.0758055	0.939574	1.02446	0.980159
a_pos	PWY-7663: gondoate biosynthesis (anaerobic)	full cohort	var_mb	0.0448608	0.607539	0.0738402	0.941138	1.04588	0.980159
a_pos	ARGININE-SYN4-PWY: L-ornithine biosynthesis II	full cohort	var_mb	-0.0261356	0.368755	-0.0708754	0.943497	0.974203	0.980159
a_pos	RUMP-PWY: formaldehyde oxidation I	full cohort	var_mb	0.0143509	0.206186	0.0696018	0.944511	1.01445	0.980159
a_pos	PWY3O-4107: NAD salvage pathway V (PNC V cycle)	full cohort	var_mb	0.00843128	0.124329	0.0678144	0.945933	1.00847	0.980159
a_pos	PWY-6897: thiamine diphosphate salvage II	full cohort	var_mb	-0.054918	0.918888	-0.0597657	0.952342	0.946563	0.980159
a_pos	PWY-6285: superpathway of fatty acids biosynthesis (E. coli)	full cohort	var_mb	-0.00432453	0.0767807	-0.0563232	0.955084	0.995685	0.980159
a_pos	PHOSLIPSYN-PWY: superpathway of phospholipid biosynthesis I (bacteria)	full cohort	var_mb	-0.0252019	0.479047	-0.0526084	0.958044	0.975113	0.980159
a_pos	COBALSYN-PWY: superpathway of adenosylcobalamin salvage from cobinamide I	full cohort	var_mb	-0.0341852	0.65659	-0.0520648	0.958477	0.966392	0.980159
a_pos	PWY-6607: guanosine nucleotides degradation I	full cohort	var_mb	-0.011683	0.22515	-0.0518896	0.958617	0.988385	0.980159
a_pos	PWY0-1586: peptidoglycan maturation (meso-diaminopimelate containing)	full cohort	var_mb	0.0267879	0.596601	0.0449009	0.964186	1.02715	0.9804
a_pos	PWY-I9: L-cysteine biosynthesis VI (from L-methionine)	full cohort	var_mb	-0.0145832	0.32663	-0.0446475	0.964388	0.985523	0.9804
a_pos	PWY-7111: pyruvate fermentation to isobutanol (engineered)	full cohort	var_mb	0.0314217	0.797419	0.0394043	0.968568	1.03192	0.9804
a_pos	PWY0-1296: purine ribonucleosides degradation	full cohort	var_mb	0.0379248	0.996018	0.0380764	0.969627	1.03865	0.9804
a_pos	P461-PWY: hexitol fermentation to lactate, formate, ethanol and acetate	full cohort	var_mb	0.00394541	0.213241	0.0185021	0.985238	1.00395	0.991421
a_pos	P185-PWY: formaldehyde assimilation III (dihydroxyacetone cycle)	full cohort	var_mb	-0.00388892	0.221215	-0.0175798	0.985974	0.996119	0.991421
a_pos	PWY-724: superpathway of L-lysine, L-threonine and L-methionine biosynthesis II	full cohort	var_mb	-0.0132099	1.34108	-0.00985017	0.992141	0.986877	0.994874
a_pos	PWY-6595: superpathway of guanosine nucleotides degradation (plants)	full cohort	var_mb	0.00106763	0.226613	0.00471126	0.996241	1.00107	0.996241

### Sheet: Suppl_Table17
biomarker outcome	MAG predictor	cohort	term	estimate	std.error	statistic	p.value	odd_ratio	q.value	Completeness	Contamination	Genome size	Domain	Phylum	Class	Order	Family	Genus	Species	propionate	butyrate	scfa_group
a_pos	101_bin55	cognitively unimpaired	var_mb	0.290395	0.157538	1.84334	0.0652796	1.33696	0.876226	95.93	0	2141516	d__Bacteria	p__Bacillota_A	c__Clostridia	o__Oscillospirales	f__Acutalibacteraceae	g__CAG-177	s__CAG-177 sp003514385	no	no	none
a_pos	101_bin6	cognitively unimpaired	var_mb	-0.0257541	0.104419	-0.246642	0.805185	0.974575	0.991526	97.42	0.81	1984702	d__Bacteria	p__Actinomycetota	c__Coriobacteriia	o__Coriobacteriales	f__Coriobacteriaceae	g__Collinsella	s__	no	no	none
a_pos	102_bin36	cognitively unimpaired	var_mb	-0.200981	0.175635	-1.14431	0.252497	0.817928	0.92177	97.96	0.17	2279577	d__Bacteria	p__Bacillota_A	c__Clostridia	o__Oscillospirales	f__Ruminococcaceae	g__Faecalibacterium	s__Faecalibacterium prausnitzii_A	no	yes	butyrate
a_pos	102_bin50	cognitively unimpaired	var_mb	-0.1859	0.137697	-1.35006	0.176996	0.830357	0.912063	97.86	0.05	5375186	d__Bacteria	p__Bacteroidota	c__Bacteroidia	o__Bacteroidales	f__Bacteroidaceae	g__Bacteroides	s__Bacteroides faecis	yes	no	propionate
a_pos	102_bin55	cognitively unimpaired	var_mb	-0.028022	0.161217	-0.173815	0.862011	0.972367	0.991526	98.07	0	2427076	d__Bacteria	p__Bacillota_A	c__Clostridia	o__Lachnospirales	f__Lachnospiraceae	g__Agathobacter	s__Agathobacter rectalis	no	yes	butyrate
a_pos	103_bin106	cognitively unimpaired	var_mb	0.158475	0.13764	1.15137	0.249579	1.17172	0.92177	96.79	0.88	3337762	d__Bacteria	p__Bacteroidota	c__Bacteroidia	o__Bacteroidales	f__Muribaculaceae	g__Duncaniella	s__Duncaniella sp910577345	yes	no	propionate
a_pos	103_bin13	cognitively unimpaired	var_mb	0.0728992	0.0689542	1.05721	0.290414	1.07562	0.92177	96.5	1.17	2925775	d__Bacteria	p__Bacillota_A	c__Clostridia	o__Christensenellales	f__CAG-74	g__UBA11524	s__UBA11524 sp000437595	no	no	none
a_pos	103_bin19	cognitively unimpaired	var_mb	-0.323562	0.185436	-1.74487	0.0810069	0.723567	0.876226	93.65	0.06	2332641	d__Bacteria	p__Bacillota_A	c__Clostridia	o__Oscillospirales	f__Ruminococcaceae	g__Gemmiger	s__Gemmiger formicilis	no	no	none
a_pos	103_bin23	cognitively unimpaired	var_mb	-0.0444855	0.0827349	-0.537687	0.590793	0.956489	0.984897	91.24	0.11	1994123	d__Bacteria	p__Pseudomonadota	c__Gammaproteobacteria	o__Burkholderiales	f__Burkholderiaceae_A	g__Parasutterella	s__Parasutterella gallistercoris	no	no	none
a_pos	103_bin44	cognitively unimpaired	var_mb	0.086332	0.167745	0.514662	0.606789	1.09017	0.984897	97.5	0.19	4074409	d__Bacteria	p__Bacteroidota	c__Bacteroidia	o__Bacteroidales	f__Tannerellaceae	g__Parabacteroides	s__Parabacteroides johnsonii	yes	no	propionate
a_pos	103_bin46	cognitively unimpaired	var_mb	0.0362509	0.117774	0.3078	0.758235	1.03692	0.991526	93.29	0	1732084	d__Bacteria	p__Bacillota_A	c__Clostridia	o__Oscillospirales	f__Acutalibacteraceae	g__CAG-217	s__CAG-217 sp000436335	no	no	none
a_pos	104_bin30	cognitively unimpaired	var_mb	-0.219499	0.327741	-0.669732	0.503028	0.802921	0.963094	96.33	2.68	2790418	d__Bacteria	p__Bacillota_A	c__Clostridia	o__Christensenellales	f__CAG-74	g__Ventricola	s__	no	no	none
a_pos	104_bin31	cognitively unimpaired	var_mb	-0.211898	0.11962	-1.77142	0.0764903	0.809047	0.876226	98.44	0.08	5966314	d__Bacteria	p__Bacteroidota	c__Bacteroidia	o__Bacteroidales	f__Bacteroidaceae	g__Bacteroides	s__Bacteroides thetaiotaomicron	yes	no	propionate
a_pos	104_bin38	cognitively unimpaired	var_mb	0.0220827	0.0836116	0.264111	0.791695	1.02233	0.991526	99.45	0.15	1709870	d__Bacteria	p__Bacillota	c__Bacilli	o__Lactobacillales	f__Streptococcaceae	g__Streptococcus	s__Streptococcus thermophilus	no	no	none
a_pos	104_bin52	cognitively unimpaired	var_mb	-0.139145	0.0874744	-1.5907	0.111678	0.870102	0.876226	97.95	0	2545177	d__Bacteria	p__Bacillota_A	c__Clostridia	o__Oscillospirales	f__Ruminococcaceae	g__Ruminococcus_D	s__Ruminococcus_D bicirculans	no	no	none
a_pos	104_bin78	cognitively unimpaired	var_mb	-0.1886	0.158196	-1.19219	0.233187	0.828118	0.912063	98.49	0	2732368	d__Bacteria	p__Bacillota_A	c__Clostridia	o__Lachnospirales	f__Lachnospiraceae	g__Lachnospira	s__Lachnospira eligens_A	no	no	none
a_pos	104_bin9	cognitively unimpaired	var_mb	0.147172	0.142385	1.03362	0.301315	1.15855	0.92177	95.97	0.67	2731459	d__Bacteria	p__Bacillota_A	c__Clostridia	o__Oscillospirales	f__Oscillospiraceae	g__Intestinimonas	s__Intestinimonas butyriciproducens	yes	no	propionate
a_pos	107_bin29	cognitively unimpaired	var_mb	0.0626302	0.133051	0.470724	0.637838	1.06463	0.984897	94.5	0.72	2042020	d__Bacteria	p__Bacillota_A	c__Clostridia	o__Lachnospirales	f__Lachnospiraceae	g__Agathobacter	s__Agathobacter rectalis	no	no	none
a_pos	107_bin61	cognitively unimpaired	var_mb	0.122366	0.109245	1.12011	0.262667	1.13017	0.92177	100	1.61	2005818	d__Bacteria	p__Actinomycetota	c__Coriobacteriia	o__Coriobacteriales	f__Coriobacteriaceae	g__Collinsella	s__Collinsella aerofaciens_J	no	no	none
a_pos	107_bin83	cognitively unimpaired	var_mb	-0.0383021	0.289912	-0.132117	0.894892	0.962422	0.991526	96.92	0	2406800	d__Bacteria	p__Bacillota_A	c__Clostridia	o__Oscillospirales	f__Ruminococcaceae	g__Faecalibacterium	s__Faecalibacterium prausnitzii	no	yes	butyrate
a_pos	109_bin5	cognitively unimpaired	var_mb	0.0714023	0.130094	0.548854	0.583106	1.07401	0.984897	99.52	0	2393224	d__Bacteria	p__Bacillota_A	c__Clostridia	o__Lachnospirales	f__Lachnospiraceae	g__Agathobacter	s__Agathobacter rectalis	no	yes	butyrate
a_pos	109_bin85	cognitively unimpaired	var_mb	-0.00111731	0.101967	-0.0109576	0.991257	0.998883	0.998467	97.9	1.17	2767746	d__Bacteria	p__Bacillota_A	c__Clostridia	o__Christensenellales	f__CAG-74	g__UBA11524	s__UBA11524 sp000437595	no	no	none
a_pos	10_bin29	cognitively unimpaired	var_mb	0.0434555	0.116673	0.372457	0.709553	1.04441	0.991526	90.38	0.13	2621956	d__Bacteria	p__Bacteroidota	c__Bacteroidia	o__Bacteroidales	f__Muribaculaceae	g__Sodaliphilus	s__Sodaliphilus sp004557565	yes	no	propionate
a_pos	10_bin5	cognitively unimpaired	var_mb	0.0248336	0.0970199	0.255964	0.797979	1.02514	0.991526	92.83	0.71	1834468	d__Bacteria	p__Bacillota	c__Bacilli	o__Erysipelotrichales	f__Erysipelotrichaceae	g__Holdemanella	s__Holdemanella biformis	no	no	none
a_pos	10_bin93	cognitively unimpaired	var_mb	-0.0264861	0.0767609	-0.345047	0.730059	0.973862	0.991526	95.54	0.18	2408844	d__Bacteria	p__Bacteroidota	c__Bacteroidia	o__Bacteroidales	f__Bacteroidaceae	g__Prevotella	s__Prevotella sp003447235	no	no	none
a_pos	110_bin100	cognitively unimpaired	var_mb	-0.187077	0.185267	-1.00977	0.312604	0.82938	0.92177	100	0	2388200	d__Bacteria	p__Bacillota_A	c__Clostridia	o__Lachnospirales	f__Lachnospiraceae	g__Butyrivibrio_A	s__Butyrivibrio_A sp000431815	no	no	none
a_pos	110_bin17	cognitively unimpaired	var_mb	0.0225783	0.193075	0.11694	0.906907	1.02284	0.991526	97.22	0.89	1809734	d__Bacteria	p__Bacillota	c__Bacilli	o__Acholeplasmatales	f__Anaeroplasmataceae	g__Anaeroplasma	s__	no	no	none
a_pos	110_bin30	cognitively unimpaired	var_mb	-0.252227	0.282305	-0.893456	0.371613	0.777068	0.927409	92.04	0	2966976	d__Bacteria	p__Bacillota_A	c__Clostridia	o__Lachnospirales	f__Lachnospiraceae	g__Hominisplanchenecus	s__	no	no	none
a_pos	110_bin38	cognitively unimpaired	var_mb	-0.205019	0.129129	-1.58772	0.112351	0.814632	0.876226	96.13	0	3236837	d__Bacteria	p__Bacteroidota	c__Bacteroidia	o__Bacteroidales	f__Rikenellaceae	g__Alistipes	s__Alistipes sp900541585	yes	no	propionate
a_pos	110_bin60	cognitively unimpaired	var_mb	0.05643	0.074481	0.757642	0.448665	1.05805	0.951516	97.33	0.11	1623094	d__Bacteria	p__Bacillota	c__Bacilli	o__ML615J-28	f__CAG-313	g__CAG-313	s__CAG-313 sp003539625	no	no	none
a_pos	110_bin64	cognitively unimpaired	var_mb	0.0555069	0.11207	0.495288	0.620397	1.05708	0.984897	97.09	0.67	2666580	d__Bacteria	p__Bacillota_A	c__Clostridia	o__Oscillospirales	f__Oscillospiraceae	g__Faecousia	s__Faecousia sp000435995	no	no	none
a_pos	110_bin73	cognitively unimpaired	var_mb	0.286678	0.168363	1.70274	0.0886162	1.332	0.876226	96.15	0.7	3064035	d__Bacteria	p__Bacillota_A	c__Clostridia	o__Christensenellales	f__CAG-74	g__	s__	no	no	none
a_pos	111_bin26	cognitively unimpaired	var_mb	-0.152073	0.190596	-0.797879	0.424941	0.858926	0.951516	91.29	1.12	1074202	d__Bacteria	p__Bacillota	c__Bacilli	o__RF39	f__UBA660	g__Aphodocola	s__Aphodocola sp000434835	no	no	none
a_pos	111_bin86	cognitively unimpaired	var_mb	-0.172173	0.182331	-0.94429	0.345022	0.841833	0.92177	98.1	1.01	3372550	d__Bacteria	p__Bacillota_A	c__Clostridia	o__Lachnospirales	f__Lachnospiraceae	g__KLE1615	s__KLE1615 sp900066985	no	no	none
a_pos	113_bin25	cognitively unimpaired	var_mb	-0.0873459	0.124707	-0.700407	0.483673	0.91636	0.954304	98.39	0.81	2106223	d__Bacteria	p__Actinomycetota	c__Coriobacteriia	o__Coriobacteriales	f__Coriobacteriaceae	g__Collinsella	s__	no	no	none
a_pos	113_bin39	cognitively unimpaired	var_mb	0.176269	0.259779	0.678534	0.497433	1.19276	0.962199	96.42	1.01	2013867	d__Bacteria	p__Bacillota_A	c__Clostridia	o__Oscillospirales	f__Ruminococcaceae	g__Egerieicola	s__Egerieicola faecale	no	no	none
a_pos	113_bin65	cognitively unimpaired	var_mb	-0.00643325	0.080724	-0.0796944	0.93648	0.993587	0.991526	100	1.01	2826452	d__Bacteria	p__Bacillota_A	c__Clostridia	o__Christensenellales	f__CAG-74	g__UBA11524	s__UBA11524 sp000437595	no	no	none
a_pos	113_bin80	cognitively unimpaired	var_mb	-0.021485	0.0894116	-0.240293	0.810103	0.978744	0.991526	98.66	0	1914672	d__Bacteria	p__Bacillota_A	c__Clostridia	o__Oscillospirales	f__Acutalibacteraceae	g__Eubacterium_R	s__Eubacterium_R sp000436835	no	no	none
a_pos	115_bin10	cognitively unimpaired	var_mb	-0.0888319	0.0700534	-1.26806	0.204776	0.914999	0.912063	99.54	0	2160890	d__Bacteria	p__Actinomycetota	c__Actinomycetia	o__Actinomycetales	f__Bifidobacteriaceae	g__Bifidobacterium	s__Bifidobacterium bifidum	no	no	none
a_pos	115_bin22	cognitively unimpaired	var_mb	-0.0596625	0.236123	-0.252676	0.800519	0.942082	0.991526	100	2.03	3714323	d__Bacteria	p__Bacillota_A	c__Clostridia	o__Lachnospirales	f__Lachnospiraceae	g__Anaerobutyricum	s__Anaerobutyricum soehngenii	no	yes	butyrate
a_pos	115_bin3	cognitively unimpaired	var_mb	-0.00914636	0.105452	-0.0867347	0.930882	0.990895	0.991526	99.15	2.38	2108640	d__Bacteria	p__Bacillota_A	c__Clostridia	o__Oscillospirales	f__Ruminococcaceae	g__Faecalibacterium	s__Faecalibacterium duncaniae	no	yes	butyrate
a_pos	115_bin48	cognitively unimpaired	var_mb	-0.0218574	0.149614	-0.146092	0.883849	0.97838	0.991526	98.08	1.57	2614982	d__Bacteria	p__Bacteroidota	c__Bacteroidia	o__Bacteroidales	f__Rikenellaceae	g__Alistipes	s__Alistipes avistercoris	yes	no	propionate
a_pos	116_bin20	cognitively unimpaired	var_mb	0.0449154	0.109342	0.410778	0.681236	1.04594	0.991526	97.18	0.67	2282551	d__Bacteria	p__Bacillota_A	c__Clostridia	o__Oscillospirales	f__Oscillospiraceae	g__Evtepia	s__Evtepia excrementipullorum	no	no	none
a_pos	116_bin44	cognitively unimpaired	var_mb	0.179191	0.201148	0.890842	0.373014	1.19625	0.927409	94.76	1.4	2798224	d__Bacteria	p__Bacillota_A	c__Clostridia	o__UBA1212	f__UBA1255	g__Egerieisoma	s__Egerieisoma faecipullorum	no	no	none
a_pos	116_bin5	cognitively unimpaired	var_mb	-0.15015	0.154642	-0.970952	0.331572	0.860579	0.92177	97.16	0.71	2013157	d__Bacteria	p__Bacillota_A	c__Clostridia	o__Peptostreptococcales	f__Anaerovoracaceae	g__Fimisoma	s__Fimisoma sp000435715	no	no	none
a_pos	116_bin67	cognitively unimpaired	var_mb	-0.0206003	0.148345	-0.138868	0.889555	0.97961	0.991526	98.88	0	5456036	d__Bacteria	p__Bacteroidota	c__Bacteroidia	o__Bacteroidales	f__Bacteroidaceae	g__Bacteroides	s__Bacteroides intestinalis	yes	no	propionate
a_pos	11_bin40	cognitively unimpaired	var_mb	-0.08012	0.0734949	-1.09014	0.27565	0.923006	0.92177	98.75	0.62	2214576	d__Bacteria	p__Pseudomonadota	c__Gammaproteobacteria	o__Burkholderiales	f__Burkholderiaceae_A	g__Duodenibacillus	s__Duodenibacillus intestinavium	no	no	none
a_pos	11_bin59	cognitively unimpaired	var_mb	0.0942711	0.122253	0.771115	0.440639	1.09886	0.951516	98.2	0.6	1766310	d__Bacteria	p__Bacillota_C	c__Negativicutes	o__Acidaminococcales	f__Acidaminococcaceae	g__CAG-266	s__CAG-266 sp000436095	yes	no	propionate
a_pos	11_bin68	cognitively unimpaired	var_mb	-0.0932489	0.288384	-0.32335	0.74643	0.910967	0.991526	93.23	1.72	2297107	d__Bacteria	p__Bacillota_A	c__Clostridia	o__Oscillospirales	f__Ruminococcaceae	g__Gemmiger	s__Gemmiger sp900540595	no	no	none
a_pos	123_bin18	cognitively unimpaired	var_mb	0.296419	0.104698	2.83117	0.00463784	1.34503	0.754422	90.16	1.57	1974516	d__Bacteria	p__Bacillota_A	c__Clostridia	o__Oscillospirales	f__Acutalibacteraceae	g__UBA1417	s__UBA1417 sp003531055	no	no	none
a_pos	123_bin2	cognitively unimpaired	var_mb	0.196478	0.284321	0.691045	0.489537	1.21711	0.954304	95.97	0.34	2287346	d__Bacteria	p__Bacillota_A	c__Clostridia	o__Oscillospirales	f__Acutalibacteraceae	g__Eubacterium_R	s__Eubacterium_R sp014465955	no	no	none
a_pos	123_bin26	cognitively unimpaired	var_mb	0.093487	0.132642	0.704808	0.48093	1.098	0.954304	96.88	1.88	2091135	d__Bacteria	p__Pseudomonadota	c__Gammaproteobacteria	o__Burkholderiales	f__Burkholderiaceae_A	g__Duodenibacillus	s__Duodenibacillus intestinavium	no	no	none
a_pos	123_bin82	cognitively unimpaired	var_mb	0.647885	0.361458	1.79242	0.0730658	1.91149	0.876226	98.43	0	2787854	d__Bacteria	p__Bacillota_A	c__Clostridia	o__Oscillospirales	f__Oscillospiraceae	g__Faecousia	s__Faecousia sp000434635	no	no	none
a_pos	123_bin83	cognitively unimpaired	var_mb	0.183416	0.10658	1.72092	0.0852652	1.20131	0.876226	90.94	0.67	2079787	d__Bacteria	p__Bacillota_A	c__Clostridia	o__Oscillospirales	f__Oscillospiraceae	g__F23-B02	s__F23-B02 sp001916715	no	no	none
a_pos	126_bin26	cognitively unimpaired	var_mb	-0.074949	0.0939985	-0.797343	0.425252	0.927791	0.951516	96.92	0.68	2188754	d__Bacteria	p__Bacillota_A	c__Clostridia	o__Oscillospirales	f__Ruminococcaceae	g__Faecalibacterium	s__Faecalibacterium duncaniae	no	yes	butyrate
a_pos	126_bin38	cognitively unimpaired	var_mb	-0.209412	0.135725	-1.54291	0.122853	0.811061	0.884269	99.33	0.67	2826615	d__Bacteria	p__Bacillota_A	c__Clostridia	o__Lachnospirales	f__Lachnospiraceae	g__Lachnospira	s__Lachnospira sp000436475	no	no	none
a_pos	126_bin9	cognitively unimpaired	var_mb	0.138606	0.0913573	1.51719	0.129219	1.14867	0.897721	97.32	0	1906841	d__Bacteria	p__Bacillota_A	c__Clostridia	o__Oscillospirales	f__Acutalibacteraceae	g__CAG-217	s__CAG-217 sp000436335	no	no	none
a_pos	128_bin32	cognitively unimpaired	var_mb	0.0877555	0.114051	0.769439	0.441633	1.09172	0.951516	99.02	0.31	5357380	d__Bacteria	p__Bacteroidota	c__Bacteroidia	o__Bacteroidales	f__Bacteroidaceae	g__Bacteroides	s__Bacteroides sp900557355	yes	no	propionate
a_pos	128_bin38	cognitively unimpaired	var_mb	0.045885	0.120548	0.380636	0.703474	1.04695	0.991526	94.48	0	1888683	d__Bacteria	p__Bacillota_C	c__Negativicutes	o__Veillonellales	f__Veillonellaceae	g__Veillonella	s__Veillonella atypica	yes	no	propionate
a_pos	128_bin39	cognitively unimpaired	var_mb	0.0819293	0.0776382	1.05527	0.291302	1.08538	0.92177	96.6	0	2156325	d__Bacteria	p__Bacillota_A	c__Clostridia	o__Oscillospirales	f__Acutalibacteraceae	g__CAG-177	s__CAG-177 sp003514385	no	no	none
a_pos	128_bin48	cognitively unimpaired	var_mb	0.115719	0.331057	0.349543	0.726681	1.12268	0.991526	91.53	1.13	2479592	d__Bacteria	p__Bacteroidota	c__Bacteroidia	o__Bacteroidales	f__Muribaculaceae	g__CAG-873	s__	yes	no	propionate
a_pos	128_bin58	cognitively unimpaired	var_mb	-0.130165	0.196665	-0.661864	0.508058	0.87795	0.967081	92.09	2.04	2110273	d__Bacteria	p__Bacillota_A	c__Clostridia	o__Oscillospirales	f__Ruminococcaceae	g__Faecalibacterium	s__Faecalibacterium prausnitzii_F	no	no	none
a_pos	129_bin10	cognitively unimpaired	var_mb	-0.10682	0.141589	-0.754439	0.450586	0.898687	0.951516	98.66	0	2163972	d__Bacteria	p__Bacillota_A	c__Clostridia	o__Oscillospirales	f__Acutalibacteraceae	g__Ruminococcus_E	s__Ruminococcus_E sp934476515	no	no	none
a_pos	129_bin47	cognitively unimpaired	var_mb	-0.10643	0.16401	-0.648924	0.516388	0.899038	0.967851	94.07	0	2142462	d__Bacteria	p__Bacillota_A	c__Clostridia	o__Oscillospirales	f__Ruminococcaceae	g__Faecalibacterium	s__Faecalibacterium duncaniae	no	yes	butyrate
a_pos	134_bin1	cognitively unimpaired	var_mb	0.0305208	0.105887	0.288239	0.773163	1.03099	0.991526	98.39	0.81	2027628	d__Bacteria	p__Actinomycetota	c__Coriobacteriia	o__Coriobacteriales	f__Coriobacteriaceae	g__Collinsella	s__Collinsella aerofaciens_G	no	no	none
a_pos	134_bin14	cognitively unimpaired	var_mb	0.190959	0.166564	1.14646	0.251604	1.21041	0.92177	100	0.36	2582093	d__Bacteria	p__Bacillota	c__Bacilli	o__Erysipelotrichales	f__Coprobacillaceae	g__Thomasclavelia	s__Thomasclavelia spiroformis	no	no	none
a_pos	134_bin48	cognitively unimpaired	var_mb	-0.0339458	0.218572	-0.155307	0.876579	0.966624	0.991526	97.02	3.36	3222255	d__Bacteria	p__Bacillota_A	c__Clostridia	o__Oscillospirales	f__Oscillospiraceae	g__Dysosmobacter	s__Dysosmobacter faecalis	no	no	none
a_pos	134_bin55	cognitively unimpaired	var_mb	-0.339098	0.167399	-2.02569	0.0427968	0.712412	0.857124	91.03	0.53	2529261	d__Bacteria	p__Bacillota_A	c__Clostridia	o__Lachnospirales	f__Lachnospiraceae	g__Roseburia	s__Roseburia inulinivorans	no	yes	butyrate
a_pos	134_bin68	cognitively unimpaired	var_mb	0.0549153	0.139939	0.392423	0.694746	1.05645	0.991526	92.59	2.87	3003865	d__Bacteria	p__Bacillota_A	c__Clostridia	o__Lachnospirales	f__Lachnospiraceae	g__Blautia	s__	no	no	none
a_pos	134_bin7	cognitively unimpaired	var_mb	-0.11639	0.054392	-2.13983	0.0323684	0.890128	0.857124	99.62	0	3100682	d__Bacteria	p__Bacteroidota	c__Bacteroidia	o__Bacteroidales	f__Barnesiellaceae	g__Barnesiella	s__Barnesiella intestinihominis	yes	no	propionate
a_pos	134_bin70	cognitively unimpaired	var_mb	0.00543477	0.137231	0.0396031	0.96841	1.00545	0.991526	90.45	1.51	2113373	d__Bacteria	p__Bacillota_A	c__Clostridia	o__Oscillospirales	f__Oscillospiraceae	g__Lawsonibacter	s__Lawsonibacter sp900066825	no	no	none
a_pos	134_bin82	cognitively unimpaired	var_mb	-0.00826614	0.2182	-0.0378833	0.969781	0.991768	0.991526	97.04	0	4021153	d__Bacteria	p__Desulfobacterota	c__Desulfovibrionia	o__Desulfovibrionales	f__Desulfovibrionaceae	g__Bilophila	s__Bilophila wadsworthia	no	no	none
a_pos	15_bin2	cognitively unimpaired	var_mb	-0.139177	0.239532	-0.581039	0.561214	0.870074	0.984897	99.52	0.48	3482076	d__Bacteria	p__Bacillota_A	c__Clostridia	o__Lachnospirales	f__Lachnospiraceae	g__Roseburia	s__Roseburia inulinivorans	no	yes	butyrate
a_pos	15_bin75	cognitively unimpaired	var_mb	-0.0971079	0.174912	-0.555182	0.57877	0.907458	0.984897	97.99	1.34	3214067	d__Bacteria	p__Bacillota_A	c__Clostridia	o__Lachnospirales	f__Lachnospiraceae	g__CAG-411	s__CAG-411 sp000437275	no	no	none
a_pos	16_bin26	cognitively unimpaired	var_mb	-0.0750345	0.051256	-1.46392	0.143216	0.927711	0.908572	99.98	1.5	2276830	d__Bacteria	p__Bacillota_C	c__Negativicutes	o__Acidaminococcales	f__Acidaminococcaceae	g__Phascolarctobacterium	s__Phascolarctobacterium faecium	yes	no	propionate
a_pos	18_bin10	cognitively unimpaired	var_mb	-0.137491	0.165991	-0.828303	0.407499	0.871542	0.951516	97.76	1.12	3578837	d__Bacteria	p__Bacteroidota	c__Bacteroidia	o__Bacteroidales	f__Bacteroidaceae	g__Phocaeicola	s__Phocaeicola plebeius_A	yes	no	propionate
a_pos	18_bin13	cognitively unimpaired	var_mb	-0.1197	0.150913	-0.793172	0.427678	0.887187	0.951516	94.95	0.19	2747415	d__Bacteria	p__Bacillota_A	c__Clostridia	o__Lachnospirales	f__Lachnospiraceae	g__Eisenbergiella	s__Eisenbergiella sp900066775	no	no	none
a_pos	18_bin26	cognitively unimpaired	var_mb	-0.0538935	0.135869	-0.396656	0.691621	0.947533	0.991526	95.47	0.26	5989815	d__Bacteria	p__Bacteroidota	c__Bacteroidia	o__Bacteroidales	f__Bacteroidaceae	g__Bacteroides	s__Bacteroides ovatus	yes	no	propionate
a_pos	18_bin6	cognitively unimpaired	var_mb	0.455907	0.137504	3.31559	0.000914491	1.5776	0.334704	92.62	0.67	2087368	d__Bacteria	p__Bacillota_A	c__Clostridia	o__Oscillospirales	f__Acutalibacteraceae	g__UBA1417	s__UBA1417 sp003531055	no	no	none
a_pos	18_bin67	cognitively unimpaired	var_mb	-0.102364	0.122306	-0.836956	0.402617	0.902701	0.948644	100	0	2361895	d__Bacteria	p__Bacillota_A	c__Clostridia	o__Oscillospirales	f__Ruminococcaceae	g__Faecalibacterium	s__Faecalibacterium prausnitzii_D	no	yes	butyrate
a_pos	2001_bin102	cognitively unimpaired	var_mb	0.160363	0.25962	0.617683	0.536784	1.17394	0.973795	98.1	2.22	3516993	d__Bacteria	p__Bacillota_A	c__Clostridia	o__Lachnospirales	f__Lachnospiraceae	g__KLE1615	s__KLE1615 sp900066985	no	no	none
a_pos	2001_bin24	cognitively unimpaired	var_mb	-0.00337936	0.22567	-0.0149748	0.988052	0.996626	0.998237	98.66	0	2168985	d__Bacteria	p__Bacillota_A	c__Clostridia	o__Lachnospirales	f__CAG-274	g__CALWRD01	s__	no	no	none
a_pos	2001_bin28	cognitively unimpaired	var_mb	0.160874	0.165886	0.96979	0.332151	1.17454	0.92177	99.52	0	2452518	d__Bacteria	p__Bacillota_A	c__Clostridia	o__Lachnospirales	f__Lachnospiraceae	g__Agathobacter	s__Agathobacter rectalis	no	yes	butyrate
a_pos	2001_bin39	cognitively unimpaired	var_mb	-0.0661073	0.184094	-0.359094	0.719524	0.93603	0.991526	99.33	0	2908239	d__Bacteria	p__Bacillota_A	c__Clostridia	o__Lachnospirales	f__Lachnospiraceae	g__NC2004	s__	no	no	none
a_pos	2001_bin5	cognitively unimpaired	var_mb	-0.00342024	0.152715	-0.0223962	0.982132	0.996586	0.995035	96.78	0.64	2661778	d__Bacteria	p__Bacillota_A	c__Clostridia	o__Lachnospirales	f__Lachnospiraceae	g__UBA11774	s__	no	yes	butyrate
a_pos	2001_bin63	cognitively unimpaired	var_mb	-0.295697	0.306092	-0.96604	0.334024	0.744013	0.92177	92.28	0.67	2303377	d__Bacteria	p__Bacillota_A	c__Clostridia	o__Oscillospirales	f__Oscillospiraceae	g__CAG-103	s__	no	no	none
a_pos	2001_bin71	cognitively unimpaired	var_mb	0.0911035	0.199688	0.456228	0.648226	1.09538	0.984897	91.77	0.65	3123083	d__Bacteria	p__Bacillota_A	c__Clostridia	o__Lachnospirales	f__Lachnospiraceae	g__Blautia_A	s__Blautia_A faecis	yes	no	propionate
a_pos	2001_bin88	cognitively unimpaired	var_mb	-0.0617539	0.226086	-0.273143	0.784743	0.940114	0.991526	90.88	1.71	2065635	d__Bacteria	p__Cyanobacteriota	c__Vampirovibrionia	o__Gastranaerophilales	f__RUG14156	g__Galligastranaerophilus_A	s__	no	no	none
a_pos	2002_bin102	cognitively unimpaired	var_mb	-0.119691	0.187336	-0.638909	0.522882	0.887195	0.967851	98.66	0	2692505	d__Bacteria	p__Bacillota_A	c__Clostridia	o__Lachnospirales	f__Lachnospiraceae	g__Eubacterium_F	s__Eubacterium_F sp003491505	no	yes	butyrate
a_pos	2002_bin21	cognitively unimpaired	var_mb	-0.022855	0.103729	-0.220333	0.825612	0.977404	0.991526	91.72	1.69	2276118	d__Bacteria	p__Bacteroidota	c__Bacteroidia	o__Bacteroidales	f__Bacteroidaceae	g__Prevotella	s__Prevotella avicola	no	no	none
a_pos	2002_bin41	cognitively unimpaired	var_mb	0.067756	0.0879961	0.769989	0.441306	1.0701	0.951516	96.98	0	2493550	d__Bacteria	p__Bacillota_A	c__Clostridia	o__Oscillospirales	f__Ruminococcaceae	g__Ruminiclostridium_E	s__Ruminiclostridium_E siraeum	no	no	none
a_pos	2002_bin52	cognitively unimpaired	var_mb	0.0614288	0.129247	0.475284	0.634585	1.06335	0.984897	95.71	0.52	3185590	d__Bacteria	p__Bacteroidota	c__Bacteroidia	o__Bacteroidales	f__Bacteroidaceae	g__Phocaeicola	s__Phocaeicola plebeius_A	yes	no	propionate
a_pos	2002_bin59	cognitively unimpaired	var_mb	0.0237385	0.0887522	0.267469	0.789108	1.02402	0.991526	91.23	0	1924759	d__Bacteria	p__Bacillota_A	c__Clostridia	o__Oscillospirales	f__Ruminococcaceae	g__Faecalibacterium	s__Faecalibacterium prausnitzii_I	no	yes	butyrate
a_pos	2002_bin74	cognitively unimpaired	var_mb	0.00106298	0.170097	0.00624925	0.995014	1.00106	0.998467	97.18	0.81	2025042	d__Bacteria	p__Actinomycetota	c__Coriobacteriia	o__Coriobacteriales	f__Coriobacteriaceae	g__Collinsella	s__	no	no	none
a_pos	2002_bin80	cognitively unimpaired	var_mb	-0.0244556	0.0853156	-0.286649	0.774381	0.975841	0.991526	92.47	0	2259292	d__Bacteria	p__Bacillota_A	c__Clostridia	o__Oscillospirales	f__Ruminococcaceae	g__Ruminococcus_D	s__Ruminococcus_D bicirculans	no	no	none
a_pos	2002_bin95	cognitively unimpaired	var_mb	0.0397802	0.173871	0.228792	0.819031	1.04058	0.991526	95.97	1.68	2236037	d__Bacteria	p__Bacillota_A	c__Clostridia	o__Oscillospirales	f__Butyricicoccaceae	g__Agathobaculum	s__Agathobaculum butyriciproducens	no	no	none
a_pos	2004_bin27	cognitively unimpaired	var_mb	-0.0301062	0.0715187	-0.420956	0.673787	0.970342	0.989392	95.95	0.03	2752871	d__Bacteria	p__Bacteroidota	c__Bacteroidia	o__Bacteroidales	f__UBA932	g__Cryptobacteroides	s__Cryptobacteroides sp000435075	no	no	none
a_pos	2004_bin48	cognitively unimpaired	var_mb	-0.0635437	0.102537	-0.619716	0.535445	0.938433	0.97257	93.21	1.25	3072450	d__Bacteria	p__Bacteroidota	c__Bacteroidia	o__Bacteroidales	f__Bacteroidaceae	g__Prevotella	s__Prevotella sp900313215	no	no	none
a_pos	2004_bin64	cognitively unimpaired	var_mb	-0.100482	0.128055	-0.784677	0.432643	0.904401	0.951516	91.18	0.37	2679634	d__Bacteria	p__Bacteroidota	c__Bacteroidia	o__Bacteroidales	f__Bacteroidaceae	g__Prevotella	s__Prevotella sp000436915	no	no	none
a_pos	2004_bin8	cognitively unimpaired	var_mb	0.00578209	0.0822632	0.0702877	0.943965	1.0058	0.991526	91.59	0.37	2688323	d__Bacteria	p__Bacteroidota	c__Bacteroidia	o__Bacteroidales	f__Bacteroidaceae	g__Prevotella	s__Prevotella sp900543975	no	no	none
a_pos	2004_bin81	cognitively unimpaired	var_mb	-0.0182136	0.215173	-0.0846464	0.932543	0.981951	0.991526	95.08	1.43	3254156	d__Bacteria	p__Bacteroidota	c__Bacteroidia	o__Bacteroidales	f__UBA932	g__Cryptobacteroides	s__Cryptobacteroides sp000433355	no	no	none
a_pos	2004_bin93	cognitively unimpaired	var_mb	0.115179	0.119264	0.965751	0.334169	1.12207	0.92177	98.12	0	1900367	d__Bacteria	p__Pseudomonadota	c__Gammaproteobacteria	o__Burkholderiales	f__Burkholderiaceae_A	g__Duodenibacillus	s__Duodenibacillus massiliensis	no	no	none
a_pos	2004_bin94	cognitively unimpaired	var_mb	0.0214139	0.125395	0.170771	0.864404	1.02164	0.991526	94.38	0	1628533	d__Bacteria	p__Bacillota	c__Bacilli	o__RFN20	f__CAG-826	g__UBA4951	s__UBA4951 sp900540385	no	no	none
a_pos	2006_bin11	cognitively unimpaired	var_mb	-0.0424524	0.114588	-0.37048	0.711025	0.958436	0.991526	97.58	0	2600001	d__Bacteria	p__Bacillota_A	c__Clostridia	o__Lachnospirales	f__Lachnospiraceae	g__Agathobacter	s__Agathobacter rectalis	no	yes	butyrate
a_pos	2006_bin32	cognitively unimpaired	var_mb	0.227859	0.247961	0.918929	0.358132	1.25591	0.923516	100	0	2536381	d__Bacteria	p__Bacillota_A	c__Clostridia	o__Oscillospirales	f__Ruminococcaceae	g__Faecalibacterium	s__Faecalibacterium prausnitzii	no	yes	butyrate
a_pos	2007_bin48	cognitively unimpaired	var_mb	0.387321	0.212203	1.82523	0.0679658	1.47303	0.876226	92.28	0.67	1922535	d__Bacteria	p__Bacillota_A	c__Clostridia	o__Oscillospirales	f__Oscillospiraceae	g__CAG-103	s__CAG-103 sp900543625	no	no	none
a_pos	2007_bin50	cognitively unimpaired	var_mb	0.105247	0.100368	1.04861	0.294357	1.11099	0.92177	97.32	0.17	1990424	d__Bacteria	p__Bacillota_A	c__Clostridia	o__Oscillospirales	f__Acutalibacteraceae	g__CAG-217	s__CAG-217 sp000436335	no	no	none
a_pos	2013_bin36	cognitively unimpaired	var_mb	0.0238902	0.126075	0.189492	0.849707	1.02418	0.991526	96.07	0	2072818	d__Bacteria	p__Bacillota_A	c__Clostridia	o__Oscillospirales	f__Ruminococcaceae	g__Faecalibacterium	s__Faecalibacterium prausnitzii	no	yes	butyrate
a_pos	2017_bin18	cognitively unimpaired	var_mb	0.0982788	0.0774599	1.26877	0.204523	1.10327	0.912063	93.35	0.81	1301424	d__Bacteria	p__Bacillota_A	c__Clostridia	o__Christensenellales	f__Pumilibacteraceae	g__CAG-552	s__CAG-552 sp000435495	no	no	none
a_pos	2017_bin31	cognitively unimpaired	var_mb	-0.217394	0.237992	-0.913453	0.361004	0.804613	0.923516	92.8	1.32	2768709	d__Bacteria	p__Bacteroidota	c__Bacteroidia	o__Bacteroidales	f__Muribaculaceae	g__JAGBWK01	s__JAGBWK01 sp001915385	yes	no	propionate
a_pos	2017_bin36	cognitively unimpaired	var_mb	-0.106541	0.10145	-1.05018	0.293635	0.898938	0.92177	98.5	0	1617708	d__Bacteria	p__Bacillota	c__Bacilli	o__RFN20	f__CAG-288	g__CAG-288	s__CAG-288 sp000437395	no	no	none
a_pos	2017_bin48	cognitively unimpaired	var_mb	-0.0713707	0.0933583	-0.764481	0.44458	0.931117	0.951516	96.23	0	2413831	d__Bacteria	p__Bacteroidota	c__Bacteroidia	o__Bacteroidales	f__Muribaculaceae	g__CAG-873	s__CAG-873 sp001701165	yes	no	propionate
a_pos	2017_bin57	cognitively unimpaired	var_mb	-0.0835406	0.109835	-0.7606	0.446896	0.919854	0.951516	99.19	0.81	2132642	d__Bacteria	p__Actinomycetota	c__Coriobacteriia	o__Coriobacteriales	f__Coriobacteriaceae	g__Collinsella	s__	no	no	none
a_pos	2017_bin62	cognitively unimpaired	var_mb	0.232217	0.174774	1.32867	0.183956	1.26139	0.912063	97.94	0.67	2100455	d__Bacteria	p__Bacillota_A	c__Clostridia	o__Oscillospirales	f__Oscillospiraceae	g__Faecousia	s__Faecousia sp000434635	no	no	none
a_pos	2017_bin83	cognitively unimpaired	var_mb	0.071323	0.0901647	0.79103	0.428926	1.07393	0.951516	99.33	0	2759568	d__Bacteria	p__Bacillota_A	c__Clostridia	o__Lachnospirales	f__Lachnospiraceae	g__Coprococcus	s__Coprococcus eutactus	no	no	none
a_pos	2019_bin25	cognitively unimpaired	var_mb	-0.0732316	0.140103	-0.522699	0.601183	0.929386	0.984897	99.46	0	1916515	d__Bacteria	p__Bacillota	c__Bacilli	o__Lactobacillales	f__Lactobacillaceae	g__Limosilactobacillus	s__Limosilactobacillus reuteri	no	no	none
a_pos	2019_bin29	cognitively unimpaired	var_mb	0.0435569	0.144633	0.301156	0.763296	1.04452	0.991526	95.16	0	2108133	d__Bacteria	p__Actinomycetota	c__Coriobacteriia	o__Coriobacteriales	f__Coriobacteriaceae	g__Collinsella	s__	no	no	none
a_pos	2023_bin84	cognitively unimpaired	var_mb	-0.0616705	0.235465	-0.26191	0.793391	0.940193	0.991526	93.58	1.42	3213199	d__Bacteria	p__Bacillota_A	c__Clostridia	o__Lachnospirales	f__Lachnospiraceae	g__Blautia_A	s__Blautia_A faecis	yes	no	propionate
a_pos	2026_bin48	cognitively unimpaired	var_mb	0.0222999	0.0883477	0.252411	0.800724	1.02255	0.991526	95.51	0.6	1805788	d__Bacteria	p__Bacillota_C	c__Negativicutes	o__Acidaminococcales	f__Acidaminococcaceae	g__CAG-266	s__CAG-266 sp000436095	yes	no	propionate
a_pos	2026_bin52	cognitively unimpaired	var_mb	0.20641	0.122901	1.67948	0.0930583	1.22926	0.876226	91.28	0.67	1872337	d__Bacteria	p__Bacillota_A	c__Clostridia	o__Oscillospirales	f__Oscillospiraceae	g__Vescimonas	s__Vescimonas sp000435555	no	no	none
a_pos	2032_bin26	cognitively unimpaired	var_mb	-0.213711	0.12769	-1.67367	0.0941948	0.807582	0.876226	97.85	0	2149380	d__Bacteria	p__Bacillota	c__Bacilli	o__Lactobacillales	f__Lactobacillaceae	g__Weissella	s__Weissella confusa	no	no	none
a_pos	2032_bin27	cognitively unimpaired	var_mb	0.0148324	0.160227	0.092571	0.926244	1.01494	0.991526	95.63	2.96	5285913	d__Bacteria	p__Pseudomonadota	c__Gammaproteobacteria	o__Enterobacterales	f__Enterobacteriaceae	g__Klebsiella	s__Klebsiella planticola	no	no	none
a_pos	2032_bin45	cognitively unimpaired	var_mb	-0.0486834	0.158979	-0.306225	0.759433	0.952483	0.991526	97.94	0	2241405	d__Bacteria	p__Bacillota	c__Bacilli	o__Erysipelotrichales	f__Coprobacillaceae	g__Catenibacterium	s__Catenibacterium mitsuokai	no	no	none
a_pos	2032_bin50	cognitively unimpaired	var_mb	0.120484	0.130338	0.924394	0.355281	1.12804	0.92177	91.64	0.71	2189276	d__Bacteria	p__Bacillota	c__Bacilli	o__Erysipelotrichales	f__Erysipelotrichaceae	g__Holdemanella	s__Holdemanella biformis	no	no	none
a_pos	2032_bin8	cognitively unimpaired	var_mb	0.222303	0.20965	1.06035	0.288985	1.24895	0.92177	99.52	0.74	2851432	d__Bacteria	p__Bacillota_A	c__Clostridia	o__Lachnospirales	f__Lachnospiraceae	g__RUG115	s__RUG115 sp900066395	no	yes	butyrate
a_pos	2032_bin85	cognitively unimpaired	var_mb	0.143107	0.187981	0.761283	0.446488	1.15385	0.951516	97.92	1.9	2820075	d__Bacteria	p__Bacillota_A	c__Clostridia	o__Lachnospirales	f__Lachnospiraceae	g__CAG-45	s__CAG-45 sp000438375	no	no	none
a_pos	2032_bin92	cognitively unimpaired	var_mb	0.0500736	0.159352	0.314232	0.753345	1.05135	0.991526	95.97	1.88	2009074	d__Bacteria	p__Actinomycetota	c__Coriobacteriia	o__Coriobacteriales	f__Coriobacteriaceae	g__Collinsella	s__	no	no	none
a_pos	2041_bin13	cognitively unimpaired	var_mb	0.153024	0.159302	0.960588	0.336759	1.16535	0.92177	97.58	0	2637952	d__Bacteria	p__Actinomycetota	c__Coriobacteriia	o__Coriobacteriales	f__Eggerthellaceae	g__Adlercreutzia	s__Adlercreutzia hattorii	no	no	none
a_pos	2041_bin19	cognitively unimpaired	var_mb	-0.082396	0.180952	-0.455347	0.648859	0.920907	0.984897	98.66	1.57	3662650	d__Bacteria	p__Bacillota_A	c__Clostridia	o__Lachnospirales	f__Bianqueaceae	g__Bianquea	s__Bianquea renquensis	no	no	none
a_pos	2041_bin24	cognitively unimpaired	var_mb	-0.0351933	0.123763	-0.284359	0.776135	0.965419	0.991526	93.62	0	2106679	d__Bacteria	p__Bacillota_A	c__Clostridia	o__Peptostreptococcales	f__Anaerovoracaceae	g__Fimisoma	s__Fimisoma sp000435715	no	no	none
a_pos	2041_bin41	cognitively unimpaired	var_mb	0.319558	0.135395	2.36018	0.018266	1.37652	0.813693	93.62	1.36	2160154	d__Bacteria	p__Bacillota_A	c__Clostridia	o__Oscillospirales	f__Acutalibacteraceae	g__Acutalibacter	s__Acutalibacter ornithocaccae	no	no	none
a_pos	2041_bin54	cognitively unimpaired	var_mb	-0.0152886	0.147222	-0.103847	0.91729	0.984828	0.991526	91.95	1.42	2078078	d__Bacteria	p__Bacillota_A	c__Clostridia	o__Oscillospirales	f__Oscillospiraceae	g__CAG-170	s__CAG-170 sp900553545	no	no	none
a_pos	2041_bin83	cognitively unimpaired	var_mb	-0.234911	0.133713	-1.75684	0.0789457	0.790641	0.876226	98.14	0	3984789	d__Bacteria	p__Bacteroidota	c__Bacteroidia	o__Bacteroidales	f__Bacteroidaceae	g__Bacteroides	s__Bacteroides uniformis	yes	no	propionate
a_pos	2041_bin9	cognitively unimpaired	var_mb	-0.0627356	0.11718	-0.535377	0.592389	0.939192	0.984897	91.95	0	2000751	d__Bacteria	p__Bacillota_A	c__Clostridia	o__Oscillospirales	f__Oscillospiraceae	g__ER4	s__ER4 sp000765235	no	no	none
a_pos	2052_bin16	cognitively unimpaired	var_mb	0.158007	0.0992892	1.59138	0.111523	1.17117	0.876226	90.27	0.22	2448331	d__Bacteria	p__Bacillota_A	c__Clostridia	o__Oscillospirales	f__Oscillospiraceae	g__Scatomorpha	s__Scatomorpha intestinigallinarum	no	no	none
a_pos	2052_bin20	cognitively unimpaired	var_mb	0.121056	0.121799	0.993907	0.320268	1.12869	0.92177	94.41	0.7	1915365	d__Bacteria	p__Bacillota_A	c__Clostridia	o__Christensenellales	f__Christensenellaceae	g__Scybalosoma	s__Scybalosoma faecavium	no	no	none
a_pos	2052_bin21	cognitively unimpaired	var_mb	0.0296357	0.0737953	0.401594	0.687983	1.03008	0.991526	100	0	2772243	d__Bacteria	p__Bacillota	c__Bacilli	o__Erysipelotrichales	f__Erysipelotrichaceae	g__Longicatena	s__Longicatena caecimuris	no	no	none
a_pos	2053_bin33	cognitively unimpaired	var_mb	0.293235	0.12855	2.2811	0.0225428	1.34076	0.821606	98.39	0.27	2944450	d__Bacteria	p__Bacillota_A	c__Clostridia	o__Christensenellales	f__CAG-74	g__Limiplasma	s__Limiplasma pullistercoris	no	no	none
a_pos	2053_bin34	cognitively unimpaired	var_mb	0.110545	0.0739408	1.49504	0.134903	1.11689	0.897721	99.33	0	2771373	d__Bacteria	p__Bacillota_A	c__Clostridia	o__Oscillospirales	f__Ruminococcaceae	g__UBA1394	s__UBA1394 sp900538575	no	no	none
a_pos	2053_bin46	cognitively unimpaired	var_mb	0.0400535	0.13568	0.295205	0.767837	1.04087	0.991526	99.19	1.61	2021908	d__Bacteria	p__Actinomycetota	c__Coriobacteriia	o__Coriobacteriales	f__Coriobacteriaceae	g__Collinsella	s__Collinsella aerofaciens_P	no	no	none
a_pos	2061_bin1	cognitively unimpaired	var_mb	0.0633822	0.198793	0.318835	0.749851	1.06543	0.991526	95.68	1.25	2132472	d__Bacteria	p__Pseudomonadota	c__Gammaproteobacteria	o__Burkholderiales	f__Burkholderiaceae_A	g__Duodenibacillus	s__Duodenibacillus sp900544255	no	no	none
a_pos	2061_bin10	cognitively unimpaired	var_mb	0.0434922	0.120843	0.359907	0.718917	1.04445	0.991526	92.18	0	2239533	d__Bacteria	p__Bacillota_A	c__Clostridia	o__Oscillospirales	f__Ruminococcaceae	g__Faecalibacterium	s__Faecalibacterium duncaniae	no	yes	butyrate
a_pos	2078_bin28	cognitively unimpaired	var_mb	-0.147843	0.214981	-0.687703	0.49164	0.862566	0.955857	92.96	0.75	2708812	d__Bacteria	p__Bacteroidota	c__Bacteroidia	o__Bacteroidales	f__Muribaculaceae	g__Duncaniella	s__Duncaniella sp910589485	yes	no	propionate
a_pos	2083_bin17	cognitively unimpaired	var_mb	-0.0566184	0.0542624	-1.04342	0.296754	0.944955	0.92177	95.57	1.27	1638483	d__Bacteria	p__Bacillota_C	c__Negativicutes	o__Veillonellales	f__Dialisteraceae	g__Dialister	s__Dialister invisus	no	no	none
a_pos	2083_bin36	cognitively unimpaired	var_mb	-0.227333	0.164046	-1.38579	0.165811	0.796655	0.912063	98.73	0	2816105	d__Bacteria	p__Bacillota_A	c__Clostridia	o__Lachnospirales	f__Lachnospiraceae	g__Copromonas	s__Copromonas sp900066535	no	yes	butyrate
a_pos	2083_bin56	cognitively unimpaired	var_mb	-0.2644	0.17506	-1.51034	0.130956	0.767667	0.897721	99.26	0	4025437	d__Bacteria	p__Bacteroidota	c__Bacteroidia	o__Bacteroidales	f__Bacteroidaceae	g__Paraprevotella	s__Paraprevotella clara	yes	no	propionate
a_pos	2083_bin61	cognitively unimpaired	var_mb	-0.114229	0.105208	-1.08574	0.277592	0.892054	0.92177	99.33	1.01	1934266	d__Bacteria	p__Bacillota_A	c__Clostridia	o__Oscillospirales	f__Acutalibacteraceae	g__Ruminococcus_E	s__Ruminococcus_E bromii	no	no	none
a_pos	2083_bin76	cognitively unimpaired	var_mb	-0.169	0.177518	-0.952013	0.34109	0.844509	0.92177	91.56	0	1580214	d__Bacteria	p__Pseudomonadota	c__Alphaproteobacteria	o__RF32	f__CAG-239	g__MGBC133411	s__MGBC133411 sp900540425	no	no	none
a_pos	2089_bin13	cognitively unimpaired	var_mb	-0.0995314	0.185201	-0.537423	0.590975	0.905262	0.984897	90.93	1.21	2414502	d__Bacteria	p__Bacillota_A	c__Clostridia	o__Christensenellales	f__CAG-74	g__Ventricola	s__Ventricola sp900542395	no	no	none
a_pos	2089_bin15	cognitively unimpaired	var_mb	-0.106871	0.137304	-0.778353	0.436361	0.898642	0.951516	100	0.6	2190434	d__Bacteria	p__Bacillota_C	c__Negativicutes	o__Veillonellales	f__Megasphaeraceae	g__Caecibacter	s__Caecibacter sp900549385	no	no	none
a_pos	2089_bin30	cognitively unimpaired	var_mb	0.0133954	0.154368	0.0867758	0.93085	1.01349	0.991526	96.69	0.34	2375858	d__Bacteria	p__Bacillota_A	c__Clostridia	o__Oscillospirales	f__Ruminococcaceae	g__Faecalibacterium	s__Faecalibacterium longum	no	yes	butyrate
a_pos	2089_bin43	cognitively unimpaired	var_mb	0.000940302	0.15179	0.00619473	0.995057	1.00094	0.998467	100	1.61	2094514	d__Bacteria	p__Actinomycetota	c__Coriobacteriia	o__Coriobacteriales	f__Coriobacteriaceae	g__Collinsella	s__	no	no	none
a_pos	2089_bin49	cognitively unimpaired	var_mb	-0.362195	0.231823	-1.56238	0.118199	0.696147	0.876226	94.99	0.24	3104471	d__Bacteria	p__Bacillota_A	c__Clostridia	o__Lachnospirales	f__Lachnospiraceae	g__Roseburia	s__Roseburia inulinivorans	no	no	none
a_pos	2108_bin66	cognitively unimpaired	var_mb	-0.193169	0.154727	-1.24845	0.211866	0.824343	0.912063	99.26	0.37	3706063	d__Bacteria	p__Bacteroidota	c__Bacteroidia	o__Bacteroidales	f__Bacteroidaceae	g__Paraprevotella	s__Paraprevotella clara	yes	no	propionate
a_pos	2108_bin68	cognitively unimpaired	var_mb	-0.0370006	0.115158	-0.321303	0.747981	0.963676	0.991526	95.92	0	2174595	d__Bacteria	p__Bacillota_A	c__Clostridia	o__Oscillospirales	f__Ruminococcaceae	g__Faecalibacterium	s__Faecalibacterium duncaniae	no	yes	butyrate
a_pos	2118_bin12	cognitively unimpaired	var_mb	0.0582314	0.153587	0.379143	0.704581	1.05996	0.991526	98.84	0.29	6356896	d__Bacteria	p__Bacteroidota	c__Bacteroidia	o__Bacteroidales	f__Bacteroidaceae	g__Bacteroides	s__Bacteroides sp902362375	yes	no	propionate
a_pos	2118_bin35	cognitively unimpaired	var_mb	0.253849	0.119575	2.12292	0.0337605	1.28898	0.857124	98.99	0	2569567	d__Bacteria	p__Bacillota_A	c__Clostridia	o__Oscillospirales	f__Ruminococcaceae	g__Ruminiclostridium_E	s__Ruminiclostridium_E siraeum	no	no	none
a_pos	2118_bin48	cognitively unimpaired	var_mb	0.102456	0.161795	0.633248	0.526572	1.10789	0.967851	91.6	1.61	1883693	d__Bacteria	p__Actinomycetota	c__Coriobacteriia	o__Coriobacteriales	f__Coriobacteriaceae	g__Collinsella	s__	no	no	none
a_pos	2124_bin42	cognitively unimpaired	var_mb	0.0153418	0.10895	0.140815	0.888016	1.01546	0.991526	99.06	0	2103627	d__Bacteria	p__Bacillota	c__Bacilli	o__Erysipelotrichales	f__Coprobacillaceae	g__Catenibacterium	s__Catenibacterium sp000437715	no	no	none
a_pos	2124_bin67	cognitively unimpaired	var_mb	0.32513	0.252793	1.28615	0.198391	1.38421	0.912063	100	2.68	3325243	d__Bacteria	p__Bacillota_A	c__Clostridia	o__Lachnospirales	f__Lachnospiraceae	g__Anaerobutyricum	s__Anaerobutyricum soehngenii	no	yes	butyrate
a_pos	2130_bin12	cognitively unimpaired	var_mb	0.463123	0.172696	2.68172	0.00732453	1.58903	0.766291	98.39	0	2156433	d__Bacteria	p__Bacillota_A	c__Clostridia	o__Christensenellales	f__CAG-138	g__Phil1	s__Phil1 sp001940855	yes	no	propionate
a_pos	2130_bin46	cognitively unimpaired	var_mb	0.19031	0.1409	1.35067	0.1768	1.20962	0.912063	94.83	0	3049484	d__Bacteria	p__Synergistota	c__Synergistia	o__Synergistales	f__Synergistaceae	g__Cloacibacillus	s__Cloacibacillus porcorum	yes	no	propionate
a_pos	2130_bin61	cognitively unimpaired	var_mb	-0.0227618	0.161187	-0.141214	0.887701	0.977495	0.991526	96.51	0.81	1715133	d__Bacteria	p__Actinomycetota	c__Coriobacteriia	o__Coriobacteriales	f__Coriobacteriaceae	g__Collinsella	s__Collinsella intestinalis	no	no	none
a_pos	2131_bin102	cognitively unimpaired	var_mb	0.196813	0.17505	1.12433	0.260874	1.21752	0.92177	94.85	3.02	2304667	d__Bacteria	p__Bacillota_A	c__Clostridia	o__Oscillospirales	f__Ruminococcaceae	g__Negativibacillus	s__Negativibacillus faecipullorum	no	no	none
a_pos	2131_bin103	cognitively unimpaired	var_mb	-0.0801477	0.196163	-0.408576	0.682851	0.92298	0.991526	100	1.82	2071882	d__Bacteria	p__Actinomycetota	c__Coriobacteriia	o__Coriobacteriales	f__Eggerthellaceae	g__Ellagibacter	s__Ellagibacter isourolithinifaciens	no	no	none
a_pos	2131_bin111	cognitively unimpaired	var_mb	0.172446	0.10954	1.57427	0.115425	1.18821	0.876226	98.11	1.89	1767965	d__Bacteria	p__Bacillota	c__Bacilli	o__Erysipelotrichales	f__Erysipelotrichaceae	g__Faecalicoccus	s__Faecalicoccus pleomorphus	no	no	none
a_pos	2131_bin56	cognitively unimpaired	var_mb	-0.0943638	0.185887	-0.507641	0.611705	0.909952	0.984897	95.73	2.74	3054990	d__Bacteria	p__Bacillota_A	c__Clostridia	o__Lachnospirales	f__Lachnospiraceae	g__Blautia_A	s__Blautia_A wexlerae	yes	no	propionate
a_pos	2131_bin67	cognitively unimpaired	var_mb	0.154864	0.0828942	1.86822	0.0617315	1.1675	0.872409	99.63	0	2589904	d__Bacteria	p__Bacillota	c__Bacilli	o__Lactobacillales	f__Enterococcaceae	g__Enterococcus_B	s__Enterococcus_B faecium	no	no	none
a_pos	2131_bin70	cognitively unimpaired	var_mb	-0.0850907	0.126167	-0.674428	0.500039	0.918429	0.963094	93.96	2.01	2804524	d__Bacteria	p__Bacillota_A	c__Clostridia	o__Oscillospirales	f__Oscillospiraceae	g__CAG-170	s__CAG-170 sp000432135	no	no	none
a_pos	2131_bin83	cognitively unimpaired	var_mb	-0.131214	0.100064	-1.3113	0.189755	0.87703	0.912063	98.63	0	2731748	d__Bacteria	p__Bacillota_A	c__Clostridia	o__Oscillospirales	f__Ruminococcaceae	g__Ruminococcus_D	s__Ruminococcus_D bicirculans	no	no	none
a_pos	2131_bin95	cognitively unimpaired	var_mb	-0.146768	0.282624	-0.519304	0.603549	0.863495	0.984897	95.64	0.67	2009593	d__Bacteria	p__Bacillota_A	c__Clostridia	o__Oscillospirales	f__Oscillospiraceae	g__CAG-103	s__CAG-103 sp900543625	no	no	none
a_pos	2132_bin21	cognitively unimpaired	var_mb	-0.0119712	0.131993	-0.0906956	0.927734	0.9881	0.991526	98.59	0	4838332	d__Bacteria	p__Bacteroidota	c__Bacteroidia	o__Bacteroidales	f__Bacteroidaceae	g__Phocaeicola	s__Phocaeicola dorei	yes	no	propionate
a_pos	2132_bin3	cognitively unimpaired	var_mb	0.0170017	0.108812	0.156248	0.875837	1.01715	0.991526	99.19	0.81	2115062	d__Bacteria	p__Actinomycetota	c__Coriobacteriia	o__Coriobacteriales	f__Coriobacteriaceae	g__Collinsella	s__	no	no	none
a_pos	2132_bin33	cognitively unimpaired	var_mb	-0.091145	0.113852	-0.800558	0.423388	0.912885	0.951516	93.96	0	2020051	d__Bacteria	p__Bacillota_A	c__Clostridia	o__Oscillospirales	f__Oscillospiraceae	g__Lawsonibacter	s__Lawsonibacter sp900066825	no	no	none
a_pos	2132_bin57	cognitively unimpaired	var_mb	-0.176123	0.24216	-0.727298	0.467043	0.838515	0.951516	95.52	4.52	3154712	d__Bacteria	p__Bacillota_A	c__Clostridia	o__Lachnospirales	f__Lachnospiraceae	g__Anaerobutyricum	s__	no	no	none
a_pos	2132_bin84	cognitively unimpaired	var_mb	-0.16508	0.175355	-0.941407	0.346496	0.847826	0.92177	96.64	0	2710427	d__Bacteria	p__Bacillota_A	c__Clostridia	o__Lachnospirales	f__Lachnospiraceae	g__Scybalocola	s__Scybalocola sp900557175	no	no	none
a_pos	2133_bin25	cognitively unimpaired	var_mb	-0.00430861	0.190476	-0.0226203	0.981953	0.995701	0.995035	91.39	1.12	2277296	d__Bacteria	p__Bacillota_A	c__Clostridia	o__Oscillospirales	f__Butyricicoccaceae	g__Agathobaculum	s__Agathobaculum butyriciproducens	no	no	none
a_pos	2133_bin53	cognitively unimpaired	var_mb	-0.0223766	0.0823056	-0.271873	0.78572	0.977872	0.991526	99.32	0.68	2398621	d__Bacteria	p__Bacillota_A	c__Clostridia	o__Oscillospirales	f__Ruminococcaceae	g__Gemmiger	s__Gemmiger qucibialis	no	yes	butyrate
a_pos	2133_bin62	cognitively unimpaired	var_mb	-0.120484	0.140169	-0.859563	0.39003	0.886491	0.938721	91.81	0.58	2721595	d__Bacteria	p__Bacillota_A	c__Clostridia	o__Lachnospirales	f__Lachnospiraceae	g__Lachnoclostridium_B	s__Lachnoclostridium_B sp900066765	no	no	none
a_pos	2135_bin1	cognitively unimpaired	var_mb	0.311689	0.187077	1.6661	0.0956933	1.36573	0.876226	92.62	2.52	1720890	d__Bacteria	p__Bacillota_A	c__Clostridia	o__Oscillospirales	f__Oscillospiraceae	g__ER4	s__ER4 sp003522105	no	no	none
a_pos	2135_bin102	cognitively unimpaired	var_mb	-0.0725549	0.169918	-0.426999	0.66938	0.930015	0.984897	97.15	1.36	2174382	d__Bacteria	p__Bacillota_C	c__Negativicutes	o__Selenomonadales	f__Selenomonadaceae	g__Megamonas	s__Megamonas funiformis	yes	no	propionate
a_pos	2135_bin31	cognitively unimpaired	var_mb	-0.127883	0.127898	-0.999887	0.317365	0.879956	0.92177	98.87	0	4620510	d__Bacteria	p__Bacteroidota	c__Bacteroidia	o__Bacteroidales	f__Bacteroidaceae	g__Phocaeicola	s__Phocaeicola vulgatus	yes	no	propionate
a_pos	2135_bin32	cognitively unimpaired	var_mb	-0.224233	0.14288	-1.56938	0.116559	0.799129	0.876226	90.93	0	2437692	d__Bacteria	p__Bacillota_A	c__Clostridia	o__Oscillospirales	f__Ruminococcaceae	g__Gemmiger	s__Gemmiger formicilis	no	no	none
a_pos	2135_bin38	cognitively unimpaired	var_mb	-0.113106	0.212031	-0.533442	0.593728	0.893056	0.984897	98.86	1.51	2337826	d__Bacteria	p__Bacillota_A	c__Clostridia	o__Oscillospirales	f__Oscillospiraceae	g__Faecousia	s__Faecousia sp900546075	no	no	none
a_pos	2135_bin42	cognitively unimpaired	var_mb	-0.11291	0.110672	-1.02023	0.307622	0.893231	0.92177	95.3	0.17	1931585	d__Bacteria	p__Bacillota_A	c__Clostridia	o__Oscillospirales	f__Ruminococcaceae	g__Negativibacillus	s__Negativibacillus sp000435195	no	no	none
a_pos	2135_bin98	cognitively unimpaired	var_mb	-0.0728686	0.113323	-0.643017	0.520213	0.929723	0.967851	92.95	1.01	1870967	d__Bacteria	p__Bacillota_A	c__Clostridia	o__Oscillospirales	f__Oscillospiraceae	g__Vescimonas	s__Vescimonas sp900545585	no	no	none
a_pos	2135_bin99	cognitively unimpaired	var_mb	-0.043213	0.0988468	-0.437172	0.661987	0.957707	0.984897	94.88	0.71	2238751	d__Bacteria	p__Bacillota	c__Bacilli	o__Erysipelotrichales	f__Erysipelotrichaceae	g__Holdemanella	s__Holdemanella biformis	no	no	none
a_pos	2137_bin15	cognitively unimpaired	var_mb	0.107601	0.189739	0.567101	0.570646	1.1136	0.984897	91.24	1.4	1461831	d__Bacteria	p__Bacillota_A	c__Clostridia	o__Christensenellales	f__CAG-917	g__CAG-349	s__CAG-349 sp003539515	no	no	none
a_pos	2137_bin2	cognitively unimpaired	var_mb	-0.0131068	0.110595	-0.118512	0.905662	0.986979	0.991526	91.57	3.37	1345981	d__Bacteria	p__Bacillota	c__Bacilli	o__RF39	f__UBA660	g__Onthocola_B	s__Onthocola_B sp000437355	no	no	none
a_pos	2137_bin39	cognitively unimpaired	var_mb	0.0624272	0.17847	0.349791	0.726496	1.06442	0.991526	93.96	0.67	2056872	d__Bacteria	p__Bacillota_A	c__Clostridia	o__Oscillospirales	f__Oscillospiraceae	g__CAG-103	s__CAG-103 sp900543625	no	no	none
a_pos	2137_bin4	cognitively unimpaired	var_mb	-0.119293	0.151072	-0.789643	0.429736	0.887548	0.951516	90.06	3.79	2446328	d__Bacteria	p__Bacillota_A	c__Clostridia	o__Oscillospirales	f__Oscillospiraceae	g__CAG-170	s__CAG-170 sp000432135	no	no	none
a_pos	2137_bin40	cognitively unimpaired	var_mb	0.238077	0.124225	1.9165	0.0553017	1.26881	0.861295	98.39	0	2004781	d__Bacteria	p__Bacillota_A	c__Clostridia	o__Christensenellales	f__CAG-138	g__Phil1	s__Phil1 sp001940855	yes	no	propionate
a_pos	2137_bin53	cognitively unimpaired	var_mb	-0.00574368	0.110224	-0.052109	0.958442	0.994273	0.991526	97.36	0.38	2313052	d__Bacteria	p__Bacteroidota	c__Bacteroidia	o__Bacteroidales	f__Muribaculaceae	g__Paramuribaculum	s__Paramuribaculum sp000431155	yes	no	propionate
a_pos	2137_bin86	cognitively unimpaired	var_mb	-0.0778125	0.123749	-0.628793	0.529485	0.925138	0.967851	95.85	0.4	1854244	d__Bacteria	p__Actinomycetota	c__Coriobacteriia	o__Coriobacteriales	f__Coriobacteriaceae	g__Collinsella	s__	no	no	none
a_pos	2138_bin27	cognitively unimpaired	var_mb	0.0104252	0.114883	0.0907462	0.927694	1.01048	0.991526	96.5	0.47	2912244	d__Bacteria	p__Bacillota_A	c__Clostridia	o__Christensenellales	f__CAG-74	g__UBA11524	s__UBA11524 sp000437595	no	no	none
a_pos	2138_bin46	cognitively unimpaired	var_mb	-0.0840376	0.0636146	-1.32104	0.186487	0.919397	0.912063	96.58	0	2418421	d__Bacteria	p__Bacillota_A	c__Clostridia	o__Oscillospirales	f__Ruminococcaceae	g__Ruminococcus_D	s__Ruminococcus_D bicirculans	no	no	none
a_pos	2139_bin27	cognitively unimpaired	var_mb	-0.0828293	0.0951173	-0.870812	0.383857	0.920508	0.935053	96.7	0.66	4647834	d__Bacteria	p__Pseudomonadota	c__Gammaproteobacteria	o__Enterobacterales	f__Enterobacteriaceae	g__Escherichia	s__Escherichia coli	no	no	none
a_pos	2139_bin5	cognitively unimpaired	var_mb	-0.0585228	0.0931531	-0.628244	0.529844	0.943157	0.967851	94.97	0	2248890	d__Bacteria	p__Bacillota_A	c__Clostridia	o__Lachnospirales	f__Anaerotignaceae	g__Anaerotignum	s__Anaerotignum sp001304995	no	no	none
a_pos	2139_bin57	cognitively unimpaired	var_mb	-0.0181679	0.159807	-0.113687	0.909486	0.981996	0.991526	98.64	0	2157927	d__Bacteria	p__Bacillota_A	c__Clostridia	o__Oscillospirales	f__Ruminococcaceae	g__Faecalibacterium	s__Faecalibacterium sp900540455	no	yes	butyrate
a_pos	2139_bin72	cognitively unimpaired	var_mb	-0.0034522	0.0771642	-0.0447383	0.964316	0.996554	0.991526	98.39	2.42	2060573	d__Bacteria	p__Actinomycetota	c__Coriobacteriia	o__Coriobacteriales	f__Coriobacteriaceae	g__Collinsella	s__Collinsella sp905215835	no	no	none
a_pos	2141_bin54	cognitively unimpaired	var_mb	0.0450776	0.125905	0.358029	0.720322	1.04611	0.991526	96.77	0.9	2065406	d__Bacteria	p__Actinomycetota	c__Coriobacteriia	o__Coriobacteriales	f__Coriobacteriaceae	g__Collinsella	s__Collinsella sp018373675	no	no	none
a_pos	2141_bin67	cognitively unimpaired	var_mb	-0.264434	0.163718	-1.61518	0.106271	0.76764	0.876226	98.65	0.9	1772410	d__Bacteria	p__Bacillota_C	c__Negativicutes	o__Acidaminococcales	f__Acidaminococcaceae	g__Phascolarctobacterium_A	s__Phascolarctobacterium_A sp900544885	yes	no	propionate
a_pos	2142_bin22	cognitively unimpaired	var_mb	-0.036916	0.116956	-0.315639	0.752276	0.963757	0.991526	93.92	4.88	1880703	d__Bacteria	p__Bacillota_A	c__Clostridia	o__Oscillospirales	f__Ruminococcaceae	g__Faecalibacterium	s__Faecalibacterium duncaniae	no	no	none
a_pos	2142_bin29	cognitively unimpaired	var_mb	0.143569	0.148709	0.965434	0.334327	1.15439	0.92177	90.17	0	1104824	d__Bacteria	p__Bacillota	c__Bacilli	o__RF39	f__UBA660	g__CAG-302	s__CAG-302 sp900543825	no	no	none
a_pos	2142_bin37	cognitively unimpaired	var_mb	-0.0406122	0.112774	-0.360119	0.718758	0.960201	0.991526	90.17	1.24	2880228	d__Bacteria	p__Bacteroidota	c__Bacteroidia	o__Bacteroidales	f__Bacteroidaceae	g__Phocaeicola	s__Phocaeicola plebeius	yes	no	propionate
a_pos	2142_bin54	cognitively unimpaired	var_mb	-0.14675	0.335679	-0.437173	0.661986	0.86351	0.984897	97.32	0	2364819	d__Bacteria	p__Bacillota_A	c__Clostridia	o__Oscillospirales	f__Acutalibacteraceae	g__UMGS263	s__UMGS263 sp900540535	no	no	none
a_pos	2143_bin29	cognitively unimpaired	var_mb	0.0254388	0.0501713	0.507039	0.612127	1.02577	0.984897	98.67	0.11	1678275	d__Bacteria	p__Bacillota	c__Bacilli	o__ML615J-28	f__CAG-313	g__CAG-313	s__CAG-313 sp000433035	no	no	none
a_pos	2143_bin73	cognitively unimpaired	var_mb	-0.0483703	0.141296	-0.342332	0.732101	0.952781	0.991526	96.38	0	2143471	d__Bacteria	p__Bacillota_A	c__Clostridia	o__Oscillospirales	f__Ruminococcaceae	g__Faecalibacterium	s__Faecalibacterium longum	no	yes	butyrate
a_pos	2143_bin75	cognitively unimpaired	var_mb	-0.00462909	0.102501	-0.0451614	0.963979	0.995382	0.991526	99.19	0	2108891	d__Bacteria	p__Actinomycetota	c__Coriobacteriia	o__Coriobacteriales	f__Coriobacteriaceae	g__Collinsella	s__Collinsella stercoris	no	no	none
a_pos	2143_bin90	cognitively unimpaired	var_mb	0.0441269	0.106383	0.414791	0.678295	1.04511	0.991526	100	0	2232401	d__Bacteria	p__Actinomycetota	c__Coriobacteriia	o__Coriobacteriales	f__Coriobacteriaceae	g__Collinsella	s__Collinsella tanakaei	no	no	none
a_pos	2144_bin38	cognitively unimpaired	var_mb	0.0200117	0.164561	0.121607	0.90321	1.02021	0.991526	96.27	0.19	5781021	d__Bacteria	p__Bacteroidota	c__Bacteroidia	o__Bacteroidales	f__Bacteroidaceae	g__Bacteroides	s__Bacteroides stercorirosoris	yes	no	propionate
a_pos	2144_bin66	cognitively unimpaired	var_mb	-0.338248	0.206279	-1.63976	0.101056	0.713019	0.876226	94.75	0	2635131	d__Bacteria	p__Bacillota_A	c__Clostridia	o__Oscillospirales	f__Ruminococcaceae	g__Ruminococcus_D	s__Ruminococcus_D bicirculans	no	no	none
a_pos	2145_bin1	cognitively unimpaired	var_mb	-0.217194	0.146575	-1.4818	0.138394	0.804774	0.905957	97.99	0.22	1770200	d__Bacteria	p__Bacillota_A	c__Clostridia	o__Oscillospirales	f__Acutalibacteraceae	g__Scybalenecus	s__Scybalenecus sp900540085	no	no	none
a_pos	2145_bin23	cognitively unimpaired	var_mb	-0.015141	0.192029	-0.0788473	0.937154	0.984973	0.991526	93.27	0.67	2454357	d__Bacteria	p__Bacillota_A	c__Clostridia	o__Oscillospirales	f__Ruminococcaceae	g__Ruminiclostridium_E	s__Ruminiclostridium_E siraeum	no	no	none
a_pos	2145_bin35	cognitively unimpaired	var_mb	-0.179293	0.19258	-0.931004	0.351852	0.835861	0.92177	95.42	0.19	2683066	d__Bacteria	p__Bacillota_A	c__Clostridia	o__Lachnospirales	f__Lachnospiraceae	g__Eisenbergiella	s__Eisenbergiella sp900550285	no	no	none
a_pos	2145_bin40	cognitively unimpaired	var_mb	-0.353039	0.283875	-1.24364	0.213632	0.70255	0.912063	96.34	0.56	3101968	d__Bacteria	p__Bacillota_A	c__Clostridia	o__Lachnospirales	f__Lachnospiraceae	g__Roseburia	s__Roseburia inulinivorans	no	yes	butyrate
a_pos	2146_bin10	cognitively unimpaired	var_mb	-0.0549063	0.104002	-0.527933	0.597546	0.946574	0.984897	98.39	0.81	2049134	d__Bacteria	p__Actinomycetota	c__Coriobacteriia	o__Coriobacteriales	f__Coriobacteriaceae	g__Collinsella	s__	no	no	none
a_pos	2146_bin83	cognitively unimpaired	var_mb	-0.0399388	0.232856	-0.171517	0.863817	0.960848	0.991526	98.43	0	2308210	d__Bacteria	p__Bacillota_A	c__Clostridia	o__Oscillospirales	f__Ruminococcaceae	g__Negativibacillus	s__Negativibacillus sp905197685	no	no	none
a_pos	2149_bin20	cognitively unimpaired	var_mb	0.0035996	0.12466	0.0288753	0.976964	1.00361	0.993937	99.33	0	2850223	d__Bacteria	p__Bacillota_A	c__Clostridia	o__Oscillospirales	f__Acutalibacteraceae	g__Clostridium_A	s__Clostridium_A leptum	no	no	none
a_pos	2149_bin29	cognitively unimpaired	var_mb	0.093817	0.207197	0.452791	0.650699	1.09836	0.984897	93.75	0.23	2262326	d__Bacteria	p__Bacillota_A	c__Clostridia	o__Oscillospirales	f__Ruminococcaceae	g__Faecalibacterium	s__Faecalibacterium duncaniae	no	yes	butyrate
a_pos	2149_bin38	cognitively unimpaired	var_mb	-0.0396764	0.150451	-0.263717	0.791998	0.9611	0.991526	97.28	0	2326213	d__Bacteria	p__Bacillota_A	c__Clostridia	o__Oscillospirales	f__Ruminococcaceae	g__Faecalibacterium	s__Faecalibacterium prausnitzii_J	no	yes	butyrate
a_pos	2149_bin39	cognitively unimpaired	var_mb	0.116634	0.192723	0.605194	0.54505	1.12371	0.975761	100	1.12	2147951	d__Bacteria	p__Fusobacteriota	c__Fusobacteriia	o__Fusobacteriales	f__Fusobacteriaceae	g__Fusobacterium_B	s__Fusobacterium_B sp900541465	no	no	none
a_pos	2149_bin49	cognitively unimpaired	var_mb	-0.21307	0.183392	-1.16183	0.245305	0.8081	0.92177	99.02	3.82	2809536	d__Bacteria	p__Bacillota_A	c__Clostridia	o__Lachnospirales	f__Lachnospiraceae	g__Blautia	s__Blautia hansenii	no	no	none
a_pos	2149_bin63	cognitively unimpaired	var_mb	-0.0484456	0.117435	-0.412532	0.67995	0.952709	0.991526	97.65	0	1803773	d__Bacteria	p__Actinomycetota	c__Coriobacteriia	o__Coriobacteriales	f__Coriobacteriaceae	g__Collinsella	s__Collinsella intestinalis	no	no	none
a_pos	2152_bin102	cognitively unimpaired	var_mb	0.0671044	0.103242	0.649969	0.515712	1.06941	0.967851	90.62	0.47	2699130	d__Bacteria	p__Bacillota_A	c__Clostridia	o__Christensenellales	f__CAG-74	g__UBA11524	s__UBA11524 sp000437595	no	no	none
a_pos	2152_bin40	cognitively unimpaired	var_mb	0.397258	0.166237	2.38971	0.0168617	1.48774	0.813693	97.66	0	2349156	d__Bacteria	p__Bacillota_A	c__Clostridia	o__Lachnospirales	f__Lachnospiraceae	g__Massilistercora	s__Massilistercora timonensis	no	no	none
a_pos	2152_bin90	cognitively unimpaired	var_mb	0.186219	0.158278	1.17653	0.239385	1.20469	0.92177	95.99	2.01	2010719	d__Bacteria	p__Bacillota_A	c__Clostridia	o__Oscillospirales	f__Ruminococcaceae	g__Ruminococcus_D	s__Ruminococcus_D sp900539835	no	no	none
a_pos	2153_bin29	cognitively unimpaired	var_mb	0.0436681	0.0961758	0.454045	0.649797	1.04464	0.984897	97.32	0	1966825	d__Bacteria	p__Bacillota_A	c__Clostridia	o__Oscillospirales	f__Acutalibacteraceae	g__CAG-217	s__CAG-217 sp000436335	no	no	none
a_pos	2153_bin31	cognitively unimpaired	var_mb	0.0517667	0.15657	0.330629	0.740924	1.05313	0.991526	99.62	0	3141347	d__Bacteria	p__Bacteroidota	c__Bacteroidia	o__Bacteroidales	f__Barnesiellaceae	g__CABJAA01	s__CABJAA01 sp003150885	yes	no	propionate
a_pos	2153_bin51	cognitively unimpaired	var_mb	0.00903079	0.106067	0.0851426	0.932148	1.00907	0.991526	91.12	0	2219906	d__Bacteria	p__Bacillota_A	c__Clostridia	o__Oscillospirales	f__Ruminococcaceae	g__Faecalibacterium	s__Faecalibacterium duncaniae	no	no	none
a_pos	2154_bin25	cognitively unimpaired	var_mb	0.15806	0.135864	1.16338	0.244677	1.17124	0.92177	92.94	0.16	2359166	d__Bacteria	p__Actinomycetota	c__Coriobacteriia	o__Coriobacteriales	f__Eggerthellaceae	g__Adlercreutzia	s__Adlercreutzia hattorii	no	no	none
a_pos	2155_bin63	cognitively unimpaired	var_mb	-0.297231	0.283086	-1.04997	0.293733	0.742873	0.92177	96.67	2.41	3304189	d__Bacteria	p__Bacillota_A	c__Clostridia	o__Lachnospirales	f__Lachnospiraceae	g__Agathobacter	s__Agathobacter sp000434275	no	no	none
a_pos	2156_bin35	cognitively unimpaired	var_mb	-0.119822	0.120527	-0.994147	0.320151	0.887079	0.92177	93.3	0.34	2162460	d__Bacteria	p__Bacillota_A	c__Clostridia	o__Oscillospirales	f__Ruminococcaceae	g__Gemmiger	s__Gemmiger formicilis	no	no	none
a_pos	2156_bin78	cognitively unimpaired	var_mb	-0.0427004	0.11746	-0.363532	0.716208	0.958198	0.991526	99.03	0	2719610	d__Bacteria	p__Bacillota_A	c__Clostridia	o__Lachnospirales	f__Lachnospiraceae	g__Agathobacter	s__Agathobacter rectalis	no	yes	butyrate
a_pos	2156_bin9	cognitively unimpaired	var_mb	0.042028	0.133783	0.31415	0.753407	1.04292	0.991526	91.4	1.36	1916621	d__Bacteria	p__Bacillota_A	c__Clostridia	o__Oscillospirales	f__Ruminococcaceae	g__Faecalibacterium	s__Faecalibacterium duncaniae	no	no	none
a_pos	2156_bin91	cognitively unimpaired	var_mb	0.207291	0.0993998	2.08543	0.0370304	1.23034	0.857124	97.27	0	2258412	d__Bacteria	p__Bacillota_A	c__Clostridia	o__Oscillospirales	f__Acutalibacteraceae	g__CAG-177	s__CAG-177 sp003514385	no	no	none
a_pos	2157_bin14	cognitively unimpaired	var_mb	-0.104931	0.0607302	-1.72782	0.0840209	0.900387	0.876226	98.63	0	2517594	d__Bacteria	p__Bacillota_A	c__Clostridia	o__Oscillospirales	f__Ruminococcaceae	g__Ruminococcus_D	s__Ruminococcus_D bicirculans	no	no	none
a_pos	2157_bin49	cognitively unimpaired	var_mb	0.186533	0.149916	1.24425	0.213409	1.20506	0.912063	97.32	0	1918278	d__Bacteria	p__Bacillota_A	c__Clostridia	o__Oscillospirales	f__Acutalibacteraceae	g__CAG-217	s__CAG-217 sp000436335	no	no	none
a_pos	2158_bin28	cognitively unimpaired	var_mb	-0.219676	0.231267	-0.949878	0.342174	0.802779	0.92177	90.21	0.58	2763954	d__Bacteria	p__Bacillota_A	c__Clostridia	o__Lachnospirales	f__Lachnospiraceae	g__CAG-317	s__CAG-317 sp900543415	no	no	none
a_pos	2158_bin31	cognitively unimpaired	var_mb	-0.166835	0.134071	-1.24438	0.21336	0.846339	0.912063	97.56	0	4181754	d__Bacteria	p__Bacteroidota	c__Bacteroidia	o__Bacteroidales	f__Bacteroidaceae	g__Bacteroides	s__Bacteroides uniformis	yes	no	propionate
a_pos	2158_bin53	cognitively unimpaired	var_mb	0.0736074	0.0781644	0.9417	0.346346	1.07638	0.92177	96.6	0	2997553	d__Bacteria	p__Verrucomicrobiota	c__Verrucomicrobiae	o__Verrucomicrobiales	f__Akkermansiaceae	g__Akkermansia	s__Akkermansia sp001580195	yes	no	propionate
a_pos	2158_bin62	cognitively unimpaired	var_mb	-0.0203594	0.179366	-0.113508	0.909628	0.979846	0.991526	90.72	0	2666302	d__Bacteria	p__Bacillota_A	c__Clostridia	o__Oscillospirales	f__Ruminococcaceae	g__Ruminiclostridium_E	s__Ruminiclostridium_E siraeum	no	no	none
a_pos	2161_bin116	cognitively unimpaired	var_mb	0.167679	0.10677	1.57047	0.116306	1.18256	0.876226	93.74	0	2034400	d__Bacteria	p__Bacillota_A	c__Clostridia	o__Oscillospirales	f__UBA644	g__UBA644	s__UBA644 sp900547165	no	no	none
a_pos	2161_bin117	cognitively unimpaired	var_mb	-0.183445	0.226923	-0.808402	0.418859	0.832398	0.951516	94.76	0.48	2126418	d__Bacteria	p__Bacteroidota	c__Bacteroidia	o__Bacteroidales	f__UBA932	g__Cryptobacteroides	s__Cryptobacteroides sp900546925	no	no	none
a_pos	2161_bin29	cognitively unimpaired	var_mb	0.120632	0.223406	0.539969	0.589218	1.12821	0.984897	93.32	0.22	2720444	d__Bacteria	p__Bacillota_A	c__Clostridia	o__Lachnospirales	f__Lachnospiraceae	g__CAG-56	s__CAG-56 sp905200565	no	no	none
a_pos	2161_bin3	cognitively unimpaired	var_mb	0.165295	0.159838	1.03414	0.301071	1.17974	0.92177	95.27	1.66	2409396	d__Bacteria	p__Verrucomicrobiota	c__Verrucomicrobiae	o__Opitutales	f__CAG-312	g__Merdousia	s__Merdousia gallistercoris	yes	no	propionate
a_pos	2161_bin34	cognitively unimpaired	var_mb	0.137852	0.116398	1.18432	0.236286	1.14781	0.91514	90.38	0	2211268	d__Bacteria	p__Bacillota_A	c__Clostridia	o__Oscillospirales	f__CAG-272	g__UMGS911	s__UMGS911 sp900545935	no	no	none
a_pos	2161_bin48	cognitively unimpaired	var_mb	0.0999629	0.152712	0.654584	0.512736	1.10513	0.967851	96.39	2.36	1893251	d__Bacteria	p__Actinomycetota	c__Coriobacteriia	o__Coriobacteriales	f__Eggerthellaceae	g__Ellagibacter	s__Ellagibacter isourolithinifaciens	no	no	none
a_pos	2161_bin77	cognitively unimpaired	var_mb	0.0485886	0.123619	0.393051	0.694282	1.04979	0.991526	98.66	1.34	2814270	d__Bacteria	p__Bacillota_A	c__Clostridia	o__Lachnospirales	f__Lachnospiraceae	g__Coprococcus_A	s__Coprococcus_A catus	no	no	none
a_pos	2164_bin31	cognitively unimpaired	var_mb	-0.108189	0.0655052	-1.6516	0.0986154	0.897458	0.876226	97.99	1.34	2860611	d__Bacteria	p__Bacillota_A	c__Clostridia	o__Oscillospirales	f__Acutalibacteraceae	g__Fimivicinus	s__Fimivicinus sp900544375	no	no	none
a_pos	2164_bin75	cognitively unimpaired	var_mb	-0.110567	0.148032	-0.746912	0.455117	0.895326	0.951516	92.03	0	1920553	d__Bacteria	p__Bacillota_A	c__Clostridia	o__Oscillospirales	f__Ruminococcaceae	g__Faecalibacterium	s__Faecalibacterium longum	no	yes	butyrate
a_pos	2164_bin8	cognitively unimpaired	var_mb	-0.099131	0.207089	-0.478688	0.63216	0.905624	0.984897	98.58	0	2362201	d__Bacteria	p__Bacillota_A	c__Clostridia	o__Peptostreptococcales	f__Anaerovoracaceae	g__Fimisoma	s__Fimisoma sp900545135	no	no	none
a_pos	2167_bin26	cognitively unimpaired	var_mb	-0.0656581	0.132654	-0.494956	0.620631	0.936451	0.984897	91.95	2.01	2056892	d__Bacteria	p__Bacillota_A	c__Clostridia	o__Oscillospirales	f__Oscillospiraceae	g__CAG-170	s__CAG-170 sp900548625	no	no	none
a_pos	2167_bin32	cognitively unimpaired	var_mb	-0.0109322	0.0760777	-0.143697	0.885739	0.989127	0.991526	98.6	1.17	2810491	d__Bacteria	p__Bacillota_A	c__Clostridia	o__Christensenellales	f__CAG-74	g__UBA11524	s__UBA11524 sp000437595	no	no	none
a_pos	2167_bin43	cognitively unimpaired	var_mb	0.169671	0.107443	1.57918	0.114296	1.18492	0.876226	98.39	0	2094990	d__Bacteria	p__Bacillota_A	c__Clostridia	o__Christensenellales	f__CAG-138	g__Phil1	s__Phil1 sp001940855	yes	no	propionate
a_pos	2167_bin44	cognitively unimpaired	var_mb	0.0672387	0.0858187	0.783497	0.433335	1.06955	0.951516	93.81	0.71	2683400	d__Bacteria	p__Bacteroidota	c__Bacteroidia	o__Bacteroidales	f__UBA932	g__Cryptobacteroides	s__Cryptobacteroides sp000431015	no	no	none
a_pos	2167_bin98	cognitively unimpaired	var_mb	0.116311	0.256166	0.454047	0.649795	1.12335	0.984897	98.66	0	2887665	d__Bacteria	p__Bacillota_A	c__Clostridia	o__Lachnospirales	f__Lachnospiraceae	g__Coprococcus	s__Coprococcus eutactus_A	no	no	none
a_pos	2167_bin99	cognitively unimpaired	var_mb	-0.131029	0.141881	-0.923517	0.355738	0.877192	0.92177	96.17	0.68	3220514	d__Bacteria	p__Bacteroidota	c__Bacteroidia	o__Bacteroidales	f__Bacteroidaceae	g__Phocaeicola	s__Phocaeicola plebeius_A	yes	no	propionate
a_pos	2171_bin23	cognitively unimpaired	var_mb	-0.0637725	0.191228	-0.33349	0.738764	0.938218	0.991526	92.19	0.63	2990213	d__Bacteria	p__Bacillota_A	c__Clostridia	o__Lachnospirales	f__Lachnospiraceae	g__KLE1615	s__KLE1615 sp900066985	no	no	none
a_pos	2171_bin45	cognitively unimpaired	var_mb	-0.0722007	0.138767	-0.520302	0.602853	0.930344	0.984897	98.66	0	2704019	d__Bacteria	p__Bacillota_A	c__Clostridia	o__Lachnospirales	f__Lachnospiraceae	g__Eubacterium_F	s__Eubacterium_F sp003491505	no	yes	butyrate
a_pos	2171_bin51	cognitively unimpaired	var_mb	-0.112718	0.10132	-1.1125	0.265924	0.893402	0.92177	98.44	0.24	4815785	d__Bacteria	p__Bacteroidota	c__Bacteroidia	o__Bacteroidales	f__Bacteroidaceae	g__Bacteroides	s__Bacteroides caccae	yes	no	propionate
a_pos	2171_bin63	cognitively unimpaired	var_mb	-0.184842	0.204682	-0.903068	0.36649	0.831235	0.923516	91.29	2.25	1177982	d__Bacteria	p__Bacillota	c__Bacilli	o__RF39	f__UBA660	g__Aphodocola	s__Aphodocola sp900759985	no	no	none
a_pos	2172_bin25	cognitively unimpaired	var_mb	0.0659043	0.14419	0.457066	0.647624	1.06812	0.984897	98.39	0.81	2026382	d__Bacteria	p__Actinomycetota	c__Coriobacteriia	o__Coriobacteriales	f__Coriobacteriaceae	g__Collinsella	s__Collinsella aerofaciens_P	no	no	none
a_pos	2172_bin40	cognitively unimpaired	var_mb	-0.130443	0.205341	-0.635251	0.525265	0.877707	0.967851	95.54	1.12	3419736	d__Bacteria	p__Bacteroidota	c__Bacteroidia	o__Bacteroidales	f__Bacteroidaceae	g__Phocaeicola	s__Phocaeicola plebeius_A	yes	no	propionate
a_pos	2172_bin49	cognitively unimpaired	var_mb	-0.0403252	0.110951	-0.363451	0.716268	0.960477	0.991526	91.67	0.74	2751775	d__Bacteria	p__Bacteroidota	c__Bacteroidia	o__Bacteroidales	f__Bacteroidaceae	g__Prevotella	s__Prevotella sp900544495	no	no	none
a_pos	2173_bin13	cognitively unimpaired	var_mb	-0.205535	0.170835	-1.20312	0.228929	0.814211	0.912063	98.92	1.26	6307460	d__Bacteria	p__Bacteroidota	c__Bacteroidia	o__Bacteroidales	f__Bacteroidaceae	g__Bacteroides	s__Bacteroides ovatus	yes	no	propionate
a_pos	2173_bin2	cognitively unimpaired	var_mb	0.0243311	0.126553	0.19226	0.847538	1.02463	0.991526	95.79	0	2201289	d__Bacteria	p__Bacillota_A	c__Clostridia	o__Oscillospirales	f__Ruminococcaceae	g__Faecalibacterium	s__Faecalibacterium prausnitzii	no	yes	butyrate
a_pos	2173_bin21	cognitively unimpaired	var_mb	0.383118	0.122232	3.13436	0.0017223	1.46685	0.445646	95.64	0	2180546	d__Bacteria	p__Bacillota_A	c__Clostridia	o__Oscillospirales	f__Acutalibacteraceae	g__UBA1417	s__UBA1417 sp003531055	no	no	none
a_pos	2173_bin30	cognitively unimpaired	var_mb	-0.28441	0.221611	-1.28337	0.199361	0.752458	0.912063	92.09	0.63	3003926	d__Bacteria	p__Bacillota_A	c__Clostridia	o__Lachnospirales	f__Lachnospiraceae	g__KLE1615	s__KLE1615 sp900066985	no	no	none
a_pos	2173_bin38	cognitively unimpaired	var_mb	0.0521447	0.0793231	0.657371	0.510943	1.05353	0.967684	90.73	3.23	1712021	d__Bacteria	p__Actinomycetota	c__Coriobacteriia	o__Coriobacteriales	f__Coriobacteriaceae	g__Collinsella	s__	no	no	none
a_pos	2173_bin73	cognitively unimpaired	var_mb	0.110208	0.0816647	1.34952	0.17717	1.11651	0.912063	97.99	0.34	2004607	d__Bacteria	p__Bacillota_A	c__Clostridia	o__Oscillospirales	f__Acutalibacteraceae	g__Fimenecus	s__Fimenecus sp000432435	no	no	none
a_pos	2174_bin17	cognitively unimpaired	var_mb	-0.016583	0.219905	-0.0754101	0.939888	0.983554	0.991526	95.89	0	3740433	d__Bacteria	p__Bacillota_A	c__Clostridia	o__Lachnospirales	f__Lachnospiraceae	g__Blautia_A	s__Blautia_A faecis	yes	no	propionate
a_pos	2174_bin19	cognitively unimpaired	var_mb	-0.117028	0.147908	-0.791221	0.428815	0.88956	0.951516	96.67	0	2616153	d__Bacteria	p__Bacillota_A	c__Clostridia	o__Lachnospirales	f__Lachnospiraceae	g__Lachnospira	s__Lachnospira eligens	no	no	none
a_pos	2174_bin5	cognitively unimpaired	var_mb	-0.076161	0.188089	-0.40492	0.685536	0.926667	0.991526	97.36	0.08	2216647	d__Bacteria	p__Bacillota_A	c__Clostridia	o__Oscillospirales	f__Ruminococcaceae	g__Faecalibacterium	s__Faecalibacterium longum	no	yes	butyrate
a_pos	2176_bin27	cognitively unimpaired	var_mb	0.0676092	0.120915	0.559145	0.576062	1.06995	0.984897	96.96	0	2222426	d__Bacteria	p__Bacillota_A	c__Clostridia	o__Oscillospirales	f__Ruminococcaceae	g__Faecalibacterium	s__Faecalibacterium prausnitzii	no	yes	butyrate
a_pos	2176_bin41	cognitively unimpaired	var_mb	-0.0947513	0.147534	-0.642235	0.520721	0.909599	0.967851	94.9	0	2327383	d__Bacteria	p__Bacillota_A	c__Clostridia	o__Oscillospirales	f__Ruminococcaceae	g__Gemmiger	s__Gemmiger formicilis	no	no	none
a_pos	2176_bin69	cognitively unimpaired	var_mb	-0.0781239	0.0773503	-1.01	0.312495	0.92485	0.92177	99.33	0.67	2114508	d__Bacteria	p__Bacillota_A	c__Clostridia	o__Oscillospirales	f__Acutalibacteraceae	g__Ruminococcus_E	s__Ruminococcus_E bromii_B	no	no	none
a_pos	2176_bin71	cognitively unimpaired	var_mb	-0.00748777	0.0947813	-0.0790005	0.937032	0.99254	0.991526	99.3	1.17	3000715	d__Bacteria	p__Bacillota_A	c__Clostridia	o__Christensenellales	f__CAG-74	g__UBA11524	s__UBA11524 sp000437595	no	no	none
a_pos	2178_bin40	cognitively unimpaired	var_mb	-0.107228	0.0833429	-1.28659	0.198237	0.898321	0.912063	97.8	0	1904892	d__Bacteria	p__Actinomycetota	c__Actinomycetia	o__Actinomycetales	f__Bifidobacteriaceae	g__Bifidobacterium	s__Bifidobacterium catenulatum	no	no	none
a_pos	2179_bin56	cognitively unimpaired	var_mb	0.0960597	0.251751	0.381566	0.702783	1.10082	0.991526	96.2	1.58	3598034	d__Bacteria	p__Bacillota_A	c__Clostridia	o__Lachnospirales	f__Lachnospiraceae	g__KLE1615	s__KLE1615 sp900066985	no	no	none
a_pos	2179_bin62	cognitively unimpaired	var_mb	-0.145702	0.172083	-0.846694	0.397166	0.864415	0.945448	97.32	0.34	2318419	d__Bacteria	p__Bacillota_A	c__Clostridia	o__Oscillospirales	f__Acutalibacteraceae	g__Eubacterium_R	s__Eubacterium_R sp900544515	no	no	none
a_pos	2179_bin8	cognitively unimpaired	var_mb	-0.0831405	0.098549	-0.843646	0.398867	0.920222	0.947957	95.92	0	2571904	d__Bacteria	p__Bacillota_A	c__Clostridia	o__Oscillospirales	f__Ruminococcaceae	g__Gemmiger	s__Gemmiger sp900540775	no	no	none
a_pos	2179_bin81	cognitively unimpaired	var_mb	7.44161667219044e-05	0.153149	0.000485908	0.999612	1.00007	0.999612	93.31	0.68	1952605	d__Bacteria	p__Bacillota_A	c__Clostridia	o__Oscillospirales	f__Ruminococcaceae	g__Faecalibacterium	s__Faecalibacterium prausnitzii	no	no	none
a_pos	2179_bin9	cognitively unimpaired	var_mb	0.222315	0.106985	2.078	0.0377089	1.24896	0.857124	97.32	0	2281038	d__Bacteria	p__Bacillota_A	c__Clostridia	o__Oscillospirales	f__Acutalibacteraceae	g__UBA1417	s__UBA1417 sp003531055	no	no	none
a_pos	2184_bin29	cognitively unimpaired	var_mb	0.308683	0.187517	1.64616	0.0997305	1.36163	0.876226	98.39	0.81	2182647	d__Bacteria	p__Actinomycetota	c__Coriobacteriia	o__Coriobacteriales	f__Coriobacteriaceae	g__Enorma	s__Enorma massiliensis	no	no	none
a_pos	2184_bin5	cognitively unimpaired	var_mb	0.0733307	0.141131	0.519592	0.603348	1.07609	0.984897	99.52	0	2954513	d__Bacteria	p__Bacillota_A	c__Clostridia	o__Lachnospirales	f__Lachnospiraceae	g__Agathobacter	s__Agathobacter rectalis	no	yes	butyrate
a_pos	2185_bin110	cognitively unimpaired	var_mb	-0.0420891	0.13067	-0.322103	0.747375	0.958784	0.991526	97.58	0	2068392	d__Bacteria	p__Actinomycetota	c__Coriobacteriia	o__Coriobacteriales	f__Coriobacteriaceae	g__Collinsella	s__	no	no	none
a_pos	2185_bin33	cognitively unimpaired	var_mb	-0.0264655	0.124213	-0.213066	0.831275	0.973882	0.991526	95.6	0	2117920	d__Bacteria	p__Bacillota_A	c__Clostridia	o__Oscillospirales	f__Ruminococcaceae	g__Faecalibacterium	s__Faecalibacterium duncaniae	no	yes	butyrate
a_pos	2185_bin36	cognitively unimpaired	var_mb	0.0792357	0.130657	0.606442	0.544222	1.08246	0.975761	96.42	0.89	2343891	d__Bacteria	p__Bacillota_A	c__Clostridia	o__Lachnospirales	f__Lachnospiraceae	g__Eubacterium_G	s__Eubacterium_G sp000432355	no	no	none
a_pos	2185_bin79	cognitively unimpaired	var_mb	0.199848	0.124312	1.60764	0.107915	1.22122	0.876226	92.45	0.71	2155644	d__Bacteria	p__Bacillota	c__Bacilli	o__Erysipelotrichales	f__Erysipelotrichaceae	g__Holdemanella	s__Holdemanella biformis	no	no	none
a_pos	2185_bin94	cognitively unimpaired	var_mb	-0.159825	0.159103	-1.00454	0.315119	0.852293	0.92177	91.95	0.67	2152336	d__Bacteria	p__Bacillota_A	c__Clostridia	o__Oscillospirales	f__Butyricicoccaceae	g__Agathobaculum	s__Agathobaculum butyriciproducens	no	no	none
a_pos	2187_bin12	cognitively unimpaired	var_mb	-0.0240366	0.141972	-0.169305	0.865557	0.97625	0.991526	97.34	0	2701273	d__Bacteria	p__Bacillota_A	c__Clostridia	o__Lachnospirales	f__Lachnospiraceae	g__Agathobacter	s__Agathobacter rectalis	no	yes	butyrate
a_pos	2189_bin22	cognitively unimpaired	var_mb	-0.402406	0.234799	-1.71383	0.0865598	0.668709	0.876226	90.3	1.9	2784431	d__Bacteria	p__Bacillota_A	c__Clostridia	o__Lachnospirales	f__Lachnospiraceae	g__Choladousia	s__Choladousia sp900757145	no	no	none
a_pos	2189_bin29	cognitively unimpaired	var_mb	-0.386122	0.220458	-1.75145	0.0798681	0.679688	0.876226	99.29	0	1755871	d__Bacteria	p__Bacillota_A	c__Clostridia	o__Peptostreptococcales	f__Anaerovoracaceae	g__VUNA01	s__VUNA01 sp002299625	no	no	none
a_pos	2189_bin45	cognitively unimpaired	var_mb	-0.0237026	0.0855153	-0.277174	0.781646	0.976576	0.991526	96.77	0.81	2085299	d__Bacteria	p__Actinomycetota	c__Coriobacteriia	o__Coriobacteriales	f__Coriobacteriaceae	g__Collinsella	s__	no	no	none
a_pos	2189_bin78	cognitively unimpaired	var_mb	-0.0152627	0.0939236	-0.162501	0.870911	0.984853	0.991526	97.76	0	2662519	d__Bacteria	p__Bacillota_A	c__Clostridia	o__Monoglobales	f__Monoglobaceae	g__Monoglobus	s__Monoglobus pectinilyticus	no	no	none
a_pos	2190_bin36	cognitively unimpaired	var_mb	-0.109216	0.113428	-0.962866	0.335615	0.896537	0.92177	93.84	2.04	2105971	d__Bacteria	p__Bacillota_A	c__Clostridia	o__Oscillospirales	f__Ruminococcaceae	g__Faecalibacterium	s__Faecalibacterium duncaniae	no	no	none
a_pos	2190_bin47	cognitively unimpaired	var_mb	0.11639	0.0952063	1.22251	0.221516	1.12343	0.912063	98.25	1.28	2709819	d__Bacteria	p__Bacillota_A	c__Clostridia	o__Lachnospirales	f__Lachnospiraceae	g__Agathobacter	s__Agathobacter faecis	no	yes	butyrate
a_pos	2190_bin55	cognitively unimpaired	var_mb	-0.105561	0.0852105	-1.23883	0.215408	0.899819	0.912063	98.66	0	1895125	d__Bacteria	p__Bacillota_A	c__Clostridia	o__Oscillospirales	f__Acutalibacteraceae	g__Eubacterium_R	s__Eubacterium_R sp000436835	no	no	none
a_pos	2190_bin61	cognitively unimpaired	var_mb	-0.0785354	0.14283	-0.549852	0.582421	0.924469	0.984897	96.01	0.34	2076786	d__Bacteria	p__Bacillota_A	c__Clostridia	o__Oscillospirales	f__Ruminococcaceae	g__Faecalibacterium	s__Faecalibacterium prausnitzii_J	no	yes	butyrate
a_pos	2191_bin2	cognitively unimpaired	var_mb	0.0152112	0.0940668	0.161706	0.871537	1.01533	0.991526	92.4	0.39	2313568	d__Bacteria	p__Bacillota_A	c__Clostridia	o__Lachnospirales	f__Lachnospiraceae	g__CAG-317	s__CAG-317 sp000433535	no	no	none
a_pos	2191_bin57	cognitively unimpaired	var_mb	0.119438	0.177999	0.671001	0.50222	1.12686	0.963094	98.09	1.66	6213431	d__Bacteria	p__Bacteroidota	c__Bacteroidia	o__Bacteroidales	f__Bacteroidaceae	g__Bacteroides	s__Bacteroides ovatus	yes	no	propionate
a_pos	2192_bin14	cognitively unimpaired	var_mb	-0.0653977	0.149525	-0.437368	0.661844	0.936695	0.984897	96.78	1.57	4624998	d__Bacteria	p__Bacillota_A	c__Clostridia	o__Lachnospirales	f__Lachnospiraceae	g__Enterocloster	s__Enterocloster clostridioformis	no	no	none
a_pos	2192_bin17	cognitively unimpaired	var_mb	0.00127989	0.151458	0.0084505	0.993258	1.00128	0.998467	92.44	2.04	2098104	d__Bacteria	p__Bacillota_A	c__Clostridia	o__Oscillospirales	f__Ruminococcaceae	g__Faecalibacterium	s__Faecalibacterium prausnitzii	no	yes	butyrate
a_pos	2192_bin79	cognitively unimpaired	var_mb	-0.0692913	0.172031	-0.402783	0.687108	0.933055	0.991526	97.48	0.04	6459294	d__Bacteria	p__Bacteroidota	c__Bacteroidia	o__Bacteroidales	f__Bacteroidaceae	g__Bacteroides	s__Bacteroides ovatus	yes	no	propionate
a_pos	2192_bin82	cognitively unimpaired	var_mb	-0.0434204	0.123488	-0.351616	0.725126	0.957509	0.991526	99.04	0.13	4734218	d__Bacteria	p__Bacteroidota	c__Bacteroidia	o__Bacteroidales	f__Tannerellaceae	g__Parabacteroides	s__Parabacteroides distasonis	yes	no	propionate
a_pos	2194_bin84	cognitively unimpaired	var_mb	-0.00543977	0.175866	-0.0309314	0.975324	0.994575	0.99365	95.3	0.67	2014646	d__Bacteria	p__Bacillota_A	c__Clostridia	o__Oscillospirales	f__Oscillospiraceae	g__CAG-103	s__CAG-103 sp900543625	no	no	none
a_pos	2195_bin15	cognitively unimpaired	var_mb	-0.0672843	0.121606	-0.553297	0.58006	0.934929	0.984897	91.6	1.5	2214164	d__Bacteria	p__Bacillota_C	c__Negativicutes	o__Acidaminococcales	f__Acidaminococcaceae	g__Phascolarctobacterium	s__Phascolarctobacterium sp900545535	yes	no	propionate
a_pos	2195_bin25	cognitively unimpaired	var_mb	0.255238	0.290146	0.879689	0.379028	1.29077	0.9326	92.72	1.57	2014296	d__Bacteria	p__Bacillota_A	c__Clostridia	o__Oscillospirales	f__Oscillospiraceae	g__Dysosmobacter	s__Dysosmobacter sp001916835	no	no	none
a_pos	2195_bin26	cognitively unimpaired	var_mb	0.117944	0.0963013	1.22474	0.220672	1.12518	0.912063	91.39	0.34	2403938	d__Bacteria	p__Bacillota_A	c__Clostridia	o__Oscillospirales	f__Ruminococcaceae	g__Ruminiclostridium_E	s__Ruminiclostridium_E sp900539195	no	no	none
a_pos	2195_bin35	cognitively unimpaired	var_mb	-0.117585	0.0888043	-1.3241	0.185471	0.889065	0.912063	96.58	0	2384798	d__Bacteria	p__Bacillota_A	c__Clostridia	o__Oscillospirales	f__Ruminococcaceae	g__Ruminococcus_D	s__Ruminococcus_D bicirculans	no	no	none
a_pos	2195_bin61	cognitively unimpaired	var_mb	0.238527	0.151931	1.56997	0.116422	1.26938	0.876226	93.95	1.61	2023748	d__Bacteria	p__Actinomycetota	c__Coriobacteriia	o__Coriobacteriales	f__Coriobacteriaceae	g__Collinsella	s__Collinsella sp900544865	no	no	none
a_pos	2195_bin83	cognitively unimpaired	var_mb	-0.122665	0.261924	-0.468324	0.639553	0.88456	0.984897	91.61	1.59	2288458	d__Bacteria	p__Pseudomonadota	c__Gammaproteobacteria	o__Burkholderiales	f__Burkholderiaceae_A	g__Sutterella	s__Sutterella wadsworthensis	no	no	none
a_pos	2195_bin97	cognitively unimpaired	var_mb	-0.0421084	0.0861596	-0.488725	0.625036	0.958766	0.984897	97.9	1.17	2863136	d__Bacteria	p__Bacillota_A	c__Clostridia	o__Christensenellales	f__CAG-74	g__UBA11524	s__UBA11524 sp000437595	no	no	none
a_pos	2196_bin36	cognitively unimpaired	var_mb	0.000124496	0.143194	0.000869426	0.999306	1.00012	0.999612	98.39	0.81	2043691	d__Bacteria	p__Actinomycetota	c__Coriobacteriia	o__Coriobacteriales	f__Coriobacteriaceae	g__Collinsella	s__Collinsella sp018382125	no	no	none
a_pos	2197_bin11	cognitively unimpaired	var_mb	-0.0323869	0.0969679	-0.333996	0.738383	0.968132	0.991526	98.08	0.02	2683646	d__Bacteria	p__Bacteroidota	c__Bacteroidia	o__Bacteroidales	f__Rikenellaceae	g__Alistipes	s__Alistipes communis	yes	no	propionate
a_pos	2197_bin33	cognitively unimpaired	var_mb	0.224044	0.161264	1.3893	0.164741	1.25113	0.912063	96.77	0.81	2071360	d__Bacteria	p__Actinomycetota	c__Coriobacteriia	o__Coriobacteriales	f__Coriobacteriaceae	g__Collinsella	s__	no	no	none
a_pos	2197_bin40	cognitively unimpaired	var_mb	-0.0260301	0.0878976	-0.296141	0.767123	0.974306	0.991526	99.62	0	2621499	d__Bacteria	p__Bacillota	c__Bacilli	o__Lactobacillales	f__Enterococcaceae	g__Enterococcus_B	s__Enterococcus_B lactis	no	no	none
a_pos	2197_bin59	cognitively unimpaired	var_mb	0.217744	0.222991	0.976467	0.328833	1.24327	0.92177	91.47	2.42	1467936	d__Archaea	p__Thermoplasmatota	c__Thermoplasmata	o__Methanomassiliicoccales	f__Methanomassiliicoccaceae	g__Methanomassiliicoccus_A	s__Methanomassiliicoccus_A sp905203995	no	no	none
a_pos	2197_bin85	cognitively unimpaired	var_mb	0.0417653	0.276828	0.150871	0.880078	1.04265	0.991526	91.61	2.01	2265772	d__Bacteria	p__Bacillota_A	c__Clostridia	o__Oscillospirales	f__Oscillospiraceae	g__Vescimonas	s__Vescimonas sp000435555	no	no	none
a_pos	2198_bin100	cognitively unimpaired	var_mb	-0.064173	0.102816	-0.624153	0.532527	0.937843	0.969676	95.48	0.71	2871300	d__Bacteria	p__Bacteroidota	c__Bacteroidia	o__Bacteroidales	f__UBA932	g__Cryptobacteroides	s__Cryptobacteroides sp000434935	no	no	none
a_pos	2198_bin102	cognitively unimpaired	var_mb	-0.103407	0.141695	-0.729783	0.465523	0.90176	0.951516	92.77	2.04	2314779	d__Bacteria	p__Bacillota_A	c__Clostridia	o__Oscillospirales	f__Ruminococcaceae	g__Gemmiger	s__Gemmiger sp900540595	no	no	none
a_pos	2198_bin14	cognitively unimpaired	var_mb	0.248261	0.132483	1.87391	0.0609428	1.28179	0.872409	91.57	1.12	1155383	d__Bacteria	p__Bacillota	c__Bacilli	o__RF39	f__UBA660	g__CAG-628	s__CAG-628 sp000438415	no	no	none
a_pos	2198_bin22	cognitively unimpaired	var_mb	0.153922	0.124786	1.23349	0.217393	1.1664	0.912063	90.27	0.67	1906988	d__Bacteria	p__Bacillota_A	c__Clostridia	o__Oscillospirales	f__Oscillospiraceae	g__F23-B02	s__F23-B02 sp001916715	no	no	none
a_pos	2198_bin88	cognitively unimpaired	var_mb	-0.115761	0.284641	-0.406692	0.684235	0.890688	0.991526	97.09	0	2258607	d__Bacteria	p__Bacillota_A	c__Clostridia	o__Oscillospirales	f__Acutalibacteraceae	g__CAG-488	s__CAG-488 sp000434055	no	no	none
a_pos	2201_bin17	cognitively unimpaired	var_mb	-0.0613692	0.135199	-0.453916	0.649889	0.940476	0.984897	99.33	0	2616441	d__Bacteria	p__Bacillota_A	c__Clostridia	o__Lachnospirales	f__Lachnospiraceae	g__Coprococcus	s__Coprococcus sp000154245	no	no	none
a_pos	2201_bin6	cognitively unimpaired	var_mb	-0.015154	0.0748118	-0.202561	0.839478	0.98496	0.991526	92.8	4.73	3003369	d__Bacteria	p__Bacteroidota	c__Bacteroidia	o__Bacteroidales	f__Bacteroidaceae	g__Prevotella	s__Prevotella sp900313215	no	no	none
a_pos	2201_bin64	cognitively unimpaired	var_mb	0.0338143	0.0611714	0.552779	0.580415	1.03439	0.984897	94.99	0.25	4605690	d__Bacteria	p__Pseudomonadota	c__Gammaproteobacteria	o__Enterobacterales	f__Enterobacteriaceae	g__Klebsiella	s__Klebsiella pneumoniae	no	no	none
a_pos	2202_bin21	cognitively unimpaired	var_mb	-0.0739253	0.157501	-0.469363	0.63881	0.928741	0.984897	96.39	0.23	2191743	d__Bacteria	p__Bacillota_A	c__Clostridia	o__Oscillospirales	f__Ruminococcaceae	g__Faecalibacterium	s__Faecalibacterium longum	no	yes	butyrate
a_pos	2202_bin39	cognitively unimpaired	var_mb	0.110453	0.1282	0.861565	0.388927	1.11678	0.938038	97.16	0.17	2166446	d__Bacteria	p__Bacillota_A	c__Clostridia	o__Oscillospirales	f__Ruminococcaceae	g__Faecalibacterium	s__Faecalibacterium sp900539945	no	yes	butyrate
a_pos	2202_bin84	cognitively unimpaired	var_mb	0.0212166	0.0869165	0.244103	0.807151	1.02144	0.991526	96.77	0.81	2119331	d__Bacteria	p__Actinomycetota	c__Coriobacteriia	o__Coriobacteriales	f__Coriobacteriaceae	g__Collinsella	s__Collinsella aerofaciens_J	no	no	none
a_pos	2204_bin110	cognitively unimpaired	var_mb	0.285372	0.127492	2.23836	0.0251976	1.33026	0.821606	92.45	1.26	1989743	d__Bacteria	p__Bacillota	c__Bacilli	o__Erysipelotrichales	f__Erysipelotrichaceae	g__Merdibacter	s__Merdibacter sp900759455	no	no	none
a_pos	2204_bin15	cognitively unimpaired	var_mb	0.170614	0.150646	1.13255	0.257403	1.18603	0.92177	95.58	0	2182567	d__Bacteria	p__Bacillota_A	c__Clostridia	o__Oscillospirales	f__Ruminococcaceae	g__Ruminococcus_F	s__Ruminococcus_F champanellensis	no	no	none
a_pos	2204_bin21	cognitively unimpaired	var_mb	0.115915	0.141225	0.820782	0.41177	1.1229	0.951516	96.64	0	2043169	d__Bacteria	p__Bacillota_A	c__Clostridia	o__Oscillospirales	f__Ruminococcaceae	g__Ruminococcus	s__Ruminococcus sp002438605	no	no	none
a_pos	2204_bin31	cognitively unimpaired	var_mb	0.0463494	0.19867	0.233299	0.815529	1.04744	0.991526	99.33	0.34	2699355	d__Bacteria	p__Bacillota_A	c__Clostridia	o__Lachnospirales	f__Lachnospiraceae	g__CAG-590	s__CAG-590 sp000431135	no	no	none
a_pos	2204_bin45	cognitively unimpaired	var_mb	-0.0859338	0.0709644	-1.21094	0.225917	0.917655	0.912063	97.99	0	2643562	d__Bacteria	p__Bacillota_A	c__Clostridia	o__Lachnospirales	f__Lachnospiraceae	g__Lachnospira	s__Lachnospira rogosae	no	no	none
a_pos	2204_bin82	cognitively unimpaired	var_mb	0.163074	0.117123	1.39233	0.163823	1.17712	0.912063	99.33	0.34	2327275	d__Bacteria	p__Bacillota_A	c__Clostridia	o__Oscillospirales	f__Acutalibacteraceae	g__Pseudoruminococcus	s__Pseudoruminococcus massiliensis	no	no	none
a_pos	2206_bin103	cognitively unimpaired	var_mb	0.0866806	0.131615	0.658593	0.510157	1.09055	0.967449	94.76	0.7	2480931	d__Bacteria	p__Bacillota_A	c__Clostridia	o__UBA1212	f__UBA1255	g__Egerieisoma	s__Egerieisoma sp900543695	no	no	none
a_pos	2206_bin11	cognitively unimpaired	var_mb	-0.111299	0.249782	-0.445586	0.655896	0.894671	0.984897	96.1	0.34	2357215	d__Bacteria	p__Bacillota_A	c__Clostridia	o__Oscillospirales	f__Ruminococcaceae	g__Gemmiger	s__Gemmiger sp900540595	no	no	none
a_pos	2206_bin35	cognitively unimpaired	var_mb	0.230584	0.18359	1.25597	0.209126	1.25934	0.912063	96.51	1.3	3088412	d__Bacteria	p__Bacillota_A	c__Clostridia	o__Clostridiales	f__Clostridiaceae	g__Sarcina	s__Sarcina perfringens	no	no	none
a_pos	2206_bin37	cognitively unimpaired	var_mb	0.139036	0.178023	0.781	0.434803	1.14917	0.951516	98.28	0.6	1720079	d__Bacteria	p__Bacillota_C	c__Negativicutes	o__Acidaminococcales	f__Acidaminococcaceae	g__CAG-266	s__CAG-266 sp000436095	yes	no	propionate
a_pos	2206_bin41	cognitively unimpaired	var_mb	0.0316003	0.0728662	0.433676	0.664524	1.0321	0.984897	98.07	0.38	4892763	d__Bacteria	p__Pseudomonadota	c__Gammaproteobacteria	o__Enterobacterales	f__Enterobacteriaceae	g__Klebsiella	s__Klebsiella quasipneumoniae	no	no	none
a_pos	2206_bin49	cognitively unimpaired	var_mb	0.104078	0.126973	0.819687	0.412395	1.10969	0.951516	91.95	0	1785412	d__Bacteria	p__Bacillota_A	c__Clostridia	o__Oscillospirales	f__Oscillospiraceae	g__ER4	s__ER4 sp900317525	no	no	none
a_pos	2206_bin53	cognitively unimpaired	var_mb	0.0479746	0.155987	0.307556	0.75842	1.04914	0.991526	92.13	0.51	2132160	d__Bacteria	p__Bacillota_A	c__Clostridia	o__Oscillospirales	f__Ruminococcaceae	g__Faecalibacterium	s__Faecalibacterium prausnitzii	no	no	none
a_pos	2206_bin57	cognitively unimpaired	var_mb	-0.156327	0.356658	-0.438311	0.661161	0.855279	0.984897	96.84	1.27	3571659	d__Bacteria	p__Bacillota_A	c__Clostridia	o__Lachnospirales	f__Lachnospiraceae	g__KLE1615	s__KLE1615 sp900066985	no	no	none
a_pos	2206_bin88	cognitively unimpaired	var_mb	0.189296	0.117894	1.60565	0.108351	1.2084	0.876226	97.58	0	2026270	d__Bacteria	p__Bacillota_A	c__Clostridia	o__Christensenellales	f__CAG-138	g__Phil1	s__Phil1 sp001940855	yes	no	propionate
a_pos	2207_bin110	cognitively unimpaired	var_mb	-0.122297	0.292145	-0.418616	0.675497	0.884886	0.989917	98.2	1.8	2003505	d__Bacteria	p__Bacillota_C	c__Negativicutes	o__Acidaminococcales	f__Acidaminococcaceae	g__Phascolarctobacterium_A	s__	yes	no	propionate
a_pos	2207_bin111	cognitively unimpaired	var_mb	-0.0451615	0.169716	-0.2661	0.790163	0.955843	0.991526	95.83	3.74	2334935	d__Bacteria	p__Bacillota_A	c__Clostridia	o__Lachnospirales	f__Lachnospiraceae	g__UBA11774	s__UBA11774 sp003507655	no	yes	butyrate
a_pos	2207_bin20	cognitively unimpaired	var_mb	0.185046	0.166545	1.11109	0.266532	1.20327	0.92177	93.71	1.86	2877229	d__Bacteria	p__Bacillota_A	c__Clostridia	o__Christensenellales	f__CAG-74	g__UBA11524	s__UBA11524 sp000437595	no	no	none
a_pos	2207_bin26	cognitively unimpaired	var_mb	0.152138	0.117606	1.29362	0.195796	1.16432	0.912063	94.35	1.61	1911564	d__Bacteria	p__Actinomycetota	c__Coriobacteriia	o__Coriobacteriales	f__Coriobacteriaceae	g__Collinsella	s__Collinsella aerofaciens_G	no	no	none
a_pos	2207_bin30	cognitively unimpaired	var_mb	0.0398846	0.0549523	0.725805	0.467959	1.04069	0.951516	97.96	0	2703527	d__Bacteria	p__Verrucomicrobiota	c__Verrucomicrobiae	o__Verrucomicrobiales	f__Akkermansiaceae	g__Akkermansia	s__Akkermansia muciniphila	yes	no	propionate
a_pos	2207_bin33	cognitively unimpaired	var_mb	-0.037287	0.168224	-0.22165	0.824586	0.9634	0.991526	90.93	1.11	2137109	d__Bacteria	p__Bacillota_A	c__Clostridia	o__Oscillospirales	f__Ruminococcaceae	g__Faecalibacterium	s__Faecalibacterium longum	no	yes	butyrate
a_pos	2207_bin34	cognitively unimpaired	var_mb	-0.0486006	0.138632	-0.350574	0.725908	0.952561	0.991526	97.65	0	2629038	d__Bacteria	p__Bacillota_A	c__Clostridia	o__Oscillospirales	f__Ruminococcaceae	g__Ruminococcus	s__	no	no	none
a_pos	2207_bin57	cognitively unimpaired	var_mb	-0.033048	0.163989	-0.201526	0.840287	0.967492	0.991526	92.62	0	1963714	d__Bacteria	p__Bacillota_A	c__Clostridia	o__Oscillospirales	f__Oscillospiraceae	g__CAG-103	s__CAG-103 sp900757655	no	no	none
a_pos	2207_bin58	cognitively unimpaired	var_mb	0.0834808	0.155932	0.535368	0.592395	1.08706	0.984897	92.7	0	1670037	d__Bacteria	p__Bacillota	c__Bacilli	o__RF39	f__UBA660	g__Scybalousia	s__Scybalousia sp900543675	no	no	none
a_pos	2207_bin65	cognitively unimpaired	var_mb	-0.201703	0.205952	-0.979368	0.327398	0.817338	0.92177	98.53	0.31	3871883	d__Bacteria	p__Bacteroidota	c__Bacteroidia	o__Bacteroidales	f__Bacteroidaceae	g__Paraprevotella	s__Paraprevotella clara	yes	no	propionate
a_pos	2207_bin92	cognitively unimpaired	var_mb	-0.0837119	0.271746	-0.308052	0.758043	0.919696	0.991526	94.41	1.23	2109562	d__Bacteria	p__Bacillota_A	c__Clostridia	o__Oscillospirales	f__CAG-272	g__UMGS1312	s__UMGS1312 sp934446065	no	no	none
a_pos	2208_bin40	cognitively unimpaired	var_mb	-0.0274753	0.123324	-0.22279	0.823699	0.972899	0.991526	98.86	0	4007814	d__Bacteria	p__Bacteroidota	c__Bacteroidia	o__Bacteroidales	f__Bacteroidaceae	g__Bacteroides	s__Bacteroides clarus	yes	no	propionate
a_pos	2209_bin1	cognitively unimpaired	var_mb	-0.219555	0.145036	-1.5138	0.130078	0.802876	0.897721	98.73	0	2725775	d__Bacteria	p__Bacillota_A	c__Clostridia	o__Lachnospirales	f__Lachnospiraceae	g__Copromonas	s__Copromonas sp900066535	no	yes	butyrate
a_pos	2209_bin71	cognitively unimpaired	var_mb	-0.0553537	0.0596829	-0.927463	0.353686	0.94615	0.92177	98.73	0	1902006	d__Bacteria	p__Pseudomonadota	c__Gammaproteobacteria	o__Burkholderiales	f__Burkholderiaceae_A	g__Parasutterella	s__Parasutterella gallistercoris	no	no	none
a_pos	2210_bin4	cognitively unimpaired	var_mb	-0.0383982	0.137654	-0.278946	0.780286	0.96233	0.991526	94.36	0.24	1969175	d__Bacteria	p__Bacillota_A	c__Clostridia	o__Lachnospirales	f__Lachnospiraceae	g__Agathobacter	s__Agathobacter rectalis	no	no	none
a_pos	2210_bin41	cognitively unimpaired	var_mb	0.0345638	0.0892061	0.38746	0.698416	1.03517	0.991526	96.3	0	2601625	d__Bacteria	p__Bacteroidota	c__Bacteroidia	o__Bacteroidales	f__Bacteroidaceae	g__Prevotella	s__Prevotella sp000434975	no	no	none
a_pos	2210_bin66	cognitively unimpaired	var_mb	0.0145953	0.175533	0.0831483	0.933734	1.0147	0.991526	97.98	0.81	1965417	d__Bacteria	p__Actinomycetota	c__Coriobacteriia	o__Coriobacteriales	f__Coriobacteriaceae	g__Collinsella	s__	no	no	none
a_pos	2211_bin33	cognitively unimpaired	var_mb	0.00485195	0.125583	0.0386354	0.969181	1.00486	0.991526	92.42	4.49	1287377	d__Bacteria	p__Bacillota	c__Bacilli	o__RF39	f__UBA660	g__CAG-302	s__CAG-302 sp934162325	no	no	none
a_pos	2211_bin43	cognitively unimpaired	var_mb	0.0575623	0.0635623	0.905604	0.365146	1.05925	0.923516	98.66	0	2641783	d__Bacteria	p__Bacillota_A	c__Clostridia	o__Lachnospirales	f__Lachnospiraceae	g__Wujia	s__Wujia chipingensis	no	no	none
a_pos	2211_bin48	cognitively unimpaired	var_mb	-0.0046977	0.108744	-0.0431998	0.965542	0.995313	0.991526	91.13	1.61	1917596	d__Bacteria	p__Actinomycetota	c__Coriobacteriia	o__Coriobacteriales	f__Coriobacteriaceae	g__Collinsella	s__	no	no	none
a_pos	2212_bin43	cognitively unimpaired	var_mb	0.110703	0.164735	0.672005	0.50158	1.11706	0.963094	91.95	0.67	1953154	d__Bacteria	p__Bacillota_A	c__Clostridia	o__Oscillospirales	f__Oscillospiraceae	g__CAG-103	s__CAG-103 sp900543625	no	no	none
a_pos	2212_bin76	cognitively unimpaired	var_mb	-0.00567856	0.162985	-0.034841	0.972206	0.994338	0.992546	93.2	0	2016517	d__Bacteria	p__Bacillota_A	c__Clostridia	o__Oscillospirales	f__Ruminococcaceae	g__Gemmiger	s__Gemmiger sp900540595	no	no	none
a_pos	2212_bin85	cognitively unimpaired	var_mb	-0.0661639	0.0512775	-1.29031	0.196943	0.935977	0.912063	92.42	2.25	1242758	d__Bacteria	p__Bacillota	c__Bacilli	o__RF39	f__UBA660	g__CAG-302	s__CAG-302 sp934162325	no	no	none
a_pos	2212_bin93	cognitively unimpaired	var_mb	-0.0246497	0.0872714	-0.282448	0.7776	0.975652	0.991526	93.55	1.61	1882044	d__Bacteria	p__Actinomycetota	c__Coriobacteriia	o__Coriobacteriales	f__Coriobacteriaceae	g__Collinsella	s__	no	no	none
a_pos	2214_bin30	cognitively unimpaired	var_mb	-0.0188538	0.171393	-0.110003	0.912407	0.981323	0.991526	95.74	0	1753913	d__Bacteria	p__Bacillota_A	c__Clostridia	o__Peptostreptococcales	f__Anaerovoracaceae	g__Fimisoma	s__Fimisoma sp900542295	no	no	none
a_pos	2214_bin33	cognitively unimpaired	var_mb	-0.07166	0.0939687	-0.762594	0.445705	0.930847	0.951516	100	0	3407531	d__Bacteria	p__Bacteroidota	c__Bacteroidia	o__Bacteroidales	f__Rikenellaceae	g__Alistipes	s__Alistipes finegoldii	yes	no	propionate
a_pos	2214_bin51	cognitively unimpaired	var_mb	-0.00913783	0.110104	-0.0829926	0.933857	0.990904	0.991526	97.58	0	2724368	d__Bacteria	p__Bacillota_A	c__Clostridia	o__Lachnospirales	f__Lachnospiraceae	g__Agathobacter	s__Agathobacter rectalis	no	yes	butyrate
a_pos	2214_bin77	cognitively unimpaired	var_mb	0.0478899	0.129339	0.370268	0.711183	1.04906	0.991526	97.26	0	2567939	d__Bacteria	p__Bacillota_A	c__Clostridia	o__Lachnospirales	f__Lachnospiraceae	g__Ventrimonas	s__Ventrimonas sp900538475	no	no	none
a_pos	2215_bin20	cognitively unimpaired	var_mb	-0.197573	0.191046	-1.03416	0.301061	0.820721	0.92177	98.63	0	2738058	d__Bacteria	p__Bacillota_A	c__Clostridia	o__Oscillospirales	f__Ruminococcaceae	g__Ruminococcus_D	s__Ruminococcus_D bicirculans	no	no	none
a_pos	2216_bin104	cognitively unimpaired	var_mb	-0.0481413	0.128744	-0.373929	0.708457	0.952999	0.991526	98.66	0	2550281	d__Bacteria	p__Bacillota_A	c__Clostridia	o__Lachnospirales	f__Lachnospiraceae	g__Eubacterium_F	s__Eubacterium_F sp003491505	no	yes	butyrate
a_pos	2216_bin32	cognitively unimpaired	var_mb	-0.0982053	0.165421	-0.593669	0.552734	0.906463	0.979663	97.75	0.34	2280737	d__Bacteria	p__Bacillota_A	c__Clostridia	o__Oscillospirales	f__Ruminococcaceae	g__Faecalibacterium	s__Faecalibacterium prausnitzii_J	no	yes	butyrate
a_pos	2216_bin99	cognitively unimpaired	var_mb	0.0303678	0.10207	0.297518	0.766071	1.03083	0.991526	95.16	1.01	1618094	d__Bacteria	p__Bacillota_A	c__Clostridia	o__Christensenellales	f__CAG-917	g__HGM11377	s__HGM11377 sp900755035	no	no	none
a_pos	2218_bin3	cognitively unimpaired	var_mb	0.000154822	0.127887	0.00121061	0.999034	1.00015	0.999612	93.29	2.01	2811634	d__Bacteria	p__Bacillota_A	c__Clostridia	o__Oscillospirales	f__Acutalibacteraceae	g__UBA737	s__UBA737 sp900549055	no	no	none
a_pos	2218_bin67	cognitively unimpaired	var_mb	-0.0373049	0.185225	-0.201403	0.840383	0.963382	0.991526	91.61	0	2056393	d__Bacteria	p__Bacillota_A	c__Clostridia	o__Oscillospirales	f__Oscillospiraceae	g__CAG-103	s__CAG-103 sp900757655	no	no	none
a_pos	2219_bin12	cognitively unimpaired	var_mb	0.0861493	0.109698	0.785331	0.43226	1.08997	0.951516	97.32	0	2704928	d__Bacteria	p__Bacillota_A	c__Clostridia	o__Oscillospirales	f__Ruminococcaceae	g__HGM13222	s__HGM13222 sp900757485	no	no	none
a_pos	2219_bin25	cognitively unimpaired	var_mb	0.213864	0.152336	1.4039	0.160349	1.23845	0.912063	93.82	1.75	2386873	d__Bacteria	p__Actinomycetota	c__Coriobacteriia	o__Coriobacteriales	f__Eggerthellaceae	g__Adlercreutzia	s__Adlercreutzia hattorii	no	no	none
a_pos	2219_bin26	cognitively unimpaired	var_mb	-0.591573	0.370385	-1.59718	0.110225	0.553456	0.876226	96.45	0.71	2635964	d__Bacteria	p__Bacillota_A	c__Clostridia	o__Peptostreptococcales	f__Anaerovoracaceae	g__Emergencia	s__	no	no	none
a_pos	2219_bin38	cognitively unimpaired	var_mb	-0.0386662	0.122045	-0.316819	0.751381	0.962072	0.991526	98.11	0	1863159	d__Bacteria	p__Actinomycetota	c__Actinomycetia	o__Actinomycetales	f__Bifidobacteriaceae	g__Bifidobacterium	s__Bifidobacterium animalis	no	no	none
a_pos	2219_bin46	cognitively unimpaired	var_mb	-0.0819276	0.080894	-1.01278	0.311167	0.921339	0.92177	96.64	0	2199012	d__Bacteria	p__Bacillota_A	c__Clostridia	o__Oscillospirales	f__Ruminococcaceae	g__Ruminococcus_C	s__Ruminococcus_C callidus	no	no	none
a_pos	2219_bin49	cognitively unimpaired	var_mb	-0.00452025	0.0968844	-0.0466561	0.962787	0.99549	0.991526	93.55	0.81	2048260	d__Bacteria	p__Actinomycetota	c__Coriobacteriia	o__Coriobacteriales	f__Coriobacteriaceae	g__Collinsella	s__Collinsella sp900760905	no	no	none
a_pos	2219_bin56	cognitively unimpaired	var_mb	-0.014761	0.10825	-0.136359	0.891537	0.985347	0.991526	96.88	0	3293091	d__Bacteria	p__Bacteroidota	c__Bacteroidia	o__Bacteroidales	f__Rikenellaceae	g__Alistipes	s__Alistipes senegalensis	yes	no	propionate
a_pos	2219_bin60	cognitively unimpaired	var_mb	-0.131891	0.146124	-0.902598	0.366739	0.876436	0.923516	95.27	2.35	2401032	d__Bacteria	p__Bacillota_A	c__Clostridia	o__Lachnospirales	f__Lachnospiraceae	g__Anaerostipes	s__Anaerostipes hadrus	no	no	none
a_pos	2219_bin66	cognitively unimpaired	var_mb	0.0542673	0.216177	0.251032	0.80179	1.05577	0.991526	93.96	0	2296181	d__Bacteria	p__Bacillota_A	c__Clostridia	o__Lachnospirales	f__Anaerotignaceae	g__Anaerotignum	s__Anaerotignum sp001304995	no	no	none
a_pos	2219_bin84	cognitively unimpaired	var_mb	-0.137106	0.12186	-1.12511	0.260542	0.871878	0.92177	98.88	0.24	2817304	d__Bacteria	p__Bacteroidota	c__Bacteroidia	o__Bacteroidales	f__Rikenellaceae	g__Alistipes_A	s__Alistipes_A indistinctus	yes	no	propionate
a_pos	2220_bin61	cognitively unimpaired	var_mb	0.10154	0.145581	0.697483	0.485501	1.10687	0.954304	97.99	0.34	2602888	d__Bacteria	p__Bacillota_A	c__Clostridia	o__Oscillospirales	f__Acutalibacteraceae	g__UBA1417	s__UBA1417 sp900549945	no	no	none
a_pos	2220_bin71	cognitively unimpaired	var_mb	-0.259766	0.146039	-1.77874	0.0752827	0.771232	0.876226	96.84	0	2843943	d__Bacteria	p__Bacillota_A	c__Clostridia	o__Lachnospirales	f__Lachnospiraceae	g__Copromonas	s__Copromonas sp000435795	no	yes	butyrate
a_pos	2220_bin75	cognitively unimpaired	var_mb	-0.180757	0.172181	-1.04981	0.293806	0.834638	0.92177	93.72	0.42	6364817	d__Bacteria	p__Bacteroidota	c__Bacteroidia	o__Bacteroidales	f__Bacteroidaceae	g__Bacteroides	s__Bacteroides ovatus	yes	no	propionate
a_pos	2220_bin8	cognitively unimpaired	var_mb	-0.179159	0.122184	-1.46631	0.142565	0.835973	0.908572	99.46	0	4010820	d__Bacteria	p__Bacteroidota	c__Bacteroidia	o__Bacteroidales	f__Marinifilaceae	g__Odoribacter	s__Odoribacter splanchnicus	yes	no	propionate
a_pos	2220_bin88	cognitively unimpaired	var_mb	0.0538604	0.125724	0.428401	0.668359	1.05534	0.984897	95.48	0.5	2731729	d__Bacteria	p__Bacteroidota	c__Bacteroidia	o__Bacteroidales	f__UBA932	g__Cryptobacteroides	s__Cryptobacteroides sp000435075	no	no	none
a_pos	2222_bin47	cognitively unimpaired	var_mb	-0.0966989	0.161921	-0.597198	0.550375	0.907829	0.978769	99.33	0	2200792	d__Bacteria	p__Bacillota_A	c__Clostridia	o__Lachnospirales	f__Lachnospiraceae	g__Butyrivibrio_A	s__Butyrivibrio_A crossotus	no	no	none
a_pos	2222_bin56	cognitively unimpaired	var_mb	-0.00414319	0.0474618	-0.0872952	0.930437	0.995865	0.991526	98.31	0.96	3147904	d__Bacteria	p__Bacteroidota	c__Bacteroidia	o__Bacteroidales	f__Bacteroidaceae	g__Prevotella	s__Prevotella copri_B	no	no	none
a_pos	2222_bin69	cognitively unimpaired	var_mb	-0.0916978	0.122201	-0.750384	0.453024	0.912381	0.951516	98.42	0.63	2079770	d__Bacteria	p__Bacillota_C	c__Negativicutes	o__Veillonellales	f__Dialisteraceae	g__Dialister	s__Dialister sp000434475	yes	no	propionate
a_pos	2222_bin90	cognitively unimpaired	var_mb	-0.194603	0.116789	-1.66628	0.0956581	0.823161	0.876226	97.09	0.38	2425171	d__Bacteria	p__Bacteroidota	c__Bacteroidia	o__Bacteroidales	f__Muribaculaceae	g__CAJUPY01	s__CAJUPY01 sp022768005	yes	no	propionate
a_pos	2222_bin92	cognitively unimpaired	var_mb	0.190882	0.131204	1.45485	0.145709	1.21032	0.908572	96.11	0.31	2134539	d__Bacteria	p__Bacillota_A	c__Clostridia	o__Oscillospirales	f__Ruminococcaceae	g__Faecalibacterium	s__Faecalibacterium prausnitzii_E	no	yes	butyrate
a_pos	2222_bin94	cognitively unimpaired	var_mb	-0.0108404	0.0803153	-0.134973	0.892633	0.989218	0.991526	98.43	0	2478077	d__Bacteria	p__Bacillota	c__Bacilli	o__Erysipelotrichales	f__Coprobacillaceae	g__Faecalibacillus	s__Faecalibacillus intestinalis	no	no	none
a_pos	2224_bin21	cognitively unimpaired	var_mb	-0.155012	0.213477	-0.726126	0.467762	0.856405	0.951516	94.01	0.32	3038143	d__Bacteria	p__Bacillota_A	c__Clostridia	o__Lachnospirales	f__Lachnospiraceae	g__Blautia_A	s__Blautia_A sp900066145	yes	no	propionate
a_pos	2224_bin44	cognitively unimpaired	var_mb	0.246407	0.104469	2.35866	0.0183413	1.27942	0.813693	97.32	0	1948966	d__Bacteria	p__Bacillota_A	c__Clostridia	o__Oscillospirales	f__Acutalibacteraceae	g__Eubacterium_R	s__Eubacterium_R sp003526845	no	no	none
a_pos	2224_bin60	cognitively unimpaired	var_mb	0.485296	0.217197	2.23435	0.0254598	1.62466	0.821606	97.32	1.01	2356655	d__Bacteria	p__Bacillota_A	c__Clostridia	o__Oscillospirales	f__Ruminococcaceae	g__Merdivicinus	s__Merdivicinus sp900555435	no	no	none
a_pos	2224_bin86	cognitively unimpaired	var_mb	0.118187	0.132697	0.890649	0.373117	1.12545	0.927409	95.59	2.99	2635144	d__Bacteria	p__Bacillota_A	c__Clostridia	o__Clostridiales	f__Clostridiaceae	g__Clostridium	s__Clostridium sp001916075	no	no	none
a_pos	2226_bin25	cognitively unimpaired	var_mb	0.0825463	0.0680721	1.21263	0.225272	1.08605	0.912063	97.32	0.67	2338762	d__Bacteria	p__Bacillota_A	c__Clostridia	o__Oscillospirales	f__Ruminococcaceae	g__Ruminococcus_D	s__Ruminococcus_D sp900543145	no	no	none
a_pos	2226_bin34	cognitively unimpaired	var_mb	0.0975302	0.13183	0.739818	0.459411	1.10244	0.951516	93.88	1.36	2359092	d__Bacteria	p__Bacillota_A	c__Clostridia	o__Oscillospirales	f__Ruminococcaceae	g__Ruthenibacterium	s__Ruthenibacterium sp018380115	no	no	none
a_pos	2226_bin80	cognitively unimpaired	var_mb	0.178869	0.119412	1.49792	0.134155	1.19586	0.897721	98.32	0	3000642	d__Bacteria	p__Bacillota_A	c__Clostridia	o__Oscillospirales	f__Ruminococcaceae	g__Anaerotruncus	s__Anaerotruncus massiliensis	no	no	none
a_pos	2227_bin10	cognitively unimpaired	var_mb	-0.0195848	0.256411	-0.0763802	0.939117	0.980606	0.991526	98.25	0.7	2493548	d__Bacteria	p__Bacillota_A	c__Clostridia	o__Christensenellales	f__QALW01	g__UMGS1322	s__UMGS1322 sp900550765	no	no	none
a_pos	2227_bin21	cognitively unimpaired	var_mb	-0.532308	0.294731	-1.80608	0.0709053	0.587248	0.876226	92.45	0.67	3043644	d__Bacteria	p__Bacillota_A	c__Clostridia	o__Lachnospirales	f__Lachnospiraceae	g__Frisingicoccus	s__Frisingicoccus caecimuris	no	no	none
a_pos	2227_bin25	cognitively unimpaired	var_mb	-0.029797	0.121068	-0.246118	0.805591	0.970643	0.991526	91.57	0.56	1508721	d__Bacteria	p__Bacillota	c__Bacilli	o__RF39	f__UBA660	g__Coprosoma	s__Coprosoma sp900546055	no	no	none
a_pos	2227_bin26	cognitively unimpaired	var_mb	-0.125582	0.0806197	-1.5577	0.119303	0.881984	0.876226	98.63	0	2603692	d__Bacteria	p__Bacillota_A	c__Clostridia	o__Oscillospirales	f__Ruminococcaceae	g__Ruminococcus_D	s__Ruminococcus_D bicirculans	no	no	none
a_pos	2227_bin33	cognitively unimpaired	var_mb	-0.462999	0.186319	-2.48498	0.0129558	0.629393	0.786472	94.06	0	2040864	d__Bacteria	p__Bacillota_A	c__Clostridia	o__Oscillospirales	f__Oscillospiraceae	g__ER4	s__ER4 sp000765235	no	no	none
a_pos	2227_bin38	cognitively unimpaired	var_mb	-0.0244971	0.208586	-0.117443	0.906509	0.975801	0.991526	92.62	0.67	1913448	d__Bacteria	p__Bacillota_A	c__Clostridia	o__Oscillospirales	f__Oscillospiraceae	g__Faecousia	s__Faecousia sp900546415	no	no	none
a_pos	2227_bin44	cognitively unimpaired	var_mb	-0.113356	0.174005	-0.651453	0.514754	0.892833	0.967851	93.96	1.01	2987745	d__Bacteria	p__Bacillota_A	c__Clostridia	o__Oscillospirales	f__Oscillospiraceae	g__CAG-170	s__CAG-170 sp900545925	no	no	none
a_pos	2227_bin50	cognitively unimpaired	var_mb	0.134189	0.211837	0.633454	0.526437	1.14361	0.967851	95.67	0.81	2014757	d__Bacteria	p__Bacillota_A	c__Clostridia	o__Christensenellales	f__CAG-138	g__PeH17	s__	no	no	none
a_pos	2227_bin6	cognitively unimpaired	var_mb	-0.196822	0.212239	-0.927362	0.353739	0.821337	0.92177	97.09	0.8	2120609	d__Bacteria	p__Bacillota_A	c__Clostridia	o__Oscillospirales	f__CAG-272	g__HGM12669	s__HGM12669 sp900761935	no	no	none
a_pos	2227_bin90	cognitively unimpaired	var_mb	0.0319034	0.104056	0.306597	0.75915	1.03242	0.991526	100	0.81	2056735	d__Bacteria	p__Actinomycetota	c__Coriobacteriia	o__Coriobacteriales	f__Coriobacteriaceae	g__Collinsella	s__Collinsella aerofaciens_F	no	no	none
a_pos	2227_bin92	cognitively unimpaired	var_mb	-0.0136224	0.139757	-0.0974726	0.922351	0.98647	0.991526	98.36	3.97	4875952	d__Bacteria	p__Bacteroidota	c__Bacteroidia	o__Bacteroidales	f__Tannerellaceae	g__Parabacteroides	s__Parabacteroides distasonis	yes	no	propionate
a_pos	2227_bin94	cognitively unimpaired	var_mb	-0.016315	0.182197	-0.089546	0.928648	0.983817	0.991526	94.62	3.23	2429775	d__Bacteria	p__Actinomycetota	c__Coriobacteriia	o__Coriobacteriales	f__Eggerthellaceae	g__Enteroscipio	s__Enteroscipio rubneri	no	no	none
a_pos	2227_bin95	cognitively unimpaired	var_mb	0.154888	0.15076	1.02738	0.304242	1.16753	0.92177	90.92	0	1911607	d__Bacteria	p__Bacillota_A	c__Clostridia	o__Oscillospirales	f__CAG-382	g__Woodwardibium	s__Woodwardibium sp900760275	no	no	none
a_pos	2229_bin23	cognitively unimpaired	var_mb	0.319818	0.22857	1.39921	0.16175	1.37688	0.912063	99.2	0	2542132	d__Bacteria	p__Spirochaetota	c__Brachyspirae	o__Brachyspirales	f__Brachyspiraceae	g__Brachyspira	s__Brachyspira aalborgi	no	no	none
a_pos	2229_bin26	cognitively unimpaired	var_mb	-0.120294	0.210786	-0.570694	0.568207	0.886659	0.984897	90.82	1.27	3526843	d__Bacteria	p__Bacillota_A	c__Clostridia	o__Lachnospirales	f__Lachnospiraceae	g__KLE1615	s__KLE1615 sp900066985	no	no	none
a_pos	2229_bin73	cognitively unimpaired	var_mb	-0.0265135	0.0806093	-0.328914	0.742221	0.973835	0.991526	98.17	0	4956695	d__Bacteria	p__Bacteroidota	c__Bacteroidia	o__Bacteroidales	f__Bacteroidaceae	g__Bacteroides	s__Bacteroides salyersiae	yes	no	propionate
a_pos	2230_bin100	cognitively unimpaired	var_mb	-0.0635438	0.135646	-0.468454	0.63946	0.938433	0.984897	97.65	0	1936549	d__Bacteria	p__Bacillota_A	c__Clostridia	o__Oscillospirales	f__Oscillospiraceae	g__ER4	s__ER4 sp900317525	no	no	none
a_pos	2230_bin43	cognitively unimpaired	var_mb	-0.100094	0.0848421	-1.17977	0.238092	0.904752	0.919702	97.99	0.67	2053775	d__Bacteria	p__Bacillota_A	c__Clostridia	o__Oscillospirales	f__Acutalibacteraceae	g__Ruminococcus_E	s__Ruminococcus_E bromii_B	no	no	none
a_pos	2230_bin56	cognitively unimpaired	var_mb	0.30699	0.162631	1.88765	0.0590725	1.35933	0.872409	99.33	1.34	2352098	d__Bacteria	p__Bacillota_A	c__Clostridia	o__Oscillospirales	f__Oscillospiraceae	g__Pelethomonas	s__	no	no	none
a_pos	2230_bin63	cognitively unimpaired	var_mb	-0.0824688	0.0723094	-1.1405	0.254079	0.92084	0.92177	91.01	1.12	1111388	d__Bacteria	p__Bacillota	c__Bacilli	o__RF39	f__UBA660	g__CAG-710	s__CAG-710 sp934141245	no	no	none
a_pos	2231_bin18	cognitively unimpaired	var_mb	-0.055037	0.121519	-0.452907	0.650615	0.94645	0.984897	96.92	0	2095735	d__Bacteria	p__Bacillota_A	c__Clostridia	o__Oscillospirales	f__Ruminococcaceae	g__Faecalibacterium	s__Faecalibacterium prausnitzii	no	yes	butyrate
a_pos	2231_bin35	cognitively unimpaired	var_mb	-0.144297	0.172378	-0.837097	0.402538	0.865631	0.948644	98.31	0	2765719	d__Bacteria	p__Bacillota_A	c__Clostridia	o__Lachnospirales	f__Lachnospiraceae	g__Agathobacter	s__Agathobacter rectalis	no	yes	butyrate
a_pos	2231_bin50	cognitively unimpaired	var_mb	0.0353694	0.150472	0.235056	0.814165	1.036	0.991526	90.67	2.53	2569500	d__Bacteria	p__Bacillota_A	c__Clostridia	o__Lachnospirales	f__Lachnospiraceae	g__Fusicatenibacter	s__Fusicatenibacter saccharivorans	no	no	none
a_pos	2231_bin54	cognitively unimpaired	var_mb	0.0172312	0.172747	0.0997487	0.920544	1.01738	0.991526	95.75	3.82	7570957	d__Bacteria	p__Bacteroidota	c__Bacteroidia	o__Bacteroidales	f__Bacteroidaceae	g__Bacteroides	s__Bacteroides cellulosilyticus	yes	no	propionate
a_pos	2234_bin13	cognitively unimpaired	var_mb	0.0584403	0.111689	0.52324	0.600807	1.06018	0.984897	97.99	0	2142061	d__Bacteria	p__Bacillota_A	c__Clostridia	o__Oscillospirales	f__Oscillospiraceae	g__ER4	s__ER4 sp000765235	no	no	none
a_pos	2234_bin27	cognitively unimpaired	var_mb	0.199769	0.215637	0.926415	0.35423	1.22112	0.92177	93.51	0.16	3039501	d__Bacteria	p__Bacillota_A	c__Clostridia	o__Lachnospirales	f__Lachnospiraceae	g__Copromonas	s__Copromonas sp900541255	no	yes	butyrate
a_pos	2234_bin35	cognitively unimpaired	var_mb	0.0457353	0.106273	0.430356	0.666936	1.0468	0.984897	95.08	1.01	2565810	d__Bacteria	p__Bacillota_A	c__Clostridia	o__Oscillospirales	f__Oscillospiraceae	g__Faecousia	s__Faecousia sp900544975	no	no	none
a_pos	2234_bin43	cognitively unimpaired	var_mb	0.0909228	0.176806	0.514252	0.607076	1.09518	0.984897	92.79	0	2542090	d__Bacteria	p__Bacillota_A	c__Clostridia	o__Oscillospirales	f__Oscillospiraceae	g__Scatomorpha	s__Scatomorpha sp900545405	no	no	none
a_pos	2236_bin18	cognitively unimpaired	var_mb	-0.149099	0.151527	-0.983979	0.325126	0.861484	0.92177	94.46	0	2076986	d__Bacteria	p__Bacillota_C	c__Negativicutes	o__Veillonellales	f__Dialisteraceae	g__Dialister	s__Dialister sp900543165	no	no	none
a_pos	2236_bin40	cognitively unimpaired	var_mb	0.0188318	0.210667	0.0893914	0.928771	1.01901	0.991526	97.71	3.82	3254591	d__Bacteria	p__Bacteroidota	c__Bacteroidia	o__Bacteroidales	f__Bacteroidaceae	g__Phocaeicola	s__Phocaeicola sp900542985	yes	no	propionate
a_pos	2237_bin42	cognitively unimpaired	var_mb	-0.0853843	0.115634	-0.738401	0.460271	0.918159	0.951516	96.46	0.97	2700215	d__Bacteria	p__Bacillota_A	c__Clostridia	o__Lachnospirales	f__Lachnospiraceae	g__Acetatifactor	s__Acetatifactor intestinalis	no	no	none
a_pos	2239_bin3	cognitively unimpaired	var_mb	-0.106335	0.222457	-0.478001	0.632649	0.899124	0.984897	94.52	2.01	2550244	d__Bacteria	p__Bacillota_A	c__Clostridia	o__Oscillospirales	f__Ruminococcaceae	g__Negativibacillus	s__Negativibacillus massiliensis	no	no	none
a_pos	2239_bin41	cognitively unimpaired	var_mb	-0.43229	0.288023	-1.50089	0.133384	0.649021	0.897721	92.01	3.47	2193199	d__Bacteria	p__Bacillota_A	c__Clostridia	o__Oscillospirales	f__Oscillospiraceae	g__Dysosmobacter	s__Dysosmobacter sp001916835	no	no	none
a_pos	2239_bin46	cognitively unimpaired	var_mb	0.154797	0.0812634	1.90489	0.056795	1.16742	0.867883	100	0.12	1765180	d__Bacteria	p__Actinomycetota	c__Coriobacteriia	o__Coriobacteriales	f__Eggerthellaceae	g__Anaerotardibacter	s__Anaerotardibacter sp000435675	no	no	none
a_pos	2240_bin23	cognitively unimpaired	var_mb	-0.236898	0.162507	-1.45777	0.144904	0.789072	0.908572	92.79	0	2014057	d__Bacteria	p__Bacillota_A	c__Clostridia	o__Lachnospirales	f__Lachnospiraceae	g__Mediterraneibacter	s__Mediterraneibacter sp900752395	no	no	none
a_pos	2240_bin64	cognitively unimpaired	var_mb	0.0693565	0.147841	0.469128	0.638978	1.07182	0.984897	99.33	2.37	2928398	d__Bacteria	p__Bacillota_A	c__Clostridia	o__Lachnospirales	f__Lachnospiraceae	g__Anaerostipes	s__Anaerostipes butyraticus	no	yes	butyrate
a_pos	2240_bin74	cognitively unimpaired	var_mb	-0.0954348	0.11413	-0.836197	0.403044	0.908978	0.948644	96.73	0	3690121	d__Bacteria	p__Bacteroidota	c__Bacteroidia	o__Bacteroidales	f__Bacteroidaceae	g__Bacteroides	s__Bacteroides eggerthii	yes	no	propionate
a_pos	2240_bin78	cognitively unimpaired	var_mb	-0.0471783	0.175259	-0.269192	0.787782	0.953917	0.991526	91.49	2.58	2458853	d__Bacteria	p__Bacillota_A	c__Clostridia	o__Lachnospirales	f__Lachnospiraceae	g__Blautia_A	s__Blautia_A sp900541345	yes	no	propionate
a_pos	2241_bin51	cognitively unimpaired	var_mb	-0.139927	0.126639	-1.10493	0.26919	0.869422	0.92177	99.33	0	2343119	d__Bacteria	p__Bacillota_A	c__Clostridia	o__Lachnospirales	f__Lachnospiraceae	g__Eubacterium_G	s__Eubacterium_G ventriosum	no	no	none
a_pos	2241_bin57	cognitively unimpaired	var_mb	-0.00916045	0.111192	-0.0823844	0.934341	0.990881	0.991526	95.28	0	2044443	d__Bacteria	p__Bacillota_A	c__Clostridia	o__Oscillospirales	f__Ruminococcaceae	g__Faecalibacterium	s__Faecalibacterium duncaniae	no	no	none
a_pos	2242_bin38	cognitively unimpaired	var_mb	-0.169297	0.133284	-1.2702	0.204015	0.844258	0.912063	94.91	0.75	2693812	d__Bacteria	p__Bacteroidota	c__Bacteroidia	o__Bacteroidales	f__Muribaculaceae	g__CAG-873	s__	yes	no	propionate
a_pos	2242_bin5	cognitively unimpaired	var_mb	-0.191252	0.132587	-1.44246	0.149172	0.825925	0.908572	99.44	0.24	3195118	d__Bacteria	p__Bacillota_A	c__Clostridia	o__Lachnospirales	f__Lachnospiraceae	g__Roseburia	s__Roseburia hominis	no	yes	butyrate
a_pos	2243_bin18	cognitively unimpaired	var_mb	0.0226654	0.0996983	0.227339	0.82016	1.02292	0.991526	95.69	0	2064175	d__Bacteria	p__Bacillota_A	c__Clostridia	o__Oscillospirales	f__Ruminococcaceae	g__Faecalibacterium	s__Faecalibacterium prausnitzii	no	yes	butyrate
a_pos	2243_bin24	cognitively unimpaired	var_mb	-0.224169	0.264352	-0.847992	0.396443	0.79918	0.945264	97.09	1.58	3447820	d__Bacteria	p__Bacillota_A	c__Clostridia	o__Lachnospirales	f__Lachnospiraceae	g__KLE1615	s__KLE1615 sp900066985	no	no	none
a_pos	2243_bin67	cognitively unimpaired	var_mb	-0.331559	0.224583	-1.47633	0.139854	0.717804	0.905957	96.14	0	2982863	d__Bacteria	p__Bacillota_A	c__Clostridia	o__Lachnospirales	f__Lachnospiraceae	g__Roseburia	s__Roseburia inulinivorans	no	yes	butyrate
a_pos	2244_bin100	cognitively unimpaired	var_mb	-0.0936198	0.15234	-0.614545	0.538855	0.910629	0.975052	90.94	0	1897926	d__Bacteria	p__Bacillota_A	c__Clostridia	o__Oscillospirales	f__Oscillospiraceae	g__F23-B02	s__F23-B02 sp900545805	no	no	none
a_pos	2244_bin24	cognitively unimpaired	var_mb	-0.0812468	0.17678	-0.459593	0.645808	0.921966	0.984897	96.05	0	2638871	d__Bacteria	p__Bacillota_A	c__Clostridia	o__Lachnospirales	f__Lachnospiraceae	g__Agathobacter	s__Agathobacter rectalis	no	no	none
a_pos	2244_bin42	cognitively unimpaired	var_mb	-0.0651958	0.165889	-0.393009	0.694313	0.936884	0.991526	97.69	0	2410466	d__Bacteria	p__Bacillota_A	c__Clostridia	o__Oscillospirales	f__Ruminococcaceae	g__Faecalibacterium	s__Faecalibacterium prausnitzii_J	no	yes	butyrate
a_pos	2244_bin44	cognitively unimpaired	var_mb	0.116965	0.164553	0.710806	0.477204	1.12408	0.954304	91.57	1.69	1358733	d__Bacteria	p__Bacillota	c__Bacilli	o__RF39	f__UBA660	g__CAG-1000	s__CAG-1000 sp000434555	no	no	none
a_pos	2244_bin54	cognitively unimpaired	var_mb	0.0912198	0.0922552	0.988777	0.322772	1.09551	0.92177	90.17	0	1229385	d__Bacteria	p__Bacillota	c__Bacilli	o__RF39	f__UBA660	g__CAG-302	s__CAG-302 sp000431795	no	no	none
a_pos	2244_bin65	cognitively unimpaired	var_mb	-0.523104	0.333423	-1.56889	0.116674	0.592678	0.876226	94.53	0.67	1820881	d__Bacteria	p__Bacillota_A	c__Clostridia	o__Oscillospirales	f__Ruminococcaceae	g__UBA1394	s__UBA1394 sp900554975	no	no	none
a_pos	2245_bin101	cognitively unimpaired	var_mb	-0.144428	0.148592	-0.971977	0.331062	0.865517	0.92177	99.22	0	1823804	d__Bacteria	p__Bacillota	c__Bacilli	o__Lactobacillales	f__Lactobacillaceae	g__Lactobacillus	s__Lactobacillus paragasseri	no	no	none
a_pos	2245_bin11	cognitively unimpaired	var_mb	0.00490847	0.181674	0.027018	0.978445	1.00492	0.994753	97.28	0.2	1974832	d__Bacteria	p__Bacillota_C	c__Negativicutes	o__Veillonellales	f__Veillonellaceae	g__Veillonella	s__Veillonella atypica	yes	no	propionate
a_pos	2245_bin24	cognitively unimpaired	var_mb	-0.0742488	0.0600568	-1.23631	0.216343	0.928441	0.912063	97.32	0	2473913	d__Bacteria	p__Bacillota_A	c__Clostridia	o__Oscillospirales	f__Ruminococcaceae	g__Ruminococcus_C	s__Ruminococcus_C sp000980705	no	no	none
a_pos	2245_bin28	cognitively unimpaired	var_mb	-0.165574	0.176306	-0.939128	0.347665	0.847407	0.92177	98.66	0	2364643	d__Bacteria	p__Bacillota_A	c__Clostridia	o__Oscillospirales	f__Oscillospiraceae	g__Dysosmobacter	s__Dysosmobacter sp001916835	no	no	none
a_pos	2245_bin32	cognitively unimpaired	var_mb	0.220763	0.137727	1.60291	0.108955	1.24703	0.876226	95.97	1.61	1954879	d__Bacteria	p__Actinomycetota	c__Coriobacteriia	o__Coriobacteriales	f__Coriobacteriaceae	g__Collinsella	s__Collinsella sp902362275	no	no	none
a_pos	2245_bin34	cognitively unimpaired	var_mb	-0.192303	0.152869	-1.25796	0.208406	0.825057	0.912063	91.44	2.7	4558728	d__Bacteria	p__Bacteroidota	c__Bacteroidia	o__Bacteroidales	f__Bacteroidaceae	g__Bacteroides	s__Bacteroides finegoldii	no	no	none
a_pos	2245_bin38	cognitively unimpaired	var_mb	-0.326499	0.180551	-1.80835	0.0705527	0.721445	0.876226	95.92	0.34	2324905	d__Bacteria	p__Bacillota_A	c__Clostridia	o__Oscillospirales	f__Ruminococcaceae	g__Gemmiger	s__Gemmiger formicilis	no	no	none
a_pos	2245_bin52	cognitively unimpaired	var_mb	0.0548997	0.127962	0.429032	0.6679	1.05643	0.984897	96.55	0.45	2147652	d__Bacteria	p__Bacillota_A	c__Clostridia	o__Lachnospirales	f__Lachnospiraceae	g__UBA11774	s__UBA11774 sp003507655	no	no	none
a_pos	2245_bin60	cognitively unimpaired	var_mb	0.0853329	0.132471	0.644164	0.519469	1.08908	0.967851	97.68	0.63	2729042	d__Bacteria	p__Bacillota_A	c__Clostridia	o__Lachnospirales	f__Lachnospiraceae	g__Fusicatenibacter	s__Fusicatenibacter saccharivorans	no	no	none
a_pos	2245_bin64	cognitively unimpaired	var_mb	0.110243	0.0885162	1.24546	0.212964	1.11655	0.912063	90.6	0	2219435	d__Bacteria	p__Bacillota_A	c__Clostridia	o__Oscillospirales	f__Oscillospiraceae	g__Faecousia	s__Faecousia sp003525905	no	no	none
a_pos	2245_bin8	cognitively unimpaired	var_mb	-0.108364	0.182155	-0.594898	0.551912	0.897301	0.979392	91.13	0	2024579	d__Bacteria	p__Bacillota_A	c__Clostridia	o__Oscillospirales	f__Ruminococcaceae	g__Faecalibacterium	s__Faecalibacterium prausnitzii	no	yes	butyrate
a_pos	2247_bin19	cognitively unimpaired	var_mb	0.163272	0.159422	1.02415	0.305764	1.17736	0.92177	91.99	3.9	1876667	d__Bacteria	p__Actinomycetota	c__Coriobacteriia	o__Coriobacteriales	f__Coriobacteriaceae	g__Collinsella	s__	no	no	none
a_pos	2247_bin45	cognitively unimpaired	var_mb	-0.144034	0.160448	-0.897697	0.369347	0.865858	0.927409	96.2	0	2766560	d__Bacteria	p__Bacillota_A	c__Clostridia	o__Lachnospirales	f__Lachnospiraceae	g__Copromonas	s__Copromonas sp900066535	no	yes	butyrate
a_pos	2249_bin53	cognitively unimpaired	var_mb	0.196801	0.133013	1.47956	0.13899	1.2175	0.905957	95.97	0	1969185	d__Bacteria	p__Bacillota_A	c__Clostridia	o__Oscillospirales	f__Acutalibacteraceae	g__Eubacterium_R	s__Eubacterium_R sp900539425	no	no	none
a_pos	2249_bin54	cognitively unimpaired	var_mb	0.00159622	0.215373	0.00741143	0.994087	1.0016	0.998467	98.1	0	3275889	d__Bacteria	p__Bacillota_A	c__Clostridia	o__Lachnospirales	f__Lachnospiraceae	g__Blautia_A	s__Blautia_A faecis	yes	no	propionate
a_pos	2249_bin84	cognitively unimpaired	var_mb	0.0605251	0.144181	0.419784	0.674643	1.06239	0.989657	96.77	0	2717257	d__Bacteria	p__Bacillota_A	c__Clostridia	o__Clostridiales	f__Clostridiaceae	g__Clostridium	s__Clostridium sp900540255	no	no	none
a_pos	2251_bin34	cognitively unimpaired	var_mb	-0.288589	0.195457	-1.47648	0.139814	0.74932	0.905957	99.63	0.75	2074877	d__Bacteria	p__Bacillota	c__Bacilli	o__Lactobacillales	f__Streptococcaceae	g__Streptococcus	s__Streptococcus pasteurianus	no	no	none
a_pos	2251_bin6	cognitively unimpaired	var_mb	-0.0661094	0.139159	-0.475064	0.634741	0.936028	0.984897	90.03	0	2350759	d__Bacteria	p__Bacillota_A	c__Clostridia	o__Lachnospirales	f__Lachnospiraceae	g__Copromonas	s__Copromonas sp900066785	no	yes	butyrate
a_pos	2252_bin40	cognitively unimpaired	var_mb	-0.0565867	0.170346	-0.332187	0.739748	0.944985	0.991526	95.8	1.28	2758518	d__Bacteria	p__Bacillota_A	c__Clostridia	o__Christensenellales	f__CAG-74	g__UBA11524	s__UBA11524 sp000437595	no	no	none
a_pos	2252_bin43	cognitively unimpaired	var_mb	0.276198	0.272903	1.01208	0.311502	1.31811	0.92177	94.1	3.63	2361297	d__Bacteria	p__Bacillota_A	c__Clostridia	o__Oscillospirales	f__Ruminococcaceae	g__Gemmiger	s__Gemmiger sp900540595	no	no	none
a_pos	2252_bin47	cognitively unimpaired	var_mb	0.137664	0.142576	0.965549	0.33427	1.14759	0.92177	91.28	0.67	2107048	d__Bacteria	p__Bacillota_A	c__Clostridia	o__Oscillospirales	f__Oscillospiraceae	g__Vescimonas	s__Vescimonas sp000435555	no	no	none
a_pos	2252_bin58	cognitively unimpaired	var_mb	-0.0068421	0.0568589	-0.120335	0.904218	0.993181	0.991526	99.97	0.15	4722499	d__Bacteria	p__Pseudomonadota	c__Gammaproteobacteria	o__Enterobacterales	f__Enterobacteriaceae	g__Escherichia	s__Escherichia coli	no	no	none
a_pos	2253_bin114	cognitively unimpaired	var_mb	-0.159444	0.146156	-1.09092	0.275309	0.852618	0.92177	99.33	0	2405177	d__Bacteria	p__Bacillota_A	c__Clostridia	o__Lachnospirales	f__Lachnospiraceae	g__Coprococcus	s__Coprococcus sp000433075	no	no	none
a_pos	2253_bin47	cognitively unimpaired	var_mb	0.0125318	0.121361	0.10326	0.917756	1.01261	0.991526	93.95	3.25	1909229	d__Bacteria	p__Actinomycetota	c__Coriobacteriia	o__Coriobacteriales	f__Coriobacteriaceae	g__Collinsella	s__Collinsella aerofaciens_I	no	no	none
a_pos	2253_bin72	cognitively unimpaired	var_mb	0.0135275	0.317017	0.0426712	0.965964	1.01362	0.991526	92.68	4.09	3260423	d__Bacteria	p__Bacillota_A	c__Clostridia	o__Lachnospirales	f__Lachnospiraceae	g__KLE1615	s__KLE1615 sp900066985	no	no	none
a_pos	2253_bin97	cognitively unimpaired	var_mb	0.161328	0.166434	0.969324	0.332383	1.17507	0.92177	90.29	2.01	1945434	d__Bacteria	p__Bacillota_A	c__Clostridia	o__Oscillospirales	f__Oscillospiraceae	g__Vescimonas	s__Vescimonas sp000435555	no	no	none
a_pos	2254_bin12	cognitively unimpaired	var_mb	0.0250449	0.145806	0.171768	0.86362	1.02536	0.991526	92.45	1.61	2040116	d__Bacteria	p__Actinomycetota	c__Coriobacteriia	o__Coriobacteriales	f__Coriobacteriaceae	g__Collinsella	s__	no	no	none
a_pos	2254_bin61	cognitively unimpaired	var_mb	-0.695781	0.334755	-2.07848	0.0376655	0.498685	0.857124	98.14	0.7	2204282	d__Bacteria	p__Bacillota_A	c__Clostridia	o__Peptostreptococcales	f__Peptostreptococcaceae	g__Peptacetobacter	s__Peptacetobacter sp900550335	no	no	none
a_pos	2254_bin84	cognitively unimpaired	var_mb	-0.178219	0.283724	-0.628142	0.529911	0.836759	0.967851	97.99	0	2400638	d__Bacteria	p__Bacillota_A	c__Clostridia	o__Oscillospirales	f__Acutalibacteraceae	g__UMGS263	s__UMGS263 sp900540535	no	no	none
a_pos	2254_bin94	cognitively unimpaired	var_mb	-0.0414735	0.0948838	-0.437098	0.66204	0.959375	0.984897	98.79	0	2718654	d__Bacteria	p__Bacillota_A	c__Clostridia	o__Lachnospirales	f__Lachnospiraceae	g__Enterocloster	s__Enterocloster sp001517625	no	no	none
a_pos	2256_bin11	cognitively unimpaired	var_mb	-0.175064	0.13888	-1.26055	0.207472	0.839403	0.912063	93.88	0	2422504	d__Bacteria	p__Bacillota_A	c__Clostridia	o__Oscillospirales	f__Ruminococcaceae	g__Gemmiger	s__Gemmiger formicilis	no	no	none
a_pos	2256_bin29	cognitively unimpaired	var_mb	0.0512579	0.13343	0.384155	0.700863	1.05259	0.991526	93.29	0.67	2010034	d__Bacteria	p__Bacillota_A	c__Clostridia	o__Oscillospirales	f__Oscillospiraceae	g__CAG-103	s__CAG-103 sp900543625	no	no	none
a_pos	2256_bin37	cognitively unimpaired	var_mb	-0.224396	0.181931	-1.23341	0.217421	0.798998	0.912063	92.63	0.46	5364505	d__Bacteria	p__Bacteroidota	c__Bacteroidia	o__Bacteroidales	f__Bacteroidaceae	g__Bacteroides	s__	yes	no	propionate
a_pos	2256_bin39	cognitively unimpaired	var_mb	-0.318505	0.280068	-1.13724	0.255439	0.727236	0.92177	90.01	2.43	3021734	d__Bacteria	p__Bacillota_A	c__Clostridia	o__Lachnospirales	f__Lachnospiraceae	g__KLE1615	s__KLE1615 sp900066985	no	no	none
a_pos	2256_bin46	cognitively unimpaired	var_mb	-0.213852	0.119872	-1.784	0.0744237	0.807468	0.876226	93.31	0	3770340	d__Bacteria	p__Bacteroidota	c__Bacteroidia	o__Bacteroidales	f__Bacteroidaceae	g__Bacteroides	s__Bacteroides uniformis	yes	no	propionate
a_pos	2256_bin56	cognitively unimpaired	var_mb	0.172634	0.130879	1.31903	0.187159	1.18843	0.912063	98.2	0.9	2282120	d__Bacteria	p__Bacillota_C	c__Negativicutes	o__Acidaminococcales	f__Acidaminococcaceae	g__Phascolarctobacterium_A	s__Phascolarctobacterium_A succinatutens	yes	no	propionate
a_pos	2257_bin46	cognitively unimpaired	var_mb	0.0864275	0.0743683	1.16215	0.245173	1.09027	0.92177	91.94	0	1532989	d__Bacteria	p__Actinomycetota	c__Coriobacteriia	o__Coriobacteriales	f__Eggerthellaceae	g__Anaerotardibacter	s__Anaerotardibacter sp000435675	no	no	none
a_pos	2257_bin47	cognitively unimpaired	var_mb	-0.273603	0.227473	-1.20279	0.229056	0.760634	0.912063	94.3	1.16	3511798	d__Bacteria	p__Bacillota_A	c__Clostridia	o__Lachnospirales	f__Lachnospiraceae	g__KLE1615	s__KLE1615 sp934292725	no	no	none
a_pos	2257_bin58	cognitively unimpaired	var_mb	0.24508	0.119126	2.05731	0.0396564	1.27772	0.857124	97.27	0	2183695	d__Bacteria	p__Bacillota_A	c__Clostridia	o__Oscillospirales	f__Acutalibacteraceae	g__CAG-177	s__CAG-177 sp003514385	no	no	none
a_pos	2257_bin75	cognitively unimpaired	var_mb	0.0397685	0.125108	0.317872	0.750582	1.04057	0.991526	98.32	0	2595050	d__Bacteria	p__Bacillota_A	c__Clostridia	o__Oscillospirales	f__Ruminococcaceae	g__Ruminiclostridium_E	s__Ruminiclostridium_E siraeum	no	no	none
a_pos	2257_bin79	cognitively unimpaired	var_mb	-0.0904722	0.0926571	-0.97642	0.328857	0.9135	0.92177	98.66	0	1859461	d__Bacteria	p__Bacillota_A	c__Clostridia	o__Oscillospirales	f__Acutalibacteraceae	g__Eubacterium_R	s__Eubacterium_R sp000436835	no	no	none
a_pos	2258_bin22	cognitively unimpaired	var_mb	-0.0345913	0.0630628	-0.548521	0.583334	0.966	0.984897	94.65	0.71	2480587	d__Bacteria	p__Bacteroidota	c__Bacteroidia	o__Bacteroidales	f__Bacteroidaceae	g__Prevotella	s__Prevotella sp003447235	no	no	none
a_pos	2258_bin46	cognitively unimpaired	var_mb	-0.169031	0.165801	-1.01948	0.307975	0.844483	0.92177	99.52	0	2272140	d__Bacteria	p__Bacteroidota	c__Bacteroidia	o__Bacteroidales	f__Rikenellaceae	g__Tidjanibacter	s__Tidjanibacter inops	yes	no	propionate
a_pos	2258_bin58	cognitively unimpaired	var_mb	0.0907458	0.0655599	1.38417	0.166308	1.09499	0.912063	97.27	0	2093002	d__Bacteria	p__Bacillota_A	c__Clostridia	o__Oscillospirales	f__Acutalibacteraceae	g__CAG-177	s__CAG-177 sp003514385	no	no	none
a_pos	2259_bin43	cognitively unimpaired	var_mb	-0.273825	0.220777	-1.24028	0.214872	0.760465	0.912063	92.37	0.97	2444633	d__Bacteria	p__Bacillota_A	c__Clostridia	o__Lachnospirales	f__Lachnospiraceae	g__Dorea	s__Dorea formicigenerans	no	no	none
a_pos	2259_bin59	cognitively unimpaired	var_mb	0.0581453	0.15184	0.382938	0.701766	1.05987	0.991526	91.02	0.45	1963729	d__Bacteria	p__Bacillota_A	c__Clostridia	o__Oscillospirales	f__Ruminococcaceae	g__Faecalibacterium	s__Faecalibacterium duncaniae	no	no	none
a_pos	2259_bin62	cognitively unimpaired	var_mb	0.132654	0.174019	0.762296	0.445883	1.14185	0.951516	94.6	1.1	1832983	d__Bacteria	p__Bacillota_C	c__Negativicutes	o__Acidaminococcales	f__Acidaminococcaceae	g__Phascolarctobacterium_A	s__Phascolarctobacterium_A sp900552855	no	no	none
a_pos	2260_bin25	cognitively unimpaired	var_mb	-0.0336205	0.0885114	-0.379844	0.704062	0.966938	0.991526	98.66	0	1982717	d__Bacteria	p__Bacillota_A	c__Clostridia	o__Oscillospirales	f__Acutalibacteraceae	g__Eubacterium_R	s__Eubacterium_R sp000436835	no	no	none
a_pos	2260_bin36	cognitively unimpaired	var_mb	-0.0626077	0.252812	-0.247645	0.804409	0.939312	0.991526	94.3	1.58	3213235	d__Bacteria	p__Bacillota_A	c__Clostridia	o__Lachnospirales	f__Lachnospiraceae	g__KLE1615	s__KLE1615 sp900066985	no	no	none
a_pos	2260_bin68	cognitively unimpaired	var_mb	0.132343	0.134146	0.986561	0.323858	1.1415	0.92177	95.42	0.67	1687171	d__Bacteria	p__Bacillota_A	c__Clostridia	o__Oscillospirales	f__Oscillospiraceae	g__ER4	s__ER4 sp003522105	no	no	none
a_pos	2260_bin7	cognitively unimpaired	var_mb	0.210154	0.184709	1.13776	0.255221	1.23387	0.92177	93.74	0.89	1986248	d__Bacteria	p__Bacillota_A	c__Clostridia	o__Oscillospirales	f__CAG-272	g__UMGS1312	s__UMGS1312 sp900550625	no	no	none
a_pos	2260_bin91	cognitively unimpaired	var_mb	0.098711	0.0739742	1.3344	0.182074	1.10375	0.912063	97.27	0	2127819	d__Bacteria	p__Bacillota_A	c__Clostridia	o__Oscillospirales	f__Acutalibacteraceae	g__CAG-177	s__CAG-177 sp003514385	no	no	none
a_pos	2261_bin36	cognitively unimpaired	var_mb	-0.168728	0.0922907	-1.82822	0.0675163	0.844739	0.876226	99.52	0.48	2070555	d__Bacteria	p__Bacteroidota	c__Bacteroidia	o__Bacteroidales	f__Rikenellaceae	g__Alistipes	s__Alistipes putredinis	yes	no	propionate
a_pos	2261_bin52	cognitively unimpaired	var_mb	-0.114821	0.143098	-0.80239	0.422327	0.891526	0.951516	96.7	0.71	2068110	d__Bacteria	p__Bacillota	c__Bacilli	o__Erysipelotrichales	f__Erysipelotrichaceae	g__Holdemanella	s__Holdemanella sp900556915	no	no	none
a_pos	2262_bin19	cognitively unimpaired	var_mb	-0.365912	0.178778	-2.04674	0.0406841	0.693564	0.857124	97.47	0	2733936	d__Bacteria	p__Bacillota_A	c__Clostridia	o__Lachnospirales	f__Lachnospiraceae	g__Copromonas	s__Copromonas sp900066535	no	yes	butyrate
a_pos	2262_bin20	cognitively unimpaired	var_mb	0.0466033	0.171674	0.271464	0.786034	1.04771	0.991526	94.58	0	2483107	d__Bacteria	p__Bacillota_A	c__Clostridia	o__Lachnospirales	f__Lachnospiraceae	g__Faecalimonas	s__Faecalimonas sp900556835	no	no	none
a_pos	2262_bin37	cognitively unimpaired	var_mb	0.16005	0.131498	1.21713	0.223556	1.17357	0.912063	97.84	1.42	1708141	d__Bacteria	p__Bacillota	c__Bacilli	o__Erysipelotrichales	f__Erysipelotrichaceae	g__Faecalitalea	s__Faecalitalea cylindroides	no	no	none
a_pos	2262_bin66	cognitively unimpaired	var_mb	-0.0205566	0.0629486	-0.326562	0.743999	0.979653	0.991526	98.92	0	1843522	d__Bacteria	p__Pseudomonadota	c__Alphaproteobacteria	o__RF32	f__CAG-239	g__CAZU01	s__CAZU01 sp000432275	no	no	none
a_pos	2262_bin71	cognitively unimpaired	var_mb	0.0508553	0.0948567	0.536127	0.591871	1.05217	0.984897	100	0.7	3243700	d__Bacteria	p__Bacillota_A	c__Clostridia	o__Peptostreptococcales	f__Peptostreptococcaceae	g__Intestinibacter	s__Intestinibacter bartlettii	no	no	none
a_pos	2264_bin26	cognitively unimpaired	var_mb	-0.0107181	0.173618	-0.0617335	0.950775	0.989339	0.991526	98.07	0	2261144	d__Bacteria	p__Bacillota_A	c__Clostridia	o__Lachnospirales	f__Lachnospiraceae	g__Agathobacter	s__Agathobacter rectalis	no	yes	butyrate
a_pos	2264_bin34	cognitively unimpaired	var_mb	-0.133117	0.123108	-1.08131	0.279561	0.875363	0.92177	95.71	0.19	4525214	d__Bacteria	p__Bacteroidota	c__Bacteroidia	o__Bacteroidales	f__Tannerellaceae	g__Parabacteroides	s__Parabacteroides distasonis	yes	no	propionate
a_pos	2264_bin54	cognitively unimpaired	var_mb	-0.214661	0.267248	-0.803227	0.421843	0.806815	0.951516	91.69	0.81	2199391	d__Bacteria	p__Actinomycetota	c__Coriobacteriia	o__Coriobacteriales	f__Coriobacteriaceae	g__Collinsella	s__Collinsella tanakaei	no	no	none
a_pos	2264_bin64	cognitively unimpaired	var_mb	-0.0311791	0.0725324	-0.429864	0.667295	0.969302	0.984897	100	0	3202713	d__Bacteria	p__Bacillota	c__Bacilli	o__Erysipelotrichales	f__Coprobacillaceae	g__Thomasclavelia	s__Thomasclavelia ramosa	no	no	none
a_pos	2264_bin69	cognitively unimpaired	var_mb	0.0144607	0.228335	0.0633312	0.949503	1.01457	0.991526	90.04	2.91	1882008	d__Bacteria	p__Bacillota_A	c__Clostridia	o__Oscillospirales	f__Ruminococcaceae	g__UBA1394	s__	no	no	none
a_pos	2266_bin102	cognitively unimpaired	var_mb	0.166869	0.229698	0.726472	0.467549	1.1816	0.951516	98.8	1.2	1799959	d__Bacteria	p__Bacillota_C	c__Negativicutes	o__Acidaminococcales	f__Acidaminococcaceae	g__CAG-266	s__CAG-266 sp000436095	yes	no	propionate
a_pos	2266_bin104	cognitively unimpaired	var_mb	0.27532	0.131774	2.08934	0.0366776	1.31695	0.857124	96.36	2.59	1651471	d__Bacteria	p__Bacillota	c__Bacilli	o__Erysipelotrichales	f__Erysipelotrichaceae	g__Absicoccus	s__Absicoccus sp000434355	no	no	none
a_pos	2266_bin108	cognitively unimpaired	var_mb	-0.0980682	0.164427	-0.596425	0.550892	0.906587	0.978769	94.92	1.11	2406200	d__Bacteria	p__Bacillota_A	c__Clostridia	o__Christensenellales	f__CAG-74	g__Ventricola	s__Ventricola sp900542395	no	no	none
a_pos	2266_bin113	cognitively unimpaired	var_mb	0.303795	0.152467	1.99253	0.0463126	1.35499	0.857124	96.42	0.67	2543925	d__Bacteria	p__Bacillota_A	c__Clostridia	o__Oscillospirales	f__CAG-382	g__UMGS882	s__UMGS882 sp900757905	no	no	none
a_pos	2266_bin19	cognitively unimpaired	var_mb	0.0698098	0.138119	0.505431	0.613256	1.0723	0.984897	94.3	0	1737219	d__Bacteria	p__Bacillota_A	c__Clostridia	o__Oscillospirales	f__Oscillospiraceae	g__ER4	s__ER4 sp003522105	no	no	none
a_pos	2266_bin41	cognitively unimpaired	var_mb	0.0202179	0.0781725	0.258632	0.795919	1.02042	0.991526	97.9	0.93	2896615	d__Bacteria	p__Bacillota_A	c__Clostridia	o__Christensenellales	f__CAG-74	g__UBA11524	s__UBA11524 sp000437595	no	no	none
a_pos	2266_bin70	cognitively unimpaired	var_mb	0.227173	0.208814	1.08792	0.27663	1.25505	0.92177	93.04	0.34	1905178	d__Bacteria	p__Bacillota_A	c__Clostridia	o__Oscillospirales	f__CAG-382	g__UBA1206	s__UBA1206 sp000433115	no	no	none
a_pos	2266_bin77	cognitively unimpaired	var_mb	-0.125349	0.0867388	-1.44513	0.148421	0.882189	0.908572	98.63	0	2309362	d__Bacteria	p__Bacillota_A	c__Clostridia	o__Oscillospirales	f__Ruminococcaceae	g__Ruminococcus_D	s__Ruminococcus_D bicirculans	no	no	none
a_pos	2266_bin97	cognitively unimpaired	var_mb	0.179159	0.192542	0.930497	0.352114	1.19621	0.92177	95.64	0.67	2014891	d__Bacteria	p__Bacillota_A	c__Clostridia	o__Oscillospirales	f__Oscillospiraceae	g__CAG-103	s__CAG-103 sp900543625	no	no	none
a_pos	2267_bin15	cognitively unimpaired	var_mb	0.0984929	0.203718	0.483476	0.628758	1.10351	0.984897	93.48	0.68	2378625	d__Bacteria	p__Bacillota_A	c__Clostridia	o__Oscillospirales	f__Ruminococcaceae	g__Gemmiger	s__Gemmiger sp900540595	no	no	none
a_pos	2267_bin26	cognitively unimpaired	var_mb	0.193393	0.144379	1.33948	0.180414	1.21336	0.912063	93.58	0.17	2378666	d__Bacteria	p__Bacillota_A	c__Clostridia	o__Oscillospirales	f__Ruminococcaceae	g__Faecalibacterium	s__Faecalibacterium prausnitzii	no	yes	butyrate
a_pos	2267_bin33	cognitively unimpaired	var_mb	0.0795837	0.0860554	0.924796	0.355072	1.08284	0.92177	99.19	1.61	2364546	d__Bacteria	p__Actinomycetota	c__Coriobacteriia	o__Coriobacteriales	f__Coriobacteriaceae	g__Collinsella	s__Collinsella tanakaei	no	no	none
a_pos	2267_bin36	cognitively unimpaired	var_mb	-0.00276462	0.220129	-0.0125591	0.98998	0.997239	0.998467	94.34	2.83	3117060	d__Bacteria	p__Bacillota	c__Bacilli	o__Erysipelotrichales	f__Erysipelotrichaceae	g__Amedibacterium	s__Amedibacterium intestinale	no	no	none
a_pos	2267_bin37	cognitively unimpaired	var_mb	-0.0337557	0.133034	-0.253738	0.799698	0.966808	0.991526	98.83	0	2529810	d__Bacteria	p__Bacillota_A	c__Clostridia	o__Lachnospirales	f__Lachnospiraceae	g__Dorea_A	s__Dorea_A longicatena_B	no	no	none
a_pos	2269_bin34	cognitively unimpaired	var_mb	-0.0222311	0.133029	-0.167115	0.867279	0.978014	0.991526	98.39	0.81	2045561	d__Bacteria	p__Actinomycetota	c__Coriobacteriia	o__Coriobacteriales	f__Coriobacteriaceae	g__Collinsella	s__Collinsella aerofaciens_J	no	no	none
a_pos	2269_bin63	cognitively unimpaired	var_mb	-0.127758	0.193294	-0.660953	0.508642	0.880066	0.967081	97.26	0.56	3498864	d__Bacteria	p__Bacteroidota	c__Bacteroidia	o__Bacteroidales	f__Bacteroidaceae	g__Phocaeicola	s__Phocaeicola coprocola	yes	no	propionate
a_pos	22_bin21	cognitively unimpaired	var_mb	-0.115171	0.190691	-0.603966	0.545866	0.891214	0.975761	92.52	0	2184106	d__Bacteria	p__Bacillota_A	c__Clostridia	o__Oscillospirales	f__Ruminococcaceae	g__Faecalibacterium	s__Faecalibacterium prausnitzii_J	no	yes	butyrate
a_pos	22_bin24	cognitively unimpaired	var_mb	0.411216	0.246652	1.66719	0.0954761	1.50865	0.876226	98.66	0	2381628	d__Bacteria	p__Bacillota_A	c__Clostridia	o__Lachnospirales	f__Lachnospiraceae	g__Butyrivibrio_A	s__Butyrivibrio_A sp944382105	no	no	none
a_pos	22_bin36	cognitively unimpaired	var_mb	0.13869	0.151499	0.915447	0.359957	1.14877	0.923516	95.97	0.34	3162315	d__Bacteria	p__Bacillota_A	c__Clostridia	o__Lachnospirales	f__Lachnospiraceae	g__Anaerobutyricum	s__Anaerobutyricum stercoris	no	yes	butyrate
a_pos	22_bin4	cognitively unimpaired	var_mb	0.160205	0.121587	1.31761	0.187633	1.17375	0.912063	98.25	0.58	2799432	d__Bacteria	p__Bacillota_A	c__Clostridia	o__Lachnospirales	f__Lachnospiraceae	g__Clostridium_AP	s__Clostridium_AP scindens	no	no	none
a_pos	22_bin41	cognitively unimpaired	var_mb	0.185699	0.165157	1.12438	0.260851	1.20406	0.92177	92.95	0.67	2171057	d__Bacteria	p__Bacillota_A	c__Clostridia	o__Oscillospirales	f__Oscillospiraceae	g__Limivicinus	s__Limivicinus sp002320035	no	no	none
a_pos	22_bin59	cognitively unimpaired	var_mb	-0.129362	0.212524	-0.608693	0.542728	0.878656	0.975761	98.73	0	3086986	d__Bacteria	p__Bacillota_A	c__Clostridia	o__Lachnospirales	f__Lachnospiraceae	g__Blautia_A	s__Blautia_A caecimuris	yes	no	propionate
a_pos	22_bin97	cognitively unimpaired	var_mb	0.222485	0.17225	1.29164	0.196482	1.24918	0.912063	94.15	2.05	2665786	d__Bacteria	p__Bacillota_A	c__Clostridia	o__Lachnospirales	f__Lachnospiraceae	g__Lachnoclostridium_B	s__Lachnoclostridium_B monacensis	no	no	none
a_pos	27_bin11	cognitively unimpaired	var_mb	0.0483039	0.267134	0.180823	0.856507	1.04949	0.991526	99.33	0	2692094	d__Bacteria	p__Bacillota_A	c__Clostridia	o__Lachnospirales	f__Lachnospiraceae	g__CAG-603	s__CAG-603 sp900066105	no	no	none
a_pos	27_bin17	cognitively unimpaired	var_mb	-0.146906	0.209862	-0.700011	0.483921	0.863375	0.954304	90.27	2.01	2837924	d__Bacteria	p__Bacillota_A	c__Clostridia	o__Oscillospirales	f__Oscillospiraceae	g__Limivicinus	s__	no	no	none
a_pos	27_bin50	cognitively unimpaired	var_mb	-0.0622985	0.186256	-0.334478	0.738019	0.939602	0.991526	95.38	0	6581900	d__Bacteria	p__Bacteroidota	c__Bacteroidia	o__Bacteroidales	f__Tannerellaceae	g__Parabacteroides	s__Parabacteroides goldsteinii	yes	no	propionate
a_pos	27_bin87	cognitively unimpaired	var_mb	-0.244068	0.148453	-1.64407	0.100161	0.783434	0.876226	99.89	0	3947622	d__Bacteria	p__Bacteroidota	c__Bacteroidia	o__Bacteroidales	f__Marinifilaceae	g__Odoribacter	s__Odoribacter massiliensis	yes	no	propionate
a_pos	29_bin15	cognitively unimpaired	var_mb	-0.00622828	0.126545	-0.049218	0.960746	0.993791	0.991526	98.3	0.65	5587020	d__Bacteria	p__Bacteroidota	c__Bacteroidia	o__Bacteroidales	f__Bacteroidaceae	g__Bacteroides	s__Bacteroides xylanisolvens	yes	no	propionate
a_pos	29_bin36	cognitively unimpaired	var_mb	-0.18377	0.152177	-1.2076	0.227201	0.832127	0.912063	98.91	0.46	3851765	d__Bacteria	p__Bacteroidota	c__Bacteroidia	o__Bacteroidales	f__Bacteroidaceae	g__Paraprevotella	s__Paraprevotella clara	yes	no	propionate
a_pos	30_bin104	cognitively unimpaired	var_mb	-0.166226	0.153114	-1.08563	0.277642	0.846855	0.92177	93.65	0.06	2436531	d__Bacteria	p__Bacillota_A	c__Clostridia	o__Oscillospirales	f__Ruminococcaceae	g__Gemmiger	s__Gemmiger formicilis	no	no	none
a_pos	30_bin41	cognitively unimpaired	var_mb	0.181526	0.1116	1.62658	0.103827	1.19905	0.876226	91.28	0	2113329	d__Bacteria	p__Bacillota_A	c__Clostridia	o__Oscillospirales	f__Oscillospiraceae	g__Faecousia	s__Faecousia sp003525905	no	no	none
a_pos	30_bin52	cognitively unimpaired	var_mb	0.111833	0.0957154	1.16839	0.242648	1.11833	0.92177	99.33	0	2447476	d__Bacteria	p__Bacillota_A	c__Clostridia	o__Lachnospirales	f__Lachnospiraceae	g__Frisingicoccus	s__Frisingicoccus sp900757195	no	no	none
a_pos	30_bin63	cognitively unimpaired	var_mb	0.155874	0.168501	0.925065	0.354932	1.16868	0.92177	95.81	1.34	1963051	d__Bacteria	p__Bacillota_A	c__Clostridia	o__Oscillospirales	f__Oscillospiraceae	g__CAG-103	s__CAG-103 sp900543625	no	no	none
a_pos	30_bin64	cognitively unimpaired	var_mb	0.0133948	0.264579	0.0506267	0.959623	1.01348	0.991526	92.76	4.43	3190236	d__Bacteria	p__Bacillota_A	c__Clostridia	o__Lachnospirales	f__Lachnospiraceae	g__Blautia_A	s__Blautia_A sp900066355	yes	no	propionate
a_pos	30_bin91	cognitively unimpaired	var_mb	0.155714	0.139845	1.11348	0.265504	1.16849	0.92177	96.37	1.21	2470937	d__Bacteria	p__Bacillota_A	c__Clostridia	o__Christensenellales	f__CAG-74	g__SFMI01	s__SFMI01 sp004556155	no	no	none
a_pos	30_bin92	cognitively unimpaired	var_mb	0.286329	0.172496	1.65991	0.0969322	1.33153	0.876226	93.72	0	2295549	d__Bacteria	p__Bacillota_A	c__Clostridia	o__Oscillospirales	f__Oscillospiraceae	g__Faecousia	s__Faecousia sp000434635	no	no	none
a_pos	30_bin97	cognitively unimpaired	var_mb	0.0334946	0.0915104	0.366019	0.714351	1.03406	0.991526	99.19	0.81	2117201	d__Bacteria	p__Actinomycetota	c__Coriobacteriia	o__Coriobacteriales	f__Coriobacteriaceae	g__Collinsella	s__Collinsella aerofaciens_J	no	no	none
a_pos	3177_bin20	cognitively unimpaired	var_mb	0.191265	0.167922	1.13901	0.254701	1.21078	0.92177	96.03	2.01	2515150	d__Bacteria	p__Bacillota_A	c__Clostridia	o__Oscillospirales	f__Oscillospiraceae	g__Lawsonibacter	s__Lawsonibacter sp000177015	no	no	none
a_pos	3177_bin46	cognitively unimpaired	var_mb	-0.00223284	0.127296	-0.0175405	0.986005	0.99777	0.997228	97.7	0	2685278	d__Bacteria	p__Bacillota_A	c__Clostridia	o__Lachnospirales	f__Lachnospiraceae	g__Eubacterium_I	s__Eubacterium_I ramulus	no	no	none
a_pos	3177_bin51	cognitively unimpaired	var_mb	-0.0121965	0.137942	-0.0884174	0.929545	0.987878	0.991526	99.11	0	6376829	d__Bacteria	p__Bacteroidota	c__Bacteroidia	o__Bacteroidales	f__Bacteroidaceae	g__Bacteroides	s__Bacteroides ovatus	yes	no	propionate
a_pos	3177_bin52	cognitively unimpaired	var_mb	0.0635175	0.193977	0.327448	0.743329	1.06558	0.991526	92.62	0.34	2242125	d__Bacteria	p__Bacillota_A	c__Clostridia	o__Lachnospirales	f__Anaerotignaceae	g__Anaerotignum	s__Anaerotignum lactatifermentans	no	no	none
a_pos	3177_bin84	cognitively unimpaired	var_mb	0.232913	0.162586	1.43256	0.151985	1.26227	0.91191	94.44	0.48	2125266	d__Bacteria	p__Bacillota_A	c__Clostridia	o__Lachnospirales	f__Lachnospiraceae	g__Agathobacter	s__Agathobacter rectalis	no	yes	butyrate
a_pos	3181_bin28	cognitively unimpaired	var_mb	0.0263339	0.100794	0.261263	0.79389	1.02668	0.991526	99.19	0.81	2151469	d__Bacteria	p__Actinomycetota	c__Coriobacteriia	o__Coriobacteriales	f__Coriobacteriaceae	g__Collinsella	s__	no	no	none
a_pos	3181_bin54	cognitively unimpaired	var_mb	0.0679698	0.141157	0.48152	0.630147	1.07033	0.984897	92.18	0	1917165	d__Bacteria	p__Bacillota_A	c__Clostridia	o__Oscillospirales	f__Ruminococcaceae	g__Faecalibacterium	s__Faecalibacterium prausnitzii	no	yes	butyrate
a_pos	3182_bin68	cognitively unimpaired	var_mb	-0.184513	0.108383	-1.70242	0.0886767	0.831509	0.876226	98.91	0	3727891	d__Bacteria	p__Bacteroidota	c__Bacteroidia	o__Bacteroidales	f__Bacteroidaceae	g__Paraprevotella	s__Paraprevotella clara	yes	no	propionate
a_pos	3182_bin85	cognitively unimpaired	var_mb	0.0818348	0.114277	0.716108	0.473925	1.08528	0.954304	97.37	0	2402931	d__Bacteria	p__Bacillota_A	c__Clostridia	o__Lachnospirales	f__Lachnospiraceae	g__Dorea_A	s__Dorea_A longicatena	no	no	none
a_pos	3182_bin95	cognitively unimpaired	var_mb	-0.193596	0.180551	-1.07225	0.283606	0.823991	0.92177	98.27	0.72	2345523	d__Bacteria	p__Bacillota_A	c__Clostridia	o__Lachnospirales	f__Lachnospiraceae	g__Pararoseburia	s__Pararoseburia lenta	no	yes	butyrate
a_pos	3183_bin46	cognitively unimpaired	var_mb	0.158962	0.0988626	1.60791	0.107855	1.17229	0.876226	90.27	0	1778422	d__Bacteria	p__Bacillota_A	c__Clostridia	o__Oscillospirales	f__Oscillospiraceae	g__Vescimonas	s__Vescimonas sp000435975	no	no	none
a_pos	3186_bin58	cognitively unimpaired	var_mb	-0.202122	0.107943	-1.87248	0.0611398	0.816995	0.872409	96.77	0	1734676	d__Bacteria	p__Actinomycetota	c__Coriobacteriia	o__Coriobacteriales	f__Coriobacteriaceae	g__Collinsella	s__Collinsella intestinalis	no	no	none
a_pos	3186_bin6	cognitively unimpaired	var_mb	0.0855533	0.106949	0.799947	0.423742	1.08932	0.951516	97.27	0	2351864	d__Bacteria	p__Bacillota_A	c__Clostridia	o__Oscillospirales	f__Acutalibacteraceae	g__CAG-177	s__CAG-177 sp003514385	no	no	none
a_pos	3188_bin23	cognitively unimpaired	var_mb	0.11663	0.103229	1.12982	0.258551	1.1237	0.92177	99.7	0.05	2092587	d__Bacteria	p__Pseudomonadota	c__Gammaproteobacteria	o__Enterobacterales_A	f__Pasteurellaceae	g__Haemophilus_D	s__Haemophilus_D parainfluenzae	no	no	none
a_pos	3188_bin24	cognitively unimpaired	var_mb	0.00737229	0.0985155	0.0748338	0.940347	1.0074	0.991526	98.51	0	2111996	d__Bacteria	p__Bacillota_A	c__Clostridia	o__Oscillospirales	f__Ruminococcaceae	g__Faecalibacterium	s__Faecalibacterium prausnitzii	no	yes	butyrate
a_pos	3188_bin49	cognitively unimpaired	var_mb	0.0884181	0.154759	0.571327	0.567778	1.09244	0.984897	95.16	0.81	2033826	d__Bacteria	p__Actinomycetota	c__Coriobacteriia	o__Coriobacteriales	f__Coriobacteriaceae	g__Collinsella	s__	no	no	none
a_pos	3193_bin1	cognitively unimpaired	var_mb	0.191015	0.13312	1.43491	0.151313	1.21048	0.911613	90.38	0	2124916	d__Bacteria	p__Bacillota_A	c__Clostridia	o__Oscillospirales	f__Oscillospiraceae	g__Faecousia	s__Faecousia sp003525905	no	no	none
a_pos	3193_bin110	cognitively unimpaired	var_mb	0.317623	0.176713	1.7974	0.0722728	1.37386	0.876226	93.47	0.68	2424041	d__Bacteria	p__Verrucomicrobiota	c__Verrucomicrobiae	o__Opitutales	f__CAG-312	g__Merdousia	s__	yes	no	propionate
a_pos	3193_bin121	cognitively unimpaired	var_mb	0.122906	0.128413	0.957119	0.338507	1.13078	0.92177	94.3	2.68	1723935	d__Bacteria	p__Bacillota_A	c__Clostridia	o__Oscillospirales	f__Oscillospiraceae	g__ER4	s__ER4 sp900317525	no	no	none
a_pos	3193_bin23	cognitively unimpaired	var_mb	-0.190982	0.169623	-1.12592	0.260199	0.826147	0.92177	93.98	0	2397339	d__Bacteria	p__Bacillota_A	c__Clostridia	o__Oscillospirales	f__Ruminococcaceae	g__Gemmiger	s__Gemmiger formicilis	no	no	none
a_pos	3193_bin27	cognitively unimpaired	var_mb	0.0662868	0.140035	0.473358	0.635958	1.06853	0.984897	92.93	3.8	2547113	d__Bacteria	p__Bacillota_A	c__Clostridia	o__Lachnospirales	f__Lachnospiraceae	g__Fusicatenibacter	s__Fusicatenibacter saccharivorans	no	no	none
a_pos	3193_bin48	cognitively unimpaired	var_mb	0.444607	0.186475	2.38426	0.0171133	1.55988	0.813693	99.11	0	2592763	d__Bacteria	p__Bacillota_A	c__Clostridia	o__Oscillospirales	f__Oscillospiraceae	g__Faecousia	s__Faecousia sp000434635	no	no	none
a_pos	3193_bin7	cognitively unimpaired	var_mb	0.273894	0.142384	1.92363	0.0544007	1.31508	0.857124	98.79	1.77	1720736	d__Archaea	p__Thermoplasmatota	c__Thermoplasmata	o__Methanomassiliicoccales	f__Methanomassiliicoccaceae	g__Methanomassiliicoccus_A	s__Methanomassiliicoccus_A intestinalis	no	no	none
a_pos	3193_bin81	cognitively unimpaired	var_mb	0.07813	0.0985592	0.792722	0.42794	1.08126	0.951516	93.25	0	2156754	d__Bacteria	p__Bacillota_A	c__Clostridia	o__Oscillospirales	f__Acutalibacteraceae	g__CAG-177	s__CAG-177 sp003514385	no	no	none
a_pos	3199_bin34	cognitively unimpaired	var_mb	0.010836	0.146025	0.0742062	0.940846	1.01089	0.991526	96.61	0	2323079	d__Bacteria	p__Bacillota_A	c__Clostridia	o__Oscillospirales	f__Ruminococcaceae	g__Faecalibacterium	s__Faecalibacterium prausnitzii	no	yes	butyrate
a_pos	3199_bin43	cognitively unimpaired	var_mb	-0.0629363	0.0953992	-0.659716	0.509436	0.939003	0.967334	99.37	0	2567129	d__Bacteria	p__Bacillota_A	c__Clostridia	o__Lachnospirales	f__Lachnospiraceae	g__Hominisplanchenecus	s__Hominisplanchenecus faecis	no	no	none
a_pos	3199_bin70	cognitively unimpaired	var_mb	0.0642163	0.127088	0.505292	0.613354	1.06632	0.984897	98.36	0.12	6164240	d__Bacteria	p__Bacteroidota	c__Bacteroidia	o__Bacteroidales	f__Bacteroidaceae	g__Bacteroides	s__Bacteroides ovatus	yes	no	propionate
a_pos	31_bin34	cognitively unimpaired	var_mb	-0.12312	0.0885944	-1.38971	0.164618	0.884157	0.912063	98.68	0	3041360	d__Bacteria	p__Bacteroidota	c__Bacteroidia	o__Bacteroidales	f__Barnesiellaceae	g__Barnesiella	s__Barnesiella intestinihominis	yes	no	propionate
a_pos	31_bin47	cognitively unimpaired	var_mb	-0.0242533	0.105838	-0.229155	0.818749	0.976038	0.991526	94.83	0.34	1900733	d__Bacteria	p__Bacillota_A	c__Clostridia	o__Oscillospirales	f__Ruminococcaceae	g__Faecalibacterium	s__Faecalibacterium duncaniae	no	no	none
a_pos	31_bin58	cognitively unimpaired	var_mb	-0.126178	0.234611	-0.537819	0.590702	0.881458	0.984897	91.45	1.34	2035252	d__Bacteria	p__Bacillota_A	c__Clostridia	o__Oscillospirales	f__Ruminococcaceae	g__Ruminococcus	s__Ruminococcus sp900540005	no	no	none
a_pos	31_bin81	cognitively unimpaired	var_mb	0.468388	0.205843	2.27546	0.0228781	1.59742	0.821606	92.62	0.67	2163730	d__Bacteria	p__Bacillota_A	c__Clostridia	o__Oscillospirales	f__Oscillospiraceae	g__Vescimonas	s__Vescimonas sp900545495	no	no	none
a_pos	3203_bin31	cognitively unimpaired	var_mb	0.175478	0.141124	1.24343	0.213708	1.19182	0.912063	98.43	2.01	2550475	d__Bacteria	p__Bacillota_A	c__Clostridia	o__Oscillospirales	f__Oscillospiraceae	g__Faecousia	s__Faecousia sp000434635	no	no	none
a_pos	3203_bin45	cognitively unimpaired	var_mb	-0.0358833	0.10892	-0.329447	0.741818	0.964753	0.991526	93.51	0.67	2181857	d__Bacteria	p__Bacillota_A	c__Clostridia	o__Oscillospirales	f__Oscillospiraceae	g__Evtepia	s__Evtepia gabavorous	no	no	none
a_pos	3203_bin58	cognitively unimpaired	var_mb	-0.137217	0.157269	-0.872498	0.382937	0.871781	0.935053	93.15	0.27	2387503	d__Bacteria	p__Bacillota_A	c__Clostridia	o__Christensenellales	f__CAG-74	g__Ventricola	s__Ventricola sp900542395	no	no	none
a_pos	3203_bin59	cognitively unimpaired	var_mb	-0.0802223	0.197001	-0.407218	0.683848	0.922911	0.991526	93.99	2.53	3775855	d__Bacteria	p__Bacillota_A	c__Clostridia	o__Lachnospirales	f__Lachnospiraceae	g__Blautia_A	s__Blautia_A faecis	yes	no	propionate
a_pos	3205_bin2	cognitively unimpaired	var_mb	-0.106721	0.0683243	-1.56198	0.118292	0.898776	0.876226	95.21	0	2612665	d__Bacteria	p__Bacillota_A	c__Clostridia	o__Oscillospirales	f__Ruminococcaceae	g__Ruminococcus_D	s__Ruminococcus_D bicirculans	no	no	none
a_pos	3205_bin29	cognitively unimpaired	var_mb	-0.243885	0.203739	-1.19705	0.231288	0.783577	0.912063	93.54	0.63	2504028	d__Bacteria	p__Bacillota_A	c__Clostridia	o__Lachnospirales	f__Lachnospiraceae	g__Copromonas	s__Copromonas sp900066535	no	no	none
a_pos	3205_bin5	cognitively unimpaired	var_mb	-0.117877	0.109483	-1.07667	0.281627	0.888805	0.92177	93	0	2009065	d__Bacteria	p__Bacillota_A	c__Clostridia	o__Oscillospirales	f__Ruminococcaceae	g__Gemmiger	s__Gemmiger formicilis	no	no	none
a_pos	3211_bin2	cognitively unimpaired	var_mb	0.0565456	0.108658	0.520399	0.602785	1.05817	0.984897	92.62	0	1861819	d__Bacteria	p__Bacillota_A	c__Clostridia	o__Oscillospirales	f__Oscillospiraceae	g__Vescimonas	s__Vescimonas sp001916855	no	no	none
a_pos	3211_bin26	cognitively unimpaired	var_mb	0.0850567	0.138202	0.61545	0.538257	1.08878	0.975052	91.89	0.68	2186762	d__Bacteria	p__Bacillota_A	c__Clostridia	o__Oscillospirales	f__Ruminococcaceae	g__Faecalibacterium	s__Faecalibacterium prausnitzii	no	no	none
a_pos	3211_bin67	cognitively unimpaired	var_mb	0.246907	0.0792104	3.1171	0.00182642	1.28006	0.445646	93.15	0	1510011	d__Bacteria	p__Bacillota_A	c__Clostridia	o__Christensenellales	f__CAG-314	g__CAG-314	s__CAG-314 sp000437915	no	no	none
a_pos	3213_bin102	cognitively unimpaired	var_mb	-0.088036	0.0943795	-0.932787	0.35093	0.915728	0.92177	96.9	0	2051854	d__Bacteria	p__Bacillota_A	c__Clostridia	o__Oscillospirales	f__Ruminococcaceae	g__Faecalibacterium	s__Faecalibacterium longum	no	yes	butyrate
a_pos	3213_bin39	cognitively unimpaired	var_mb	-0.0126668	0.132448	-0.095636	0.92381	0.987413	0.991526	96.43	1.19	2929309	d__Bacteria	p__Bacteroidota	c__Bacteroidia	o__Bacteroidales	f__UBA932	g__Cryptobacteroides	s__Cryptobacteroides sp000434935	no	no	none
a_pos	3213_bin75	cognitively unimpaired	var_mb	0.0313578	0.119888	0.261558	0.793662	1.03185	0.991526	100	0.81	2036636	d__Bacteria	p__Actinomycetota	c__Coriobacteriia	o__Coriobacteriales	f__Coriobacteriaceae	g__Collinsella	s__	no	no	none
a_pos	3217_bin39	cognitively unimpaired	var_mb	-0.0824607	0.107059	-0.770238	0.441159	0.920848	0.951516	96.04	0.25	2871114	d__Bacteria	p__Bacteroidota	c__Bacteroidia	o__Bacteroidales	f__Muribaculaceae	g__Sodaliphilus	s__Sodaliphilus sp004557565	yes	no	propionate
a_pos	3217_bin46	cognitively unimpaired	var_mb	0.203224	0.131843	1.54141	0.123218	1.22535	0.884269	98.4	1.2	2161338	d__Bacteria	p__Bacillota_C	c__Negativicutes	o__Acidaminococcales	f__Acidaminococcaceae	g__Phascolarctobacterium_A	s__Phascolarctobacterium_A succinatutens	yes	no	propionate
a_pos	3217_bin78	cognitively unimpaired	var_mb	-0.251162	0.181255	-1.38569	0.165842	0.777896	0.912063	96.49	1.17	2604577	d__Bacteria	p__Bacillota_A	c__Clostridia	o__Lachnospirales	f__Lachnospiraceae	g__Mediterraneibacter	s__Mediterraneibacter faecis	yes	no	propionate
a_pos	3232_bin92	cognitively unimpaired	var_mb	0.0115322	0.153958	0.0749046	0.940291	1.0116	0.991526	90.13	1.97	2329264	d__Bacteria	p__Actinomycetota	c__Coriobacteriia	o__Coriobacteriales	f__Eggerthellaceae	g__Adlercreutzia	s__Adlercreutzia equolifaciens	no	no	none
a_pos	3233_bin37	cognitively unimpaired	var_mb	0.0591408	0.156794	0.377187	0.706035	1.06092	0.991526	100	0	1937374	d__Bacteria	p__Bacillota_C	c__Negativicutes	o__Veillonellales	f__Dialisteraceae	g__UBA5809	s__UBA5809 sp002417965	yes	no	propionate
a_pos	3233_bin58	cognitively unimpaired	var_mb	-0.110078	0.16883	-0.652005	0.514398	0.895764	0.967851	99.42	1.75	3080864	d__Bacteria	p__Bacillota_A	c__Clostridia	o__Lachnospirales	f__Lachnospiraceae	g__Ruminococcus_B	s__Ruminococcus_B gnavus	yes	no	propionate
a_pos	3255_bin13	cognitively unimpaired	var_mb	-0.208935	0.0765916	-2.72791	0.00637372	0.811448	0.766291	96.58	0	2578554	d__Bacteria	p__Bacillota_A	c__Clostridia	o__Oscillospirales	f__Ruminococcaceae	g__Ruminococcus_D	s__Ruminococcus_D bicirculans	no	no	none
a_pos	3255_bin64	cognitively unimpaired	var_mb	-0.0503717	0.256782	-0.196166	0.84448	0.950876	0.991526	93.1	4.87	3975307	d__Bacteria	p__Bacillota_A	c__Clostridia	o__Lachnospirales	f__Lachnospiraceae	g__Blautia_A	s__Blautia_A faecis	yes	no	propionate
a_pos	3255_bin77	cognitively unimpaired	var_mb	-0.0980727	0.0959717	-1.02189	0.306832	0.906583	0.92177	90.47	0.38	1950034	d__Bacteria	p__Actinomycetota	c__Actinomycetia	o__Actinomycetales	f__Bifidobacteriaceae	g__Bifidobacterium	s__Bifidobacterium pseudocatenulatum	no	no	none
a_pos	3255_bin85	cognitively unimpaired	var_mb	0.0310793	0.0960049	0.323726	0.746146	1.03157	0.991526	100	1.61	2212002	d__Bacteria	p__Actinomycetota	c__Coriobacteriia	o__Coriobacteriales	f__Coriobacteriaceae	g__Collinsella	s__	no	no	none
a_pos	3271_bin42	cognitively unimpaired	var_mb	-0.322441	0.183975	-1.75264	0.0796646	0.724378	0.876226	95.97	0.34	2356398	d__Bacteria	p__Bacillota_A	c__Clostridia	o__UBA1381	f__UBA1381	g__CAG-41	s__CAG-41 sp900066215	no	no	none
a_pos	3271_bin43	cognitively unimpaired	var_mb	0.0166473	0.09744	0.170847	0.864344	1.01679	0.991526	95.97	0.81	2162310	d__Bacteria	p__Actinomycetota	c__Coriobacteriia	o__Coriobacteriales	f__Coriobacteriaceae	g__Collinsella	s__	no	no	none
a_pos	3271_bin59	cognitively unimpaired	var_mb	-0.306907	0.158494	-1.93639	0.0528194	0.735719	0.857124	98.66	0.22	1799776	d__Bacteria	p__Bacillota_A	c__Clostridia	o__Oscillospirales	f__Acutalibacteraceae	g__Scybalenecus	s__Scybalenecus sp015655975	no	no	none
a_pos	3273_bin28	cognitively unimpaired	var_mb	0.0411766	0.155803	0.264287	0.791559	1.04204	0.991526	97.77	3.28	6692841	d__Bacteria	p__Bacteroidota	c__Bacteroidia	o__Bacteroidales	f__Bacteroidaceae	g__Bacteroides	s__Bacteroides ovatus	yes	no	propionate
a_pos	3273_bin51	cognitively unimpaired	var_mb	0.0657846	0.231276	0.284443	0.776071	1.068	0.991526	92.18	1.34	2398067	d__Bacteria	p__Bacillota_A	c__Clostridia	o__Lachnospirales	f__Anaerotignaceae	g__Anaerotignum	s__Anaerotignum lactatifermentans	no	no	none
a_pos	3273_bin53	cognitively unimpaired	var_mb	-0.128372	0.172923	-0.742365	0.457866	0.879526	0.951516	98.1	0	3036167	d__Bacteria	p__Bacillota_A	c__Clostridia	o__Lachnospirales	f__Lachnospiraceae	g__Enterocloster	s__Enterocloster sp900541315	no	no	none
a_pos	3273_bin64	cognitively unimpaired	var_mb	0.0937035	0.179514	0.521984	0.601682	1.09823	0.984897	97.99	0	2428670	d__Bacteria	p__Bacillota_A	c__Clostridia	o__Oscillospirales	f__Acutalibacteraceae	g__Acutalibacter	s__Acutalibacter sp900548545	no	no	none
a_pos	3273_bin73	cognitively unimpaired	var_mb	-0.0868404	0.152342	-0.570036	0.568653	0.916823	0.984897	97.32	0.67	2444690	d__Bacteria	p__Bacillota_A	c__Clostridia	o__UBA1381	f__UBA1381	g__CAG-41	s__CAG-41 sp900066215	no	no	none
a_pos	3274_bin24	cognitively unimpaired	var_mb	-0.145344	0.177433	-0.819147	0.412703	0.864725	0.951516	94.56	0	2720945	d__Bacteria	p__Bacillota_A	c__Clostridia	o__Oscillospirales	f__Ruminococcaceae	g__Gemmiger	s__Gemmiger sp900540595	no	no	none
a_pos	3274_bin28	cognitively unimpaired	var_mb	0.130374	0.168168	0.775258	0.438187	1.13925	0.951516	98.2	0.9	2084415	d__Bacteria	p__Bacillota_C	c__Negativicutes	o__Acidaminococcales	f__Acidaminococcaceae	g__Phascolarctobacterium_A	s__Phascolarctobacterium_A succinatutens	yes	no	propionate
a_pos	3274_bin31	cognitively unimpaired	var_mb	-0.0643189	0.0620856	-1.03597	0.300216	0.937706	0.92177	97.1	0.71	3192319	d__Bacteria	p__Bacteroidota	c__Bacteroidia	o__Bacteroidales	f__Bacteroidaceae	g__Prevotella	s__Prevotella copri_B	no	no	none
a_pos	3274_bin45	cognitively unimpaired	var_mb	0.17434	0.203848	0.855244	0.392416	1.19046	0.938721	97.32	0	2272649	d__Bacteria	p__Bacillota_A	c__Clostridia	o__Lachnospirales	f__Lachnospiraceae	g__CAG-303	s__CAG-303 sp944384155	no	no	none
a_pos	3274_bin58	cognitively unimpaired	var_mb	-0.0950198	0.174821	-0.543527	0.586767	0.909355	0.984897	95.97	0.07	1952511	d__Bacteria	p__Actinomycetota	c__Coriobacteriia	o__Coriobacteriales	f__Eggerthellaceae	g__Slackia_A	s__Slackia_A isoflavoniconvertens	no	no	none
a_pos	3274_bin63	cognitively unimpaired	var_mb	-0.140896	0.275361	-0.511678	0.608876	0.868579	0.984897	94.97	1.34	2446329	d__Bacteria	p__Bacillota_A	c__Clostridia	o__Oscillospirales	f__Ruminococcaceae	g__Negativibacillus	s__Negativibacillus massiliensis	no	no	none
a_pos	3274_bin64	cognitively unimpaired	var_mb	0.408351	0.248978	1.64011	0.100983	1.50434	0.876226	92.95	0.67	2162073	d__Bacteria	p__Bacillota_A	c__Clostridia	o__Oscillospirales	f__Oscillospiraceae	g__Enterenecus	s__	no	no	none
a_pos	3274_bin72	cognitively unimpaired	var_mb	-0.313648	0.187414	-1.67356	0.0942168	0.730776	0.876226	99.33	0	2890973	d__Bacteria	p__Bacillota_A	c__Clostridia	o__Lachnospirales	f__Lachnospiraceae	g__Lachnospira	s__Lachnospira sp000436475	no	no	none
a_pos	3274_bin79	cognitively unimpaired	var_mb	0.378639	0.314074	1.20557	0.227982	1.4603	0.912063	99.11	0	2507867	d__Bacteria	p__Bacillota_A	c__Clostridia	o__Oscillospirales	f__Oscillospiraceae	g__Faecousia	s__Faecousia sp000434635	no	no	none
a_pos	3274_bin84	cognitively unimpaired	var_mb	-0.1489	0.148975	-0.999501	0.317552	0.861655	0.92177	97.32	0	2272007	d__Bacteria	p__Bacillota_A	c__Clostridia	o__Oscillospirales	f__Ruminococcaceae	g__Ruminococcus_D	s__	no	no	none
a_pos	3274_bin85	cognitively unimpaired	var_mb	-0.0752279	0.291229	-0.258312	0.796166	0.927532	0.991526	97.99	0.67	2340446	d__Bacteria	p__Bacillota_A	c__Clostridia	o__Lachnospirales	f__CAG-274	g__CALWRD01	s__	no	no	none
a_pos	3274_bin93	cognitively unimpaired	var_mb	0.174497	0.168067	1.03826	0.299149	1.19065	0.92177	93.64	2.11	2719549	d__Bacteria	p__Bacillota_A	c__Clostridia	o__Peptostreptococcales	f__Peptostreptococcaceae	g__GCA-900066495	s__GCA-900066495 sp902362365	no	no	none
a_pos	3277_bin105	cognitively unimpaired	var_mb	0.1957	0.1846	1.06013	0.289085	1.21616	0.92177	93.96	0	1978612	d__Bacteria	p__Bacillota_A	c__Clostridia	o__Oscillospirales	f__Ruminococcaceae	g__Faecalibacterium	s__Faecalibacterium hattorii	no	yes	butyrate
a_pos	3277_bin28	cognitively unimpaired	var_mb	-0.523434	0.320131	-1.63506	0.102036	0.592482	0.876226	90.07	0	1532195	d__Bacteria	p__Bacillota_A	c__Clostridia	o__Peptostreptococcales	f__Anaerovoracaceae	g__VUNA01	s__VUNA01 sp002299625	no	no	none
a_pos	3277_bin95	cognitively unimpaired	var_mb	0.0280131	0.0920322	0.304384	0.760836	1.02841	0.991526	92.47	1.61	2077253	d__Bacteria	p__Actinomycetota	c__Coriobacteriia	o__Coriobacteriales	f__Coriobacteriaceae	g__Collinsella	s__	no	no	none
a_pos	3278_bin51	cognitively unimpaired	var_mb	0.0809315	0.204819	0.395136	0.692742	1.0843	0.991526	90.16	0.13	1941000	d__Bacteria	p__Bacillota	c__Bacilli	o__Erysipelotrichales	f__Erysipelotrichaceae	g__Holdemanella	s__Holdemanella biformis	no	no	none
a_pos	3278_bin78	cognitively unimpaired	var_mb	0.084102	0.0450592	1.86648	0.0619744	1.08774	0.872409	100	0	1890411	d__Archaea	p__Methanobacteriota	c__Methanobacteria	o__Methanobacteriales	f__Methanobacteriaceae	g__Methanobrevibacter_A	s__Methanobrevibacter_A smithii_A	no	no	none
a_pos	3279_bin48	cognitively unimpaired	var_mb	0.244818	0.181043	1.35226	0.176291	1.27739	0.912063	99.4	1.8	2242940	d__Bacteria	p__Bacillota_C	c__Negativicutes	o__Acidaminococcales	f__Acidaminococcaceae	g__Phascolarctobacterium_A	s__Phascolarctobacterium_A succinatutens	yes	no	propionate
a_pos	3279_bin52	cognitively unimpaired	var_mb	-0.383871	0.193933	-1.9794	0.0477709	0.681219	0.857124	92.56	0.95	1954511	d__Bacteria	p__Bacillota_C	c__Negativicutes	o__Veillonellales	f__Dialisteraceae	g__Dialister	s__Dialister sp000434475	no	no	none
a_pos	3279_bin56	cognitively unimpaired	var_mb	-0.196723	0.171146	-1.14945	0.250371	0.821418	0.92177	98.32	0.13	3139519	d__Bacteria	p__Bacillota_A	c__Clostridia	o__Lachnospirales	f__Lachnospiraceae	g__Butyribacter	s__Butyribacter intestini	no	yes	butyrate
a_pos	3280_bin16	cognitively unimpaired	var_mb	-0.105227	0.105774	-0.994832	0.319818	0.90012	0.92177	97.87	0	2580116	d__Bacteria	p__Bacteroidota	c__Bacteroidia	o__Bacteroidales	f__Rikenellaceae	g__Alistipes	s__Alistipes dispar	no	no	none
a_pos	3280_bin26	cognitively unimpaired	var_mb	0.0082184	0.0843473	0.0974352	0.922381	1.00825	0.991526	100	0.81	2191661	d__Bacteria	p__Actinomycetota	c__Coriobacteriia	o__Coriobacteriales	f__Coriobacteriaceae	g__Collinsella	s__	no	no	none
a_pos	3280_bin31	cognitively unimpaired	var_mb	-0.0180953	0.120605	-0.150038	0.880735	0.982067	0.991526	92.33	0.74	2298412	d__Bacteria	p__Pseudomonadota	c__Gammaproteobacteria	o__Burkholderiales	f__Burkholderiaceae_A	g__Parasutterella	s__Parasutterella excrementihominis	no	no	none
a_pos	3280_bin5	cognitively unimpaired	var_mb	-0.0956215	0.115899	-0.825039	0.40935	0.908808	0.951516	99.28	0.48	3608706	d__Bacteria	p__Bacteroidota	c__Bacteroidia	o__Bacteroidales	f__Rikenellaceae	g__Alistipes	s__Alistipes onderdonkii	no	no	none
a_pos	3280_bin52	cognitively unimpaired	var_mb	-0.069122	0.179586	-0.384896	0.700315	0.933213	0.991526	97.57	0.63	3023184	d__Bacteria	p__Bacillota_A	c__Clostridia	o__Lachnospirales	f__Lachnospiraceae	g__Blautia_A	s__Blautia_A sp900551465	yes	no	propionate
a_pos	3283_bin5	cognitively unimpaired	var_mb	0.405754	0.155427	2.61058	0.00903894	1.50043	0.775331	91.11	1.34	1952741	d__Bacteria	p__Bacillota_A	c__Clostridia	o__Oscillospirales	f__Acutalibacteraceae	g__UBA1417	s__UBA1417 sp003531055	no	no	none
a_pos	3284_bin53	cognitively unimpaired	var_mb	-0.122336	0.159994	-0.76463	0.444492	0.884851	0.951516	94.88	1.48	5451441	d__Bacteria	p__Bacillota_A	c__Clostridia	o__Lachnospirales	f__Lachnospiraceae	g__Enterocloster	s__Enterocloster lavalensis	no	no	none
a_pos	3284_bin66	cognitively unimpaired	var_mb	0.0674983	0.121095	0.557399	0.577255	1.06983	0.984897	99.33	0	2991990	d__Bacteria	p__Bacillota_A	c__Clostridia	o__Lachnospirales	f__Lachnospiraceae	g__Frisingicoccus	s__Frisingicoccus sp900549105	no	no	none
a_pos	3284_bin71	cognitively unimpaired	var_mb	-0.0989195	0.204953	-0.482645	0.629348	0.905816	0.984897	95.57	0.06	3250324	d__Bacteria	p__Bacillota_A	c__Clostridia	o__Lachnospirales	f__Lachnospiraceae	g__Blautia_A	s__Blautia_A faecis	yes	no	propionate
a_pos	3284_bin8	cognitively unimpaired	var_mb	-0.0349155	0.102188	-0.341678	0.732593	0.965687	0.991526	99.28	0.48	3147522	d__Bacteria	p__Bacteroidota	c__Bacteroidia	o__Bacteroidales	f__Rikenellaceae	g__Alistipes	s__Alistipes onderdonkii	yes	no	propionate
a_pos	3285_bin40	cognitively unimpaired	var_mb	-0.0916742	0.247045	-0.371083	0.710576	0.912402	0.991526	95.64	2.01	1970643	d__Bacteria	p__Bacillota_A	c__Clostridia	o__Oscillospirales	f__Oscillospiraceae	g__CAG-103	s__CAG-103 sp900543625	no	no	none
a_pos	3285_bin63	cognitively unimpaired	var_mb	-0.0606511	0.132599	-0.457402	0.647382	0.941152	0.984897	90.25	0	2038320	d__Bacteria	p__Bacillota_A	c__Clostridia	o__Lachnospirales	f__Lachnospiraceae	g__CAG-317	s__CAG-317 sp000433535	no	no	none
a_pos	3285_bin70	cognitively unimpaired	var_mb	-0.0647282	0.0897641	-0.721092	0.470853	0.937322	0.953428	97.21	0	2705015	d__Bacteria	p__Bacillota	c__Bacilli	o__Lactobacillales	f__Lactobacillaceae	g__Lacticaseibacillus	s__Lacticaseibacillus rhamnosus	no	no	none
a_pos	3288_bin21	cognitively unimpaired	var_mb	-0.052332	0.175608	-0.298005	0.765699	0.949014	0.991526	93.29	0.67	2081099	d__Bacteria	p__Bacillota_A	c__Clostridia	o__Lachnospirales	f__Anaerotignaceae	g__Anaerotignum	s__Anaerotignum lactatifermentans	no	no	none
a_pos	3288_bin23	cognitively unimpaired	var_mb	-0.267957	0.104742	-2.55825	0.0105199	0.764941	0.775331	97.3	0	4974862	d__Bacteria	p__Bacteroidota	c__Bacteroidia	o__Bacteroidales	f__Bacteroidaceae	g__Bacteroides	s__Bacteroides fragilis	yes	no	propionate
a_pos	3288_bin25	cognitively unimpaired	var_mb	0.021744	0.136504	0.159292	0.873439	1.02198	0.991526	92.18	0.68	2126372	d__Bacteria	p__Bacillota_A	c__Clostridia	o__Oscillospirales	f__Ruminococcaceae	g__Faecalibacterium	s__Faecalibacterium prausnitzii_J	no	yes	butyrate
a_pos	3289_bin18	cognitively unimpaired	var_mb	-0.0509186	0.133506	-0.381395	0.70291	0.950356	0.991526	99.06	0	2605317	d__Bacteria	p__Bacillota	c__Bacilli	o__Erysipelotrichales	f__Coprobacillaceae	g__Faecalibacillus	s__Faecalibacillus intestinalis	no	no	none
a_pos	3289_bin26	cognitively unimpaired	var_mb	-0.050092	0.127099	-0.394118	0.693494	0.951142	0.991526	92.62	0.67	1894811	d__Bacteria	p__Bacillota_A	c__Clostridia	o__Oscillospirales	f__Oscillospiraceae	g__CAG-103	s__CAG-103 sp900543625	no	no	none
a_pos	3289_bin40	cognitively unimpaired	var_mb	0.243682	0.127984	1.904	0.0569103	1.27594	0.867883	90.6	0.67	1951053	d__Bacteria	p__Bacillota_A	c__Clostridia	o__Oscillospirales	f__Oscillospiraceae	g__Vescimonas	s__Vescimonas sp000435555	no	no	none
a_pos	3289_bin42	cognitively unimpaired	var_mb	0.330633	0.240823	1.37293	0.169774	1.39185	0.912063	92.89	1.13	2548055	d__Bacteria	p__Bacteroidota	c__Bacteroidia	o__Bacteroidales	f__Muribaculaceae	g__CAG-873	s__	no	no	none
a_pos	3289_bin79	cognitively unimpaired	var_mb	-0.0510285	0.0905626	-0.56346	0.573121	0.950252	0.984897	99.04	0	2755360	d__Bacteria	p__Bacteroidota	c__Bacteroidia	o__Bacteroidales	f__Rikenellaceae	g__Alistipes_A	s__Alistipes_A pullistercoris	yes	no	propionate
a_pos	3289_bin87	cognitively unimpaired	var_mb	0.037019	0.214524	0.172564	0.862994	1.03771	0.991526	92.8	4.37	2908913	d__Bacteria	p__Bacillota_A	c__Clostridia	o__Lachnospirales	f__Lachnospiraceae	g__Limivivens	s__Limivivens sp900066135	no	no	none
a_pos	3290_bin27	cognitively unimpaired	var_mb	0.084087	0.349567	0.240546	0.809907	1.08772	0.991526	96.2	0	1269238	d__Bacteria	p__Bacillota_A	c__Clostridia	o__Peptostreptococcales	f__Anaerovoracaceae	g__Gallibacter	s__Gallibacter intestinalis	no	no	none
a_pos	3290_bin33	cognitively unimpaired	var_mb	-0.0208139	0.140407	-0.14824	0.882154	0.979401	0.991526	95.02	1.9	2971966	d__Bacteria	p__Bacteroidota	c__Bacteroidia	o__Bacteroidales	f__UBA932	g__Cryptobacteroides	s__Cryptobacteroides sp000432515	no	no	none
a_pos	3290_bin35	cognitively unimpaired	var_mb	0.0528381	0.0720971	0.732875	0.463635	1.05426	0.951516	93.29	0.67	2212948	d__Bacteria	p__Bacillota_A	c__Clostridia	o__Oscillospirales	f__Oscillospiraceae	g__CAG-170	s__CAG-170 sp002404795	no	no	none
a_pos	3290_bin97	cognitively unimpaired	var_mb	0.372466	0.257019	1.44918	0.147288	1.45131	0.908572	92.91	1.52	2236450	d__Bacteria	p__Bacillota_C	c__Negativicutes	o__Veillonellales	f__Megasphaeraceae	g__Megasphaera	s__Megasphaera massiliensis	no	no	none
a_pos	3291_bin12	cognitively unimpaired	var_mb	0.0157281	0.100836	0.155977	0.876051	1.01585	0.991526	93.55	3.23	1887443	d__Bacteria	p__Actinomycetota	c__Coriobacteriia	o__Coriobacteriales	f__Coriobacteriaceae	g__Collinsella	s__	no	no	none
a_pos	3291_bin3	cognitively unimpaired	var_mb	-0.122976	0.176959	-0.694942	0.487092	0.884285	0.954304	91.12	1.23	2456378	d__Bacteria	p__Bacteroidota	c__Bacteroidia	o__Bacteroidales	f__Bacteroidaceae	g__Prevotella	s__Prevotella sp000434975	no	no	none
a_pos	3291_bin38	cognitively unimpaired	var_mb	0.0406525	0.0602432	0.674807	0.499799	1.04149	0.963094	97.96	0	2706612	d__Bacteria	p__Verrucomicrobiota	c__Verrucomicrobiae	o__Verrucomicrobiales	f__Akkermansiaceae	g__Akkermansia	s__Akkermansia muciniphila	yes	no	propionate
a_pos	3291_bin61	cognitively unimpaired	var_mb	-0.219276	0.126988	-1.72675	0.0842131	0.8031	0.876226	96.43	0.74	2658591	d__Bacteria	p__Bacteroidota	c__Bacteroidia	o__Bacteroidales	f__UBA932	g__Cryptobacteroides	s__Cryptobacteroides sp000435075	no	no	none
a_pos	3291_bin78	cognitively unimpaired	var_mb	-0.218196	0.132438	-1.64753	0.0994483	0.803968	0.876226	96.45	0	1779273	d__Bacteria	p__Bacillota_A	c__Clostridia	o__Peptostreptococcales	f__Anaerovoracaceae	g__VUNA01	s__VUNA01 sp002299625	no	no	none
a_pos	3291_bin85	cognitively unimpaired	var_mb	-0.137168	0.137859	-0.994983	0.319745	0.871824	0.92177	90.16	1.6	2097000	d__Bacteria	p__Bacteroidota	c__Bacteroidia	o__Bacteroidales	f__Bacteroidaceae	g__Prevotella	s__Prevotella sp003447235	no	no	none
a_pos	3293_bin40	cognitively unimpaired	var_mb	-0.221754	0.245346	-0.903842	0.366079	0.801113	0.923516	94.01	3.83	3398635	d__Bacteria	p__Bacillota_A	c__Clostridia	o__Lachnospirales	f__Lachnospiraceae	g__Bariatricus	s__Bariatricus comes_A	no	no	none
a_pos	3293_bin5	cognitively unimpaired	var_mb	-0.0680922	0.0438312	-1.55351	0.120301	0.934174	0.876226	99.98	1.5	2310116	d__Bacteria	p__Bacillota_C	c__Negativicutes	o__Acidaminococcales	f__Acidaminococcaceae	g__Phascolarctobacterium	s__Phascolarctobacterium faecium	yes	no	propionate
a_pos	3293_bin55	cognitively unimpaired	var_mb	0.119262	0.0890364	1.33948	0.180416	1.12667	0.912063	98.39	3.49	4018862	d__Bacteria	p__Bacillota_A	c__Clostridia	o__Clostridiales	f__Clostridiaceae	g__Clostridium	s__Clostridium saudiense	no	no	none
a_pos	3293_bin71	cognitively unimpaired	var_mb	-0.0329155	0.14523	-0.226643	0.820701	0.96762	0.991526	93.62	1.01	2493456	d__Bacteria	p__Bacillota_A	c__Clostridia	o__UBA1381	f__UBA1381	g__CAG-41	s__CAG-41 sp900066215	no	no	none
a_pos	3294_bin31	cognitively unimpaired	var_mb	0.161792	0.0917285	1.76381	0.0777636	1.17562	0.876226	94.37	0.17	2052596	d__Bacteria	p__Bacillota_A	c__Clostridia	o__Oscillospirales	f__Ruminococcaceae	g__Faecalibacterium	s__Faecalibacterium sp900539945	no	yes	butyrate
a_pos	3294_bin35	cognitively unimpaired	var_mb	-0.0248378	0.111951	-0.221864	0.82442	0.975468	0.991526	97.83	0.48	2536614	d__Bacteria	p__Bacillota_A	c__Clostridia	o__Lachnospirales	f__Lachnospiraceae	g__Agathobacter	s__Agathobacter rectalis	no	yes	butyrate
a_pos	3298_bin103	cognitively unimpaired	var_mb	-0.0833827	0.143595	-0.580681	0.561455	0.919999	0.984897	93.29	0	2014167	d__Bacteria	p__Bacillota_A	c__Clostridia	o__Oscillospirales	f__Oscillospiraceae	g__CAG-103	s__CAG-103 sp900757655	no	no	none
a_pos	3298_bin12	cognitively unimpaired	var_mb	-0.346781	0.146087	-2.3738	0.0176059	0.70696	0.813693	98.36	0.19	2140497	d__Bacteria	p__Bacillota	c__Bacilli	o__Lactobacillales	f__Streptococcaceae	g__Lactococcus	s__Lactococcus lactis	no	no	none
a_pos	3298_bin66	cognitively unimpaired	var_mb	-0.0912084	0.145119	-0.628506	0.529673	0.912827	0.967851	99.25	0	3233016	d__Bacteria	p__Bacteroidota	c__Bacteroidia	o__Bacteroidales	f__Barnesiellaceae	g__UMGS27	s__UMGS27 sp900538555	yes	no	propionate
a_pos	3298_bin92	cognitively unimpaired	var_mb	-0.221491	0.17051	-1.29899	0.193946	0.801323	0.912063	97.99	0	2913913	d__Bacteria	p__Bacillota_A	c__Clostridia	o__Lachnospirales	f__Lachnospiraceae	g__Butyribacter	s__Butyribacter sp000436755	no	yes	butyrate
a_pos	3298_bin99	cognitively unimpaired	var_mb	-0.246146	0.197665	-1.24527	0.213032	0.781808	0.912063	91.76	0	4110728	d__Bacteria	p__Bacteroidota	c__Bacteroidia	o__Bacteroidales	f__Bacteroidaceae	g__Bacteroides	s__Bacteroides uniformis	yes	no	propionate
a_pos	3301_bin5	cognitively unimpaired	var_mb	-0.0345209	0.117076	-0.294859	0.768101	0.966068	0.991526	95.97	2.72	2069311	d__Bacteria	p__Bacillota_A	c__Clostridia	o__Oscillospirales	f__Ruminococcaceae	g__Faecalibacterium	s__Faecalibacterium prausnitzii	no	yes	butyrate
a_pos	3301_bin66	cognitively unimpaired	var_mb	-0.0843683	0.12604	-0.669375	0.503256	0.919093	0.963094	98.85	0	4238424	d__Bacteria	p__Bacteroidota	c__Bacteroidia	o__Bacteroidales	f__Tannerellaceae	g__Parabacteroides	s__Parabacteroides merdae	yes	no	propionate
a_pos	3301_bin70	cognitively unimpaired	var_mb	-0.00942207	0.0544415	-0.173068	0.862598	0.990622	0.991526	92.4	0.7	1470759	d__Bacteria	p__Bacillota_A	c__Clostridia	o__Christensenellales	f__CAG-917	g__CAG-349	s__CAG-349 sp003539515	no	no	none
a_pos	3302_bin10	cognitively unimpaired	var_mb	-0.436934	0.247407	-1.76606	0.0773864	0.646014	0.876226	91.61	0	1470545	d__Bacteria	p__Bacillota_A	c__Clostridia	o__Christensenellales	f__CAG-314	g__Fimimonas	s__Fimimonas gallinarum	no	no	none
a_pos	3302_bin2	cognitively unimpaired	var_mb	-0.102515	0.229125	-0.447419	0.654572	0.902565	0.984897	90.27	0	1854367	d__Bacteria	p__Bacillota_A	c__Clostridia	o__Oscillospirales	f__Oscillospiraceae	g__F23-B02	s__F23-B02 sp004556755	no	no	none
a_pos	3302_bin23	cognitively unimpaired	var_mb	-0.115678	0.116483	-0.99309	0.320666	0.890762	0.92177	99.25	0	2536721	d__Bacteria	p__Bacteroidota	c__Bacteroidia	o__Bacteroidales	f__UBA11471	g__UBA11471	s__UBA11471 sp000434215	yes	no	propionate
a_pos	3302_bin32	cognitively unimpaired	var_mb	0.388389	0.228224	1.70179	0.0887953	1.4746	0.876226	90.81	0.22	1573226	d__Bacteria	p__Bacillota_A	c__Clostridia	o__Christensenellales	f__CAG-917	g__CAG-917	s__CAG-917 sp944332995	no	no	none
a_pos	3302_bin35	cognitively unimpaired	var_mb	0.382435	0.189857	2.01434	0.0439743	1.46585	0.857124	91.28	0.13	2257995	d__Bacteria	p__Bacillota_A	c__Clostridia	o__Oscillospirales	f__CAG-382	g__UMGS882	s__UMGS882 sp003343885	no	no	none
a_pos	3302_bin4	cognitively unimpaired	var_mb	-0.107787	0.12814	-0.841169	0.400253	0.897819	0.948173	100	1.61	2131697	d__Bacteria	p__Actinomycetota	c__Coriobacteriia	o__Coriobacteriales	f__Coriobacteriaceae	g__Collinsella	s__	no	no	none
a_pos	3302_bin49	cognitively unimpaired	var_mb	0.0815454	0.0660829	1.23399	0.217208	1.08496	0.912063	99.19	1.08	1893659	d__Bacteria	p__Bacillota_A	c__Clostridia	o__Christensenellales	f__CAG-138	g__SFEL01	s__SFEL01 sp004557245	no	no	none
a_pos	3302_bin6	cognitively unimpaired	var_mb	-0.0817798	0.246548	-0.3317	0.740116	0.921475	0.991526	93.33	0.95	2031865	d__Bacteria	p__Bacillota	c__Bacilli	o__Erysipelotrichales	f__Erysipelotrichaceae	g__Bulleidia	s__Bulleidia sp900539965	no	no	none
a_pos	3302_bin60	cognitively unimpaired	var_mb	0.0438335	0.311153	0.140874	0.887969	1.04481	0.991526	92.38	1.57	2334059	d__Bacteria	p__Bacillota_A	c__Clostridia	o__UBA1212	f__UBA1212	g__RGIG8523	s__	no	no	none
a_pos	3302_bin75	cognitively unimpaired	var_mb	-0.0310824	0.0937027	-0.331713	0.740106	0.969396	0.991526	100	1.12	1261558	d__Bacteria	p__Bacillota	c__Bacilli	o__RFN20	f__CAG-826	g__CAG-826	s__	no	no	none
a_pos	3302_bin80	cognitively unimpaired	var_mb	0.0412747	0.133165	0.30995	0.756599	1.04214	0.991526	90.6	0.67	2427978	d__Bacteria	p__Bacillota_A	c__Clostridia	o__Oscillospirales	f__Oscillospiraceae	g__CAG-170	s__CAG-170 sp000432135	no	no	none
a_pos	3302_bin81	cognitively unimpaired	var_mb	-0.0671278	0.350173	-0.191699	0.847978	0.935076	0.991526	91.28	0.67	2157538	d__Bacteria	p__Bacillota_A	c__Clostridia	o__Oscillospirales	f__Oscillospiraceae	g__Vescimonas	s__Vescimonas sp001916855	no	no	none
a_pos	3302_bin95	cognitively unimpaired	var_mb	-0.446207	0.286177	-1.5592	0.118949	0.640051	0.876226	92.77	0.34	3302318	d__Bacteria	p__Bacillota_A	c__Clostridia	o__Lachnospirales	f__Lachnospiraceae	g__CAG-603	s__	no	no	none
a_pos	3304_bin3	cognitively unimpaired	var_mb	-0.0297927	0.122621	-0.242965	0.808032	0.970647	0.991526	95.34	1.17	2953972	d__Bacteria	p__Bacillota_A	c__Clostridia	o__Christensenellales	f__CAG-74	g__UBA11524	s__UBA11524 sp000437595	no	no	none
a_pos	3304_bin35	cognitively unimpaired	var_mb	0.01878	0.0917332	0.204724	0.837787	1.01896	0.991526	100	0	3171536	d__Bacteria	p__Bacteroidota	c__Bacteroidia	o__Bacteroidales	f__Rikenellaceae	g__Alistipes	s__Alistipes shahii	yes	no	propionate
a_pos	3304_bin90	cognitively unimpaired	var_mb	0.107503	0.171265	0.627697	0.530203	1.11349	0.967851	95.47	0.89	1961969	d__Bacteria	p__Bacillota_A	c__Clostridia	o__Oscillospirales	f__Oscillospiraceae	g__CAG-103	s__CAG-103 sp900543625	no	no	none
a_pos	3305_bin59	cognitively unimpaired	var_mb	0.16713	0.155459	1.07508	0.28234	1.18191	0.92177	99.28	2.1	1981477	d__Bacteria	p__Bacillota_C	c__Negativicutes	o__Acidaminococcales	f__Acidaminococcaceae	g__Succiniclasticum	s__Succiniclasticum sp900544275	yes	no	propionate
a_pos	3307_bin68	cognitively unimpaired	var_mb	0.0429367	0.0751374	0.571442	0.5677	1.04387	0.984897	99.19	0.81	1991751	d__Bacteria	p__Actinomycetota	c__Coriobacteriia	o__Coriobacteriales	f__Coriobacteriaceae	g__Collinsella	s__Collinsella sp018373675	no	no	none
a_pos	3309_bin42	cognitively unimpaired	var_mb	0.11402	0.155914	0.731302	0.464595	1.12077	0.951516	94.69	0.91	2153953	d__Bacteria	p__Bacillota_A	c__Clostridia	o__Oscillospirales	f__Ruminococcaceae	g__Faecalibacterium	s__Faecalibacterium prausnitzii	no	yes	butyrate
a_pos	3309_bin84	cognitively unimpaired	var_mb	-0.216874	0.180121	-1.20405	0.228572	0.805031	0.912063	94.42	0	2451934	d__Bacteria	p__Bacillota_A	c__Clostridia	o__Oscillospirales	f__Ruminococcaceae	g__Gemmiger	s__Gemmiger sp900540595	no	no	none
a_pos	3310_bin10	cognitively unimpaired	var_mb	-0.12934	0.136657	-0.946459	0.343914	0.878675	0.92177	97.25	0.33	5418005	d__Bacteria	p__Bacillota_A	c__Clostridia	o__Lachnospirales	f__Lachnospiraceae	g__Enterocloster	s__Enterocloster bolteae	no	no	none
a_pos	3310_bin22	cognitively unimpaired	var_mb	0.04293	0.0699635	0.613606	0.539476	1.04386	0.975052	97.96	0	3136278	d__Bacteria	p__Verrucomicrobiota	c__Verrucomicrobiae	o__Verrucomicrobiales	f__Akkermansiaceae	g__Akkermansia	s__Akkermansia sp001580195	yes	no	propionate
a_pos	3310_bin26	cognitively unimpaired	var_mb	-0.219672	0.12066	-1.82059	0.0686694	0.802782	0.876226	99.09	0.19	6033893	d__Bacteria	p__Bacteroidota	c__Bacteroidia	o__Bacteroidales	f__Bacteroidaceae	g__Bacteroides	s__Bacteroides thetaiotaomicron	yes	no	propionate
a_pos	3310_bin33	cognitively unimpaired	var_mb	0.0152429	0.14054	0.108459	0.913632	1.01536	0.991526	90.89	0.91	2336463	d__Bacteria	p__Bacillota_A	c__Clostridia	o__Oscillospirales	f__Ruminococcaceae	g__Faecalibacterium	s__Faecalibacterium prausnitzii	no	yes	butyrate
a_pos	3310_bin63	cognitively unimpaired	var_mb	0.0557319	0.104834	0.531622	0.594988	1.05731	0.984897	95.21	0.19	3711770	d__Bacteria	p__Bacteroidota	c__Bacteroidia	o__Bacteroidales	f__Bacteroidaceae	g__Phocaeicola	s__Phocaeicola massiliensis	yes	no	propionate
a_pos	3310_bin64	cognitively unimpaired	var_mb	-0.0260819	0.150208	-0.173638	0.86215	0.974255	0.991526	98.99	1.2	2689655	d__Bacteria	p__Bacteroidota	c__Bacteroidia	o__Bacteroidales	f__Rikenellaceae	g__Alistipes	s__Alistipes avistercoris	no	no	none
a_pos	3310_bin8	cognitively unimpaired	var_mb	-0.094931	0.131463	-0.722113	0.470225	0.909436	0.953428	100	0	1858674	d__Bacteria	p__Actinomycetota	c__Coriobacteriia	o__Coriobacteriales	f__Coriobacteriaceae	g__Collinsella	s__Collinsella intestinalis	no	no	none
a_pos	3310_bin9	cognitively unimpaired	var_mb	-0.0497136	0.235072	-0.211483	0.83251	0.951502	0.991526	95.28	0.13	2959861	d__Bacteria	p__Bacteroidota	c__Bacteroidia	o__Bacteroidales	f__Muribaculaceae	g__Duncaniella	s__	yes	no	propionate
a_pos	3311_bin103	cognitively unimpaired	var_mb	-0.0836489	0.0901776	-0.927603	0.353614	0.919754	0.92177	95.78	1.01	2707668	d__Bacteria	p__Bacteroidota	c__Bacteroidia	o__Bacteroidales	f__Bacteroidaceae	g__Prevotella	s__Prevotella sp000436915	no	no	none
a_pos	3311_bin28	cognitively unimpaired	var_mb	-0.0407307	0.0950605	-0.428472	0.668308	0.960088	0.984897	99.19	0.81	1979602	d__Bacteria	p__Actinomycetota	c__Coriobacteriia	o__Coriobacteriales	f__Coriobacteriaceae	g__Collinsella	s__Collinsella sp900758375	no	no	none
a_pos	3311_bin46	cognitively unimpaired	var_mb	-0.247959	0.287232	-0.863268	0.38799	0.780392	0.937322	92.06	0.95	3504802	d__Bacteria	p__Bacillota_A	c__Clostridia	o__Lachnospirales	f__Lachnospiraceae	g__KLE1615	s__KLE1615 sp900066985	no	no	none
a_pos	3311_bin61	cognitively unimpaired	var_mb	0.00626846	0.0869189	0.0721185	0.942508	1.00629	0.991526	94.37	0.48	2914917	d__Bacteria	p__Bacteroidota	c__Bacteroidia	o__Bacteroidales	f__UBA932	g__Cryptobacteroides	s__Cryptobacteroides sp000432515	no	no	none
a_pos	3311_bin82	cognitively unimpaired	var_mb	-0.0443613	0.0965511	-0.459459	0.645905	0.956608	0.984897	98.6	1.17	2903543	d__Bacteria	p__Bacillota_A	c__Clostridia	o__Christensenellales	f__CAG-74	g__UBA11524	s__UBA11524 sp000437595	no	no	none
a_pos	3313_bin15	cognitively unimpaired	var_mb	0.172849	0.142359	1.21418	0.224678	1.18869	0.912063	90.94	0.67	2080086	d__Bacteria	p__Bacillota_A	c__Clostridia	o__Oscillospirales	f__Oscillospiraceae	g__Vescimonas	s__Vescimonas sp001916855	no	no	none
a_pos	3313_bin28	cognitively unimpaired	var_mb	0.0740836	0.189464	0.391016	0.695785	1.0769	0.991526	95.75	0.67	2163546	d__Bacteria	p__Bacillota_A	c__Clostridia	o__Oscillospirales	f__Oscillospiraceae	g__Faecousia	s__Faecousia sp000434635	no	no	none
a_pos	3313_bin49	cognitively unimpaired	var_mb	0.509035	0.262335	1.9404	0.0523313	1.66368	0.857124	100	0.54	2156762	d__Bacteria	p__Actinomycetota	c__Coriobacteriia	o__Coriobacteriales	f__Eggerthellaceae	g__CAAEEV01	s__CAAEEV01 sp900754955	no	no	none
a_pos	3313_bin55	cognitively unimpaired	var_mb	0.0261058	0.150252	0.173746	0.862065	1.02645	0.991526	97.12	1.49	4000416	d__Bacteria	p__Bacteroidota	c__Bacteroidia	o__Bacteroidales	f__Bacteroidaceae	g__Bacteroides	s__Bacteroides propionicigenes	yes	no	propionate
a_pos	3313_bin57	cognitively unimpaired	var_mb	0.427587	0.160363	2.66636	0.00766771	1.53355	0.766291	95.97	0.34	2450347	d__Bacteria	p__Bacillota_A	c__Clostridia	o__Oscillospirales	f__Ruminococcaceae	g__Ruminiclostridium_E	s__Ruminiclostridium_E sp003512525	no	no	none
a_pos	3313_bin73	cognitively unimpaired	var_mb	0.0566435	0.173126	0.327181	0.743531	1.05828	0.991526	91.87	3.37	1399674	d__Bacteria	p__Bacillota	c__Bacilli	o__Erysipelotrichales	f__Erysipelotrichaceae	g__Faecalitalea	s__	no	no	none
a_pos	3313_bin83	cognitively unimpaired	var_mb	0.888916	0.254179	3.49721	0.000470155	2.43249	0.229436	96.64	0	1819184	d__Bacteria	p__Bacillota_A	c__Clostridia	o__Oscillospirales	f__Oscillospiraceae	g__ER4	s__ER4 sp003522105	no	no	none
a_pos	3313_bin86	cognitively unimpaired	var_mb	-0.174457	0.16147	-1.08043	0.279951	0.839913	0.92177	95.53	0.67	2793479	d__Bacteria	p__Bacillota_A	c__Clostridia	o__Lachnospirales	f__Lachnospiraceae	g__Coprococcus_A	s__Coprococcus_A catus_A	no	no	none
a_pos	3314_bin11	cognitively unimpaired	var_mb	-0.0556469	0.16337	-0.340619	0.733391	0.945873	0.991526	96.77	0	2046918	d__Bacteria	p__Bacillota_A	c__Clostridia	o__Oscillospirales	f__Ruminococcaceae	g__Faecalibacterium	s__Faecalibacterium duncaniae	no	yes	butyrate
a_pos	3314_bin23	cognitively unimpaired	var_mb	-0.160781	0.175131	-0.918061	0.358587	0.851478	0.923516	90.8	0.47	2463536	d__Bacteria	p__Bacillota_A	c__Clostridia	o__Christensenellales	f__CAG-74	g__Ventricola	s__Ventricola sp900542395	no	no	none
a_pos	3314_bin33	cognitively unimpaired	var_mb	0.0589658	0.192909	0.305666	0.759859	1.06074	0.991526	96.31	0	2230414	d__Bacteria	p__Bacillota_A	c__Clostridia	o__Lachnospirales	f__Lachnospiraceae	g__Frisingicoccus	s__Frisingicoccus sp900753685	no	no	none
a_pos	3314_bin35	cognitively unimpaired	var_mb	0.126196	0.142111	0.888014	0.374533	1.1345	0.927778	95.13	0.67	1966481	d__Bacteria	p__Bacillota_A	c__Clostridia	o__Oscillospirales	f__Oscillospiraceae	g__CAG-103	s__CAG-103 sp900543625	no	no	none
a_pos	3314_bin41	cognitively unimpaired	var_mb	-0.389066	0.221094	-1.75973	0.0784538	0.67769	0.876226	98.58	0	1848803	d__Bacteria	p__Bacillota_A	c__Clostridia	o__Peptostreptococcales	f__Anaerovoracaceae	g__VUNA01	s__VUNA01 sp002299625	no	no	none
a_pos	3314_bin51	cognitively unimpaired	var_mb	-0.0764233	0.0880192	-0.868256	0.385254	0.926424	0.936897	98.39	0.81	2100898	d__Bacteria	p__Actinomycetota	c__Coriobacteriia	o__Coriobacteriales	f__Coriobacteriaceae	g__Collinsella	s__	no	no	none
a_pos	3318_bin28	cognitively unimpaired	var_mb	-0.0117059	0.106947	-0.109455	0.912841	0.988362	0.991526	90.83	2.37	1933636	d__Bacteria	p__Bacillota	c__Bacilli	o__Lactobacillales	f__Streptococcaceae	g__Streptococcus	s__Streptococcus parasanguinis_N	no	no	none
a_pos	3318_bin41	cognitively unimpaired	var_mb	-0.216332	0.293139	-0.737984	0.460524	0.805468	0.951516	98.1	0	2134544	d__Bacteria	p__Bacillota_A	c__Clostridia	o__Lachnospirales	f__Lachnospiraceae	g__Faecalimonas	s__Faecalimonas sp000209385	no	no	none
a_pos	3318_bin47	cognitively unimpaired	var_mb	-0.0389597	0.0859429	-0.453321	0.650318	0.961789	0.984897	98.19	0.37	3349686	d__Bacteria	p__Bacteroidota	c__Bacteroidia	o__Bacteroidales	f__Bacteroidaceae	g__Bacteroides	s__Bacteroides stercoris	yes	no	propionate
a_pos	3318_bin49	cognitively unimpaired	var_mb	-0.0256965	0.153106	-0.167835	0.866713	0.974631	0.991526	98.97	0.02	1848691	d__Bacteria	p__Bacillota	c__Bacilli	o__Lactobacillales	f__Lactobacillaceae	g__Lactobacillus	s__Lactobacillus paragasseri	no	no	none
a_pos	3318_bin5	cognitively unimpaired	var_mb	-0.0132105	0.0815757	-0.161942	0.871352	0.986876	0.991526	97.58	1.61	2166594	d__Bacteria	p__Actinomycetota	c__Coriobacteriia	o__Coriobacteriales	f__Coriobacteriaceae	g__Collinsella	s__	no	no	none
a_pos	3318_bin60	cognitively unimpaired	var_mb	0.0171329	0.178816	0.0958129	0.923669	1.01728	0.991526	98.36	0	1733216	d__Bacteria	p__Bacillota	c__Bacilli	o__Lactobacillales	f__Lactobacillaceae	g__Limosilactobacillus	s__Limosilactobacillus fermentum	no	no	none
a_pos	3319_bin10	cognitively unimpaired	var_mb	-0.311482	0.344522	-0.904099	0.365943	0.732361	0.923516	94.97	0.67	2007345	d__Bacteria	p__Bacillota_A	c__Clostridia	o__Oscillospirales	f__Oscillospiraceae	g__CAG-103	s__CAG-103 sp900543625	no	no	none
a_pos	3319_bin28	cognitively unimpaired	var_mb	0.172581	0.126557	1.36366	0.172673	1.18837	0.912063	91.28	0.67	1957838	d__Bacteria	p__Bacillota_A	c__Clostridia	o__Oscillospirales	f__Oscillospiraceae	g__Vescimonas	s__Vescimonas sp003539495	no	no	none
a_pos	3319_bin3	cognitively unimpaired	var_mb	-0.0525683	0.0654023	-0.803768	0.421531	0.94879	0.951516	97.07	1.01	3202530	d__Bacteria	p__Bacteroidota	c__Bacteroidia	o__Bacteroidales	f__Bacteroidaceae	g__Prevotella	s__Prevotella copri_B	no	no	none
a_pos	3319_bin55	cognitively unimpaired	var_mb	-0.237527	0.198571	-1.19618	0.231627	0.788576	0.912063	96.49	0	2439746	d__Bacteria	p__Actinomycetota	c__Actinomycetia	o__Propionibacteriales	f__Propionibacteriaceae	g__Propionibacterium	s__Propionibacterium freudenreichii	yes	no	propionate
a_pos	3319_bin67	cognitively unimpaired	var_mb	-0.104583	0.147651	-0.708312	0.478752	0.9007	0.954304	93.46	3.74	2968651	d__Bacteria	p__Bacillota_A	c__Clostridia	o__Lachnospirales	f__Lachnospiraceae	g__Acetatifactor	s__Acetatifactor sp900066565	no	no	none
a_pos	3319_bin71	cognitively unimpaired	var_mb	-0.324223	0.180438	-1.79686	0.0723579	0.723089	0.876226	92.68	0	2402437	d__Bacteria	p__Bacillota_A	c__Clostridia	o__Lachnospirales	f__Lachnospiraceae	g__Clostridium_Q	s__Clostridium_Q fessum	no	yes	butyrate
a_pos	3320_bin78	cognitively unimpaired	var_mb	0.229188	0.10833	2.11564	0.0343754	1.25758	0.857124	100	0.81	2096823	d__Bacteria	p__Actinomycetota	c__Coriobacteriia	o__Coriobacteriales	f__Coriobacteriaceae	g__Collinsella	s__Collinsella aerofaciens_G	no	no	none
a_pos	3322_bin15	cognitively unimpaired	var_mb	0.0915302	0.156261	0.585754	0.558041	1.09585	0.984304	95.97	0	2559120	d__Bacteria	p__Bacillota_A	c__Clostridia	o__Lachnospirales	f__Lachnospiraceae	g__Blautia_A	s__Blautia_A sp900541345	yes	no	propionate
a_pos	3322_bin18	cognitively unimpaired	var_mb	-0.00190547	0.237951	-0.0080078	0.993611	0.998096	0.998467	92.75	0	3484145	d__Bacteria	p__Bacillota_A	c__Clostridia	o__Lachnospirales	f__Lachnospiraceae	g__Blautia_A	s__Blautia_A faecis	yes	no	propionate
a_pos	3322_bin44	cognitively unimpaired	var_mb	-0.117577	0.135832	-0.865609	0.386705	0.889072	0.937322	97.17	0	2342365	d__Bacteria	p__Bacillota	c__Bacilli	o__Erysipelotrichales	f__Coprobacillaceae	g__Faecalibacillus	s__Faecalibacillus faecis	no	no	none
a_pos	3322_bin53	cognitively unimpaired	var_mb	-0.159249	0.197282	-0.807214	0.419543	0.852784	0.951516	90.89	0.27	1668800	d__Bacteria	p__Actinomycetota	c__Coriobacteriia	o__Coriobacteriales	f__Coriobacteriaceae	g__Collinsella	s__Collinsella intestinalis	no	no	none
a_pos	3328_bin20	cognitively unimpaired	var_mb	0.0126736	0.136131	0.0930987	0.925825	1.01275	0.991526	97.35	0.68	2121468	d__Bacteria	p__Bacillota_A	c__Clostridia	o__Oscillospirales	f__Ruminococcaceae	g__Faecalibacterium	s__Faecalibacterium duncaniae	no	yes	butyrate
a_pos	3328_bin36	cognitively unimpaired	var_mb	-0.117352	0.0668801	-1.75467	0.0793163	0.889272	0.876226	98.63	0	2462621	d__Bacteria	p__Bacillota_A	c__Clostridia	o__Oscillospirales	f__Ruminococcaceae	g__Ruminococcus_D	s__Ruminococcus_D bicirculans	no	no	none
a_pos	3328_bin64	cognitively unimpaired	var_mb	-0.0436306	0.187754	-0.232382	0.816241	0.957308	0.991526	97	0.68	2502156	d__Bacteria	p__Bacillota_A	c__Clostridia	o__Oscillospirales	f__Ruminococcaceae	g__Faecalibacterium	s__Faecalibacterium prausnitzii	no	yes	butyrate
a_pos	3328_bin87	cognitively unimpaired	var_mb	0.0898925	0.119096	0.754789	0.450376	1.09406	0.951516	95.74	1.5	1802595	d__Bacteria	p__Bacillota	c__Bacilli	o__Lactobacillales	f__Streptococcaceae	g__Streptococcus	s__Streptococcus mutans	no	no	none
a_pos	3330_bin37	cognitively unimpaired	var_mb	0.183978	0.153705	1.19696	0.231324	1.20199	0.912063	98.39	3.23	1794161	d__Bacteria	p__Actinomycetota	c__Coriobacteriia	o__Coriobacteriales	f__QAMH01	g__QAMH01	s__QAMH01 sp900544245	no	no	none
a_pos	3330_bin52	cognitively unimpaired	var_mb	-0.285897	0.205337	-1.39233	0.163823	0.75134	0.912063	96.06	0	2395988	d__Bacteria	p__Bacillota_A	c__Clostridia	o__Oscillospirales	f__Ruminococcaceae	g__Gemmiger	s__Gemmiger sp900540595	no	no	none
a_pos	3330_bin66	cognitively unimpaired	var_mb	-0.224052	0.211083	-1.06144	0.28849	0.799274	0.92177	95.01	0.5	4009191	d__Bacteria	p__Bacteroidota	c__Bacteroidia	o__Bacteroidales	f__Bacteroidaceae	g__Paraprevotella	s__Paraprevotella clara	yes	no	propionate
a_pos	3335_bin39	cognitively unimpaired	var_mb	-0.0261756	0.106923	-0.244808	0.806605	0.974164	0.991526	97.25	0.06	1995005	d__Bacteria	p__Bacillota	c__Bacilli	o__Lactobacillales	f__Streptococcaceae	g__Streptococcus	s__	no	no	none
a_pos	3335_bin49	cognitively unimpaired	var_mb	0.200223	0.12078	1.65775	0.0973684	1.22168	0.876226	96.94	0	2002834	d__Bacteria	p__Bacillota_A	c__Clostridia	o__Oscillospirales	f__Acutalibacteraceae	g__CAG-177	s__CAG-177 sp003514385	no	no	none
a_pos	3335_bin60	cognitively unimpaired	var_mb	0.038833	0.0793568	0.489348	0.624596	1.0396	0.984897	95.56	0.81	1928199	d__Bacteria	p__Actinomycetota	c__Coriobacteriia	o__Coriobacteriales	f__Coriobacteriaceae	g__Collinsella	s__Collinsella sp900541235	no	no	none
a_pos	3336_bin15	cognitively unimpaired	var_mb	0.181161	0.121081	1.4962	0.134603	1.19861	0.897721	100	0.81	1982796	d__Bacteria	p__Actinomycetota	c__Coriobacteriia	o__Coriobacteriales	f__Coriobacteriaceae	g__Collinsella	s__Collinsella aerofaciens_J	no	no	none
a_pos	3336_bin35	cognitively unimpaired	var_mb	0.316835	0.150391	2.10674	0.0351406	1.37278	0.857124	91.78	0	2577712	d__Bacteria	p__Bacillota_A	c__Clostridia	o__Lachnospirales	f__Lachnospiraceae	g__Eubacterium_F	s__Eubacterium_F sp900539115	no	yes	butyrate
a_pos	3336_bin48	cognitively unimpaired	var_mb	-0.095837	0.131766	-0.72733	0.467024	0.908612	0.951516	94.94	0	2656070	d__Bacteria	p__Bacillota_A	c__Clostridia	o__Lachnospirales	f__Lachnospiraceae	g__Oliverpabstia	s__Oliverpabstia intestinalis	no	no	none
a_pos	3336_bin53	cognitively unimpaired	var_mb	0.180347	0.159632	1.12976	0.258576	1.19763	0.92177	91.95	0.67	1976156	d__Bacteria	p__Bacillota_A	c__Clostridia	o__Oscillospirales	f__Oscillospiraceae	g__CAG-103	s__CAG-103 sp900543625	no	no	none
a_pos	3340_bin39	cognitively unimpaired	var_mb	0.0912937	0.0995835	0.916756	0.359271	1.09559	0.923516	99.19	0.81	2103771	d__Bacteria	p__Actinomycetota	c__Coriobacteriia	o__Coriobacteriales	f__Coriobacteriaceae	g__Collinsella	s__Collinsella aerofaciens_G	no	no	none
a_pos	3340_bin63	cognitively unimpaired	var_mb	-0.218095	0.228369	-0.95501	0.339573	0.804049	0.92177	95.58	0.6	1759681	d__Bacteria	p__Bacillota_C	c__Negativicutes	o__Acidaminococcales	f__Acidaminococcaceae	g__CAG-266	s__CAG-266 sp000436095	no	no	none
a_pos	3341_bin37	cognitively unimpaired	var_mb	-0.230549	0.178588	-1.29095	0.196721	0.794098	0.912063	91.1	0	2479115	d__Bacteria	p__Bacillota_A	c__Clostridia	o__Oscillospirales	f__Ruminococcaceae	g__Ruminococcus_D	s__Ruminococcus_D bicirculans	no	no	none
a_pos	3341_bin45	cognitively unimpaired	var_mb	-0.274161	0.320371	-0.85576	0.39213	0.76021	0.938721	96.2	1.29	3492695	d__Bacteria	p__Bacillota_A	c__Clostridia	o__Lachnospirales	f__Lachnospiraceae	g__KLE1615	s__KLE1615 sp900066985	no	no	none
a_pos	3341_bin50	cognitively unimpaired	var_mb	0.0156667	0.217897	0.0718996	0.942682	1.01579	0.991526	98.58	0	1921661	d__Bacteria	p__Bacillota_A	c__Clostridia	o__Peptostreptococcales	f__Anaerovoracaceae	g__Fimisoma	s__Fimisoma sp905214195	no	no	none
a_pos	3341_bin54	cognitively unimpaired	var_mb	0.0442385	0.14293	0.309512	0.756932	1.04523	0.991526	94.63	1.34	2838681	d__Bacteria	p__Bacillota_A	c__Clostridia	o__Oscillospirales	f__Acutalibacteraceae	g__Fimivicinus	s__Fimivicinus sp900544715	no	no	none
a_pos	3341_bin71	cognitively unimpaired	var_mb	-0.0386506	0.0639001	-0.60486	0.545272	0.962087	0.975761	99.37	0.09	4716376	d__Bacteria	p__Pseudomonadota	c__Gammaproteobacteria	o__Enterobacterales	f__Enterobacteriaceae	g__Escherichia	s__Escherichia coli	no	no	none
a_pos	3342_bin25	cognitively unimpaired	var_mb	-0.227176	0.189535	-1.1986	0.230685	0.79678	0.912063	93.38	0.3	1558898	d__Bacteria	p__Bacillota	c__Bacilli	o__Lactobacillales	f__Streptococcaceae	g__Streptococcus	s__Streptococcus anginosus_C	no	no	none
a_pos	3342_bin38	cognitively unimpaired	var_mb	-0.0749708	0.108382	-0.691726	0.489109	0.927771	0.954304	97.58	1.96	1998431	d__Bacteria	p__Actinomycetota	c__Coriobacteriia	o__Coriobacteriales	f__Coriobacteriaceae	g__Collinsella	s__Collinsella sp900550195	no	no	none
a_pos	3342_bin79	cognitively unimpaired	var_mb	-0.0448916	0.191163	-0.234834	0.814338	0.956101	0.991526	90.78	0.68	2749626	d__Bacteria	p__Bacillota_A	c__Clostridia	o__Oscillospirales	f__Ruminococcaceae	g__Fournierella	s__Fournierella sp900543285	no	no	none
a_pos	3343_bin29	cognitively unimpaired	var_mb	-0.265924	0.208552	-1.27509	0.202276	0.766497	0.912063	97.03	1.12	3689360	d__Bacteria	p__Bacteroidota	c__Bacteroidia	o__Bacteroidales	f__Marinifilaceae	g__Odoribacter	s__Odoribacter sp900762515	yes	no	propionate
a_pos	3343_bin44	cognitively unimpaired	var_mb	0.11526	0.225711	0.510655	0.609593	1.12217	0.984897	91.95	1.34	1977852	d__Bacteria	p__Bacillota_A	c__Clostridia	o__Oscillospirales	f__Oscillospiraceae	g__CAG-103	s__CAG-103 sp900543625	no	no	none
a_pos	3343_bin47	cognitively unimpaired	var_mb	-0.324884	0.266497	-1.21909	0.22281	0.722611	0.912063	91.47	4.08	3245997	d__Bacteria	p__Bacillota_A	c__Clostridia	o__Lachnospirales	f__Lachnospiraceae	g__UBA9414	s__UBA9414 sp003458885	no	no	none
a_pos	3343_bin49	cognitively unimpaired	var_mb	-0.0811111	0.113657	-0.713651	0.475443	0.922091	0.954304	95.24	0	2130713	d__Bacteria	p__Bacillota_A	c__Clostridia	o__Oscillospirales	f__Ruminococcaceae	g__Faecalibacterium	s__Faecalibacterium duncaniae	no	yes	butyrate
a_pos	3343_bin6	cognitively unimpaired	var_mb	0.0196015	0.136371	0.143736	0.885709	1.01979	0.991526	92.32	0.11	5020359	d__Bacteria	p__Bacteroidota	c__Bacteroidia	o__Bacteroidales	f__Bacteroidaceae	g__Bacteroides	s__Bacteroides xylanisolvens	yes	no	propionate
a_pos	3344_bin1	cognitively unimpaired	var_mb	0.026537	0.180485	0.147032	0.883107	1.02689	0.991526	91.13	0	1955446	d__Bacteria	p__Bacillota_A	c__Clostridia	o__Peptostreptococcales	f__Anaerovoracaceae	g__Lentihominibacter	s__Lentihominibacter faecis	no	no	none
a_pos	3344_bin28	cognitively unimpaired	var_mb	0.236385	0.316883	0.745969	0.455686	1.26666	0.951516	93.01	0.47	3016377	d__Bacteria	p__Bacillota_A	c__Clostridia	o__Lachnospirales	f__Lachnospiraceae	g__CAG-56	s__CAG-56 sp900752065	no	no	none
a_pos	3344_bin32	cognitively unimpaired	var_mb	0.0514051	0.0976045	0.526667	0.598425	1.05275	0.984897	94.82	0.81	1969138	d__Bacteria	p__Actinomycetota	c__Coriobacteriia	o__Coriobacteriales	f__Eggerthellaceae	g__Senegalimassilia	s__Senegalimassilia anaerobia	no	no	none
a_pos	3344_bin41	cognitively unimpaired	var_mb	0.113013	0.160443	0.704381	0.481195	1.11965	0.954304	96.31	0	2024765	d__Bacteria	p__Bacillota_A	c__Clostridia	o__Oscillospirales	f__Oscillospiraceae	g__ER4	s__ER4 sp900317525	no	no	none
a_pos	3344_bin44	cognitively unimpaired	var_mb	0.233923	0.109457	2.13712	0.0325885	1.26355	0.857124	94.97	0.67	2356665	d__Bacteria	p__Bacillota_A	c__Clostridia	o__Oscillospirales	f__Oscillospiraceae	g__Scatomorpha	s__Scatomorpha merdavium	no	no	none
a_pos	3349_bin31	cognitively unimpaired	var_mb	-0.207763	0.145988	-1.42315	0.154692	0.812399	0.912063	93.46	0	2571747	d__Bacteria	p__Bacillota_A	c__Clostridia	o__Lachnospirales	f__Lachnospiraceae	g__Clostridium_Q	s__Clostridium_Q sp000435655	no	yes	butyrate
a_pos	3349_bin42	cognitively unimpaired	var_mb	-0.132373	0.200145	-0.661384	0.508366	0.876014	0.967081	96.64	1.01	2569567	d__Bacteria	p__Bacillota_A	c__Clostridia	o__UBA1381	f__UBA1381	g__CAG-41	s__CAG-41 sp900066215	no	no	none
a_pos	3349_bin5	cognitively unimpaired	var_mb	-0.111872	0.280251	-0.399185	0.689757	0.894159	0.991526	94.4	4.54	3772267	d__Bacteria	p__Bacillota_A	c__Clostridia	o__Lachnospirales	f__Lachnospiraceae	g__KLE1615	s__KLE1615 sp900066985	yes	no	propionate
a_pos	3349_bin59	cognitively unimpaired	var_mb	0.169725	0.108861	1.5591	0.118972	1.18498	0.876226	98.8	0.9	2051655	d__Bacteria	p__Bacillota_C	c__Negativicutes	o__Acidaminococcales	f__Acidaminococcaceae	g__Phascolarctobacterium_A	s__Phascolarctobacterium_A succinatutens	yes	no	propionate
a_pos	3349_bin8	cognitively unimpaired	var_mb	-0.0112246	0.116842	-0.0960658	0.923468	0.988838	0.991526	100	0.81	2214712	d__Bacteria	p__Actinomycetota	c__Coriobacteriia	o__Coriobacteriales	f__Coriobacteriaceae	g__Collinsella	s__	no	no	none
a_pos	3352_bin10	cognitively unimpaired	var_mb	-0.0597231	0.0727393	-0.821056	0.411614	0.942025	0.951516	93.26	1.28	1278838	d__Bacteria	p__Bacillota	c__Bacilli	o__RF39	f__UBA660	g__CAG-417	s__CAG-417 sp000432835	no	no	none
a_pos	3352_bin33	cognitively unimpaired	var_mb	0.145479	0.141058	1.03135	0.302379	1.15659	0.92177	99.03	0.02	2322941	d__Bacteria	p__Bacillota_A	c__Clostridia	o__Lachnospirales	f__Lachnospiraceae	g__Agathobacter	s__Agathobacter rectalis	no	yes	butyrate
a_pos	3352_bin75	cognitively unimpaired	var_mb	0.083905	0.16371	0.512522	0.608286	1.08753	0.984897	95.3	1.01	1843950	d__Bacteria	p__Bacillota_A	c__Clostridia	o__Oscillospirales	f__Oscillospiraceae	g__ER4	s__ER4 sp900317525	no	no	none
a_pos	3352_bin77	cognitively unimpaired	var_mb	-0.0239589	0.199139	-0.120312	0.904236	0.976326	0.991526	97.99	1.34	2961814	d__Bacteria	p__Bacillota_A	c__Clostridia	o__UBA1381	f__UBA1381	g__CAG-41	s__CAG-41 sp900066215	no	no	none
a_pos	3352_bin94	cognitively unimpaired	var_mb	0.158827	0.147921	1.07373	0.282942	1.17214	0.92177	97.65	0	2560192	d__Bacteria	p__Bacillota_A	c__Clostridia	o__Oscillospirales	f__Ruminococcaceae	g__Ruminiclostridium_E	s__Ruminiclostridium_E siraeum	no	no	none
a_pos	3353_bin24	cognitively unimpaired	var_mb	0.0085848	0.104768	0.0819408	0.934694	1.00862	0.991526	100	0.81	2055247	d__Bacteria	p__Actinomycetota	c__Coriobacteriia	o__Coriobacteriales	f__Coriobacteriaceae	g__Collinsella	s__	no	no	none
a_pos	3353_bin28	cognitively unimpaired	var_mb	0.255058	0.129772	1.96543	0.049364	1.29054	0.857124	96.73	0.73	2974645	d__Bacteria	p__Bacillota_A	c__Clostridia	o__Lachnospirales	f__Lachnospiraceae	g__Mediterraneibacter	s__Mediterraneibacter norwichensis	no	no	none
a_pos	3353_bin4	cognitively unimpaired	var_mb	0.313896	0.143529	2.18698	0.0287438	1.36875	0.857124	96.37	1.81	3300114	d__Bacteria	p__Bacillota_A	c__Clostridia	o__Christensenellales	f__CAG-74	g__Faecaligallichristensenella	s__Faecaligallichristensenella faecipullorum	yes	no	propionate
a_pos	3353_bin50	cognitively unimpaired	var_mb	-0.112589	0.0883837	-1.27386	0.202712	0.893518	0.912063	93.29	0	1933761	d__Bacteria	p__Bacillota_A	c__Clostridia	o__Oscillospirales	f__Oscillospiraceae	g__CAG-103	s__CAG-103 sp000432375	no	no	none
a_pos	3353_bin51	cognitively unimpaired	var_mb	-0.234579	0.103459	-2.26737	0.0233677	0.790904	0.821606	98.88	0	4163696	d__Bacteria	p__Bacteroidota	c__Bacteroidia	o__Bacteroidales	f__Bacteroidaceae	g__Bacteroides	s__Bacteroides uniformis	yes	no	propionate
a_pos	3353_bin72	cognitively unimpaired	var_mb	-0.025654	0.112435	-0.228167	0.819517	0.974672	0.991526	93.93	0.68	2145896	d__Bacteria	p__Bacillota_A	c__Clostridia	o__Oscillospirales	f__Ruminococcaceae	g__Faecalibacterium	s__Faecalibacterium duncaniae	no	no	none
a_pos	3353_bin8	cognitively unimpaired	var_mb	-0.115737	0.131881	-0.877592	0.380165	0.890709	0.933828	91.61	0.67	2137915	d__Bacteria	p__Bacillota_A	c__Clostridia	o__Oscillospirales	f__Oscillospiraceae	g__Vescimonas	s__Vescimonas coprocola	no	no	none
a_pos	3356_bin1	cognitively unimpaired	var_mb	0.193053	0.152574	1.26531	0.205761	1.21295	0.912063	96.64	0	2190299	d__Bacteria	p__Bacillota_A	c__Clostridia	o__Oscillospirales	f__Acutalibacteraceae	g__CAG-177	s__CAG-177 sp003514385	no	no	none
a_pos	3356_bin11	cognitively unimpaired	var_mb	-0.0348519	0.0975724	-0.35719	0.720949	0.965748	0.991526	91.75	0.48	3181349	d__Bacteria	p__Bacteroidota	c__Bacteroidia	o__Bacteroidales	f__UBA932	g__Cryptobacteroides	s__Cryptobacteroides sp000433355	no	no	none
a_pos	3356_bin7	cognitively unimpaired	var_mb	-0.44185	0.246093	-1.79546	0.0725805	0.642846	0.876226	92.2	0	1539081	d__Bacteria	p__Bacillota_A	c__Clostridia	o__Peptostreptococcales	f__Anaerovoracaceae	g__VUNA01	s__VUNA01 sp002299625	no	no	none
a_pos	3361_bin11	cognitively unimpaired	var_mb	0.0833007	0.0825002	1.0097	0.312638	1.08687	0.92177	95.97	0.81	1989782	d__Bacteria	p__Actinomycetota	c__Coriobacteriia	o__Coriobacteriales	f__Coriobacteriaceae	g__Collinsella	s__Collinsella sp003459245	no	no	none
a_pos	3361_bin17	cognitively unimpaired	var_mb	-0.0355673	0.196837	-0.180694	0.856608	0.965058	0.991526	95.17	1.45	2573242	d__Bacteria	p__Bacillota_A	c__Clostridia	o__Lachnospirales	f__Lachnospiraceae	g__CAG-510	s__CAG-510 sp000434615	no	no	none
a_pos	3361_bin19	cognitively unimpaired	var_mb	0.192446	0.191986	1.0024	0.316153	1.21221	0.92177	95.64	0.34	2311875	d__Bacteria	p__Bacillota_A	c__Clostridia	o__Oscillospirales	f__Oscillospiraceae	g__Limivicinus	s__	no	no	none
a_pos	3361_bin23	cognitively unimpaired	var_mb	-0.140535	0.207163	-0.67838	0.497531	0.868893	0.962199	96.85	3.23	1449327	d__Bacteria	p__Pseudomonadota	c__Alphaproteobacteria	o__RF32	f__CAG-239	g__JAFUYI01	s__JAFUYI01 sp900762565	no	no	none
a_pos	3361_bin40	cognitively unimpaired	var_mb	0.0287699	0.131741	0.218383	0.827131	1.02919	0.991526	99.33	0	2527918	d__Bacteria	p__Bacillota_A	c__Clostridia	o__Lachnospirales	f__Lachnospiraceae	g__Coprococcus	s__Coprococcus sp900066115	no	no	none
a_pos	3361_bin46	cognitively unimpaired	var_mb	0.115804	0.240197	0.48212	0.629721	1.12278	0.984897	93.06	0	2212504	d__Bacteria	p__Bacillota_A	c__Clostridia	o__Oscillospirales	f__Oscillospiraceae	g__Faecousia	s__Faecousia sp000434635	no	no	none
a_pos	3361_bin50	cognitively unimpaired	var_mb	-0.251089	0.21091	-1.1905	0.233848	0.777953	0.912063	98.66	0.19	2885596	d__Bacteria	p__Bacillota_A	c__Clostridia	o__Lachnospirales	f__Lachnospiraceae	g__Eisenbergiella	s__Eisenbergiella sp900066775	no	no	none
a_pos	3361_bin52	cognitively unimpaired	var_mb	0.0849899	0.146803	0.578938	0.562631	1.08871	0.984897	98.2	0.9	2155638	d__Bacteria	p__Bacillota_C	c__Negativicutes	o__Acidaminococcales	f__Acidaminococcaceae	g__Phascolarctobacterium_A	s__Phascolarctobacterium_A succinatutens	yes	no	propionate
a_pos	3361_bin82	cognitively unimpaired	var_mb	-0.260049	0.286453	-0.907823	0.363972	0.771014	0.923516	93.67	2.22	3491380	d__Bacteria	p__Bacillota_A	c__Clostridia	o__Lachnospirales	f__Lachnospiraceae	g__KLE1615	s__KLE1615 sp934292725	no	no	none
a_pos	3361_bin83	cognitively unimpaired	var_mb	0.13821	0.145835	0.947714	0.343275	1.14822	0.92177	90.32	2.82	1501509	d__Bacteria	p__Actinomycetota	c__Coriobacteriia	o__Coriobacteriales	f__Eggerthellaceae	g__Anaerotardibacter	s__Anaerotardibacter sp000431675	no	no	none
a_pos	3361_bin85	cognitively unimpaired	var_mb	-0.0186739	0.0955332	-0.19547	0.845025	0.981499	0.991526	97.32	0	1820706	d__Bacteria	p__Bacillota_A	c__Clostridia	o__Oscillospirales	f__Acutalibacteraceae	g__Eubacterium_R	s__Eubacterium_R sp000433975	no	no	none
a_pos	3361_bin98	cognitively unimpaired	var_mb	0.0194913	0.129208	0.150852	0.880093	1.01968	0.991526	99.33	0	2593416	d__Bacteria	p__Bacillota_A	c__Clostridia	o__Lachnospirales	f__Lachnospiraceae	g__Bacteroides_F	s__Bacteroides_F pectinophilus	no	no	none
a_pos	3366_bin2	cognitively unimpaired	var_mb	-0.0369303	0.271481	-0.136033	0.891796	0.963743	0.991526	91.33	0.04	3501449	d__Bacteria	p__Bacillota_A	c__Clostridia	o__Lachnospirales	f__Lachnospiraceae	g__Eubacterium_G	s__Eubacterium_G sp000434315	no	no	none
a_pos	3366_bin23	cognitively unimpaired	var_mb	0.120725	0.163047	0.740432	0.459038	1.12831	0.951516	94.55	0	2243540	d__Bacteria	p__Bacillota_A	c__Clostridia	o__Oscillospirales	f__Ruminococcaceae	g__Faecalibacterium	s__Faecalibacterium longum	no	yes	butyrate
a_pos	3367_bin20	cognitively unimpaired	var_mb	0.0399068	0.124877	0.319569	0.749295	1.04071	0.991526	92.95	0	2687864	d__Bacteria	p__Bacillota_A	c__Clostridia	o__Oscillospirales	f__Oscillospiraceae	g__Scatomorpha	s__Scatomorpha sp900545405	no	no	none
a_pos	3367_bin37	cognitively unimpaired	var_mb	-0.206996	0.11309	-1.83036	0.067196	0.813023	0.876226	98.66	0.84	2554534	d__Bacteria	p__Bacillota_A	c__Clostridia	o__Lachnospirales	f__Lachnospiraceae	g__Anaerostipes	s__Anaerostipes hadrus	no	yes	butyrate
a_pos	3367_bin39	cognitively unimpaired	var_mb	-0.0772331	0.253218	-0.305007	0.760361	0.925674	0.991526	92.41	0	3392381	d__Bacteria	p__Bacillota_A	c__Clostridia	o__Lachnospirales	f__Lachnospiraceae	g__Blautia_A	s__Blautia_A faecis	yes	no	propionate
a_pos	3374_bin12	cognitively unimpaired	var_mb	-0.27772	0.219759	-1.26375	0.20632	0.757509	0.912063	97.55	2.77	3541896	d__Bacteria	p__Bacteroidota	c__Bacteroidia	o__Bacteroidales	f__Muribaculaceae	g__Muribaculum	s__Muribaculum sp910589555	yes	no	propionate
a_pos	3374_bin26	cognitively unimpaired	var_mb	-0.0253006	0.167861	-0.150723	0.880194	0.975017	0.991526	96.02	0.38	2821590	d__Bacteria	p__Bacteroidota	c__Bacteroidia	o__Bacteroidales	f__Muribaculaceae	g__Duncaniella	s__	yes	no	propionate
a_pos	3374_bin30	cognitively unimpaired	var_mb	-0.102341	0.253169	-0.404239	0.686037	0.902722	0.991526	96.23	0.75	2396073	d__Bacteria	p__Bacteroidota	c__Bacteroidia	o__Bacteroidales	f__Muribaculaceae	g__Paramuribaculum	s__Paramuribaculum sp910579185	yes	no	propionate
a_pos	3374_bin44	cognitively unimpaired	var_mb	0.194368	0.243554	0.79805	0.424842	1.21454	0.951516	92.51	0.57	2673647	d__Bacteria	p__Bacteroidota	c__Bacteroidia	o__Bacteroidales	f__Muribaculaceae	g__CAG-873	s__	no	no	none
a_pos	3374_bin48	cognitively unimpaired	var_mb	-0.0749766	0.16113	-0.465316	0.641705	0.927765	0.984897	91.32	0.75	2314910	d__Bacteria	p__Bacteroidota	c__Bacteroidia	o__Bacteroidales	f__Muribaculaceae	g__Duncaniella	s__Duncaniella sp910587165	no	no	none
a_pos	3374_bin81	cognitively unimpaired	var_mb	-0.0183118	0.0988841	-0.185185	0.853084	0.981855	0.991526	99.06	0.38	2292858	d__Bacteria	p__Bacteroidota	c__Bacteroidia	o__Bacteroidales	f__Muribaculaceae	g__Paramuribaculum	s__Paramuribaculum sp900546365	yes	no	propionate
a_pos	3377_bin18	cognitively unimpaired	var_mb	-0.0600085	0.125429	-0.478427	0.632347	0.941757	0.984897	98.25	0	2421612	d__Bacteria	p__Bacillota_A	c__Clostridia	o__Lachnospirales	f__Lachnospiraceae	g__Agathobacter	s__Agathobacter rectalis	no	yes	butyrate
a_pos	3377_bin27	cognitively unimpaired	var_mb	-0.18957	0.140693	-1.3474	0.177852	0.827315	0.912063	96.43	0	2136788	d__Bacteria	p__Bacillota_A	c__Clostridia	o__Oscillospirales	f__Ruminococcaceae	g__Faecalibacterium	s__Faecalibacterium longum	no	yes	butyrate
a_pos	3377_bin42	cognitively unimpaired	var_mb	0.306056	0.123801	2.47215	0.0134302	1.35806	0.786472	97.58	0.12	1683513	d__Bacteria	p__Actinomycetota	c__Coriobacteriia	o__Coriobacteriales	f__Eggerthellaceae	g__Anaerotardibacter	s__Anaerotardibacter sp900538545	no	no	none
a_pos	3377_bin62	cognitively unimpaired	var_mb	-0.0178456	0.16361	-0.109074	0.913144	0.982313	0.991526	97.99	1.01	2449636	d__Bacteria	p__Bacillota_A	c__Clostridia	o__UBA1381	f__UBA1381	g__CAG-41	s__CAG-41 sp900066215	no	no	none
a_pos	3377_bin84	cognitively unimpaired	var_mb	-0.0329272	0.0710637	-0.463347	0.643116	0.967609	0.984897	100	0	1814145	d__Bacteria	p__Actinomycetota	c__Coriobacteriia	o__Coriobacteriales	f__Coriobacteriaceae	g__Collinsella	s__Collinsella intestinalis	no	no	none
a_pos	3380_bin17	cognitively unimpaired	var_mb	0.00777178	0.15842	0.049058	0.960873	1.0078	0.991526	94.9	0.34	2108258	d__Bacteria	p__Bacillota_A	c__Clostridia	o__Oscillospirales	f__Ruminococcaceae	g__Faecalibacterium	s__Faecalibacterium prausnitzii	no	yes	butyrate
a_pos	3380_bin30	cognitively unimpaired	var_mb	-0.0376621	0.0923943	-0.407624	0.68355	0.963038	0.991526	99.19	0.81	2047361	d__Bacteria	p__Actinomycetota	c__Coriobacteriia	o__Coriobacteriales	f__Coriobacteriaceae	g__Collinsella	s__Collinsella aerofaciens_J	no	no	none
a_pos	3380_bin59	cognitively unimpaired	var_mb	-0.141331	0.225097	-0.627867	0.530091	0.868202	0.967851	93.29	0.67	2201919	d__Bacteria	p__Bacillota_A	c__Clostridia	o__Oscillospirales	f__Butyricicoccaceae	g__Agathobaculum	s__Agathobaculum butyriciproducens	no	no	none
a_pos	3380_bin78	cognitively unimpaired	var_mb	0.0658515	0.235009	0.280208	0.779318	1.06807	0.991526	90.21	1.61	1572434	d__Bacteria	p__Pseudomonadota	c__Alphaproteobacteria	o__RF32	f__CAG-239	g__51-20	s__51-20 sp001917175	no	no	none
a_pos	3393_bin45	cognitively unimpaired	var_mb	-0.0101218	0.146355	-0.0691596	0.944863	0.989929	0.991526	98.91	0	3333638	d__Bacteria	p__Bacillota_A	c__Clostridia	o__Lachnospirales	f__Lachnospiraceae	g__Blautia_A	s__Blautia_A sp900540785	yes	no	propionate
a_pos	3397_bin16	cognitively unimpaired	var_mb	0.00506107	0.103637	0.0488347	0.961051	1.00507	0.991526	98.39	0	3236243	d__Bacteria	p__Actinomycetota	c__Coriobacteriia	o__Coriobacteriales	f__Eggerthellaceae	g__Eggerthella	s__Eggerthella lenta	no	no	none
a_pos	3397_bin3	cognitively unimpaired	var_mb	0.0837852	0.156849	0.534177	0.593219	1.0874	0.984897	90.39	0.46	1980474	d__Bacteria	p__Bacillota_C	c__Negativicutes	o__Veillonellales	f__Veillonellaceae	g__Veillonella	s__Veillonella parvula_A	yes	no	propionate
a_pos	3399_bin57	cognitively unimpaired	var_mb	0.438044	0.246838	1.77462	0.0759605	1.54967	0.876226	90.94	0	1981531	d__Bacteria	p__Bacillota_A	c__Clostridia	o__Oscillospirales	f__Oscillospiraceae	g__CAG-103	s__	no	no	none
a_pos	3399_bin73	cognitively unimpaired	var_mb	0.600357	0.246425	2.43627	0.0148397	1.82277	0.813693	92.62	0.67	2769523	d__Bacteria	p__Bacillota_A	c__Clostridia	o__Lachnospirales	f__Lachnospiraceae	g__Anaerobutyricum	s__Anaerobutyricum stercoripullorum	no	yes	butyrate
a_pos	3399_bin90	cognitively unimpaired	var_mb	-0.0668014	0.0586039	-1.13988	0.254336	0.935381	0.92177	97.26	0	2827273	d__Bacteria	p__Bacillota_A	c__Clostridia	o__Oscillospirales	f__Ruminococcaceae	g__Ruminococcus_D	s__Ruminococcus_D bicirculans	no	no	none
a_pos	3406_bin101	cognitively unimpaired	var_mb	-0.0535876	0.075276	-0.711881	0.476538	0.947823	0.954304	97.26	0	2447020	d__Bacteria	p__Bacillota_A	c__Clostridia	o__Oscillospirales	f__Ruminococcaceae	g__Ruminococcus_D	s__Ruminococcus_D bicirculans	no	no	none
a_pos	3406_bin102	cognitively unimpaired	var_mb	0.0585203	0.207311	0.282282	0.777727	1.06027	0.991526	95.57	1.73	3379843	d__Bacteria	p__Bacillota_A	c__Clostridia	o__Lachnospirales	f__Lachnospiraceae	g__Blautia_A	s__Blautia_A faecis	yes	no	propionate
a_pos	3406_bin103	cognitively unimpaired	var_mb	0.5954	0.254797	2.33677	0.0194513	1.81376	0.821606	93.69	0.34	2609771	d__Bacteria	p__Bacillota_A	c__Clostridia	o__Oscillospirales	f__Ruminococcaceae	g__UBA866	s__	no	no	none
a_pos	3406_bin110	cognitively unimpaired	var_mb	0.0907595	0.073745	1.23072	0.218427	1.09501	0.912063	92	1.33	1240399	d__Bacteria	p__Bacillota	c__Bacilli	o__RF39	f__UBA660	g__CAG-302	s__CAG-302 sp934162325	no	no	none
a_pos	3406_bin5	cognitively unimpaired	var_mb	-0.126131	0.149812	-0.841927	0.399829	0.881499	0.948173	95.3	0.67	2540532	d__Bacteria	p__Bacillota_A	c__Clostridia	o__UBA1381	f__UBA1381	g__CAG-41	s__CAG-41 sp900066215	no	no	none
a_pos	3406_bin74	cognitively unimpaired	var_mb	0.128085	0.123946	1.03339	0.30142	1.13665	0.92177	100	0.94	2408310	d__Bacteria	p__Bacillota	c__Bacilli	o__Erysipelotrichales	f__Coprobacillaceae	g__Catenibacterium	s__Catenibacterium sp000437715	no	no	none
a_pos	3407_bin107	cognitively unimpaired	var_mb	-0.0813271	0.168426	-0.482865	0.629191	0.921892	0.984897	96.84	0.63	2157373	d__Bacteria	p__Bacillota_C	c__Negativicutes	o__Veillonellales	f__Dialisteraceae	g__Dialister	s__Dialister sp000434475	yes	no	propionate
a_pos	3407_bin16	cognitively unimpaired	var_mb	0.113638	0.108299	1.0493	0.294041	1.12035	0.92177	99.19	0.81	1975189	d__Bacteria	p__Actinomycetota	c__Coriobacteriia	o__Coriobacteriales	f__Coriobacteriaceae	g__Collinsella	s__Collinsella aerofaciens_F	no	no	none
a_pos	36_bin10	cognitively unimpaired	var_mb	-0.508417	0.309167	-1.64447	0.100079	0.601447	0.876226	91.95	0.34	2324802	d__Bacteria	p__Bacillota_A	c__Clostridia	o__Oscillospirales	f__Oscillospiraceae	g__Dysosmobacter	s__Dysosmobacter sp001916835	no	no	none
a_pos	36_bin11	cognitively unimpaired	var_mb	-0.0974777	0.14723	-0.662078	0.507921	0.907123	0.967081	95.74	0	2167287	d__Bacteria	p__Bacillota_A	c__Clostridia	o__Peptostreptococcales	f__Anaerovoracaceae	g__Fimisoma	s__Fimisoma sp000435715	no	no	none
a_pos	36_bin48	cognitively unimpaired	var_mb	-0.137796	0.131634	-1.04682	0.295184	0.871276	0.92177	99.53	1.59	2362346	d__Bacteria	p__Bacillota_A	c__Clostridia	o__Oscillospirales	f__Ruminococcaceae	g__Faecalibacterium	s__Faecalibacterium duncaniae	no	yes	butyrate
a_pos	37_bin29	cognitively unimpaired	var_mb	0.127711	0.137233	0.930609	0.352056	1.13622	0.92177	93.6	0.67	2418536	d__Bacteria	p__Bacillota_A	c__Clostridia	o__Oscillospirales	f__CAG-272	g__UMGS911	s__UMGS911 sp003343545	no	no	none
a_pos	37_bin35	cognitively unimpaired	var_mb	-0.334214	0.16432	-2.03392	0.0419597	0.7159	0.857124	91.3	0.67	2019071	d__Bacteria	p__Bacillota_A	c__Clostridia	o__Oscillospirales	f__Ruminococcaceae	g__Negativibacillus	s__Negativibacillus sp000435195	no	no	none
a_pos	37_bin49	cognitively unimpaired	var_mb	-0.0484725	0.23649	-0.204966	0.837599	0.952684	0.991526	97.89	0.32	3600249	d__Bacteria	p__Bacillota_A	c__Clostridia	o__Lachnospirales	f__Lachnospiraceae	g__Blautia_A	s__Blautia_A faecis	yes	no	propionate
a_pos	38_bin20	cognitively unimpaired	var_mb	0.0656199	0.0936387	0.700778	0.483442	1.06782	0.954304	100	1.61	2012609	d__Bacteria	p__Actinomycetota	c__Coriobacteriia	o__Coriobacteriales	f__Coriobacteriaceae	g__Collinsella	s__Collinsella sp018373675	no	no	none
a_pos	38_bin27	cognitively unimpaired	var_mb	-0.139629	0.178241	-0.783371	0.433409	0.869681	0.951516	93.3	0.37	3542787	d__Bacteria	p__Bacteroidota	c__Bacteroidia	o__Bacteroidales	f__Bacteroidaceae	g__Phocaeicola	s__Phocaeicola plebeius_A	yes	no	propionate
a_pos	38_bin35	cognitively unimpaired	var_mb	0.0858114	0.141228	0.607608	0.543447	1.0896	0.975761	90.27	0.67	1753524	d__Bacteria	p__Bacillota_A	c__Clostridia	o__Oscillospirales	f__Oscillospiraceae	g__Vescimonas	s__Vescimonas sp000435555	no	no	none
a_pos	38_bin46	cognitively unimpaired	var_mb	0.0719675	0.162735	0.442238	0.658317	1.07462	0.984897	90.33	1.01	1954266	d__Bacteria	p__Bacillota_A	c__Clostridia	o__Oscillospirales	f__Oscillospiraceae	g__Vescimonas	s__Vescimonas sp934591745	no	no	none
a_pos	38_bin74	cognitively unimpaired	var_mb	-0.0101904	0.123729	-0.0823604	0.93436	0.989861	0.991526	97.52	1.02	2240356	d__Bacteria	p__Bacillota_A	c__Clostridia	o__Oscillospirales	f__Ruminococcaceae	g__Faecalibacterium	s__Faecalibacterium duncaniae	no	no	none
a_pos	38_bin8	cognitively unimpaired	var_mb	-0.109539	0.172337	-0.635606	0.525033	0.896248	0.967851	96.98	0.54	4277562	d__Bacteria	p__Bacteroidota	c__Bacteroidia	o__Bacteroidales	f__Tannerellaceae	g__Parabacteroides	s__Parabacteroides distasonis	yes	no	propionate
a_pos	39_bin19	cognitively unimpaired	var_mb	0.119328	0.132127	0.903135	0.366454	1.12674	0.923516	98.39	0.81	2001238	d__Bacteria	p__Bacillota_A	c__Clostridia	o__Christensenellales	f__CAG-138	g__Phil1	s__Phil1 sp001940855	yes	no	propionate
a_pos	39_bin27	cognitively unimpaired	var_mb	0.00531241	0.119421	0.0444845	0.964518	1.00533	0.991526	97.05	0	2285765	d__Bacteria	p__Bacillota_A	c__Clostridia	o__Oscillospirales	f__Acutalibacteraceae	g__CAG-177	s__CAG-177 sp000431775	no	no	none
a_pos	39_bin31	cognitively unimpaired	var_mb	0.136394	0.0931262	1.46461	0.143026	1.14613	0.908572	98.88	0	1377555	d__Bacteria	p__Bacillota	c__Bacilli	o__RFN20	f__CAG-631	g__Caccosoma	s__Caccosoma faecigallinarum	no	no	none
a_pos	39_bin32	cognitively unimpaired	var_mb	0.185123	0.120787	1.53263	0.125366	1.20337	0.8953	92.73	0.5	1656698	d__Bacteria	p__Bacillota_A	c__Clostridia	o__Oscillospirales	f__Oscillospiraceae	g__ER4	s__ER4 sp900317525	no	no	none
a_pos	39_bin34	cognitively unimpaired	var_mb	0.224467	0.173791	1.2916	0.196497	1.25166	0.912063	100	1.12	1666016	d__Bacteria	p__Bacillota	c__Bacilli	o__RFN20	f__CAG-449	g__UBA3210	s__UBA3210 sp900755065	no	no	none
a_pos	39_bin41	cognitively unimpaired	var_mb	0.622078	0.243391	2.55588	0.010592	1.86279	0.775331	91.05	1.34	2503097	d__Bacteria	p__Bacillota_A	c__Clostridia	o__Oscillospirales	f__Oscillospiraceae	g__Dysosmobacter	s__	no	no	none
a_pos	39_bin54	cognitively unimpaired	var_mb	0.0204072	0.212915	0.0958464	0.923643	1.02062	0.991526	93.56	0.81	3072192	d__Bacteria	p__Bacillota_A	c__Clostridia	o__Lachnospirales	f__Lachnospiraceae	g__CAG-95	s__CAG-95 sp000438155	no	no	none
a_pos	39_bin70	cognitively unimpaired	var_mb	0.271072	0.207592	1.30579	0.191623	1.31137	0.912063	91.28	0.67	1996266	d__Bacteria	p__Bacillota_A	c__Clostridia	o__Oscillospirales	f__Oscillospiraceae	g__Vescimonas	s__Vescimonas sp900313295	no	no	none
a_pos	39_bin78	cognitively unimpaired	var_mb	-0.0216649	0.108328	-0.199994	0.841485	0.978568	0.991526	99.05	0.11	2566715	d__Bacteria	p__Pseudomonadota	c__Gammaproteobacteria	o__Burkholderiales	f__Burkholderiaceae_A	g__Parasutterella	s__Parasutterella gallistercoris	no	no	none
a_pos	39_bin81	cognitively unimpaired	var_mb	0.353748	0.165284	2.14024	0.032335	1.4244	0.857124	91.8	1.68	2067471	d__Bacteria	p__Bacillota_A	c__Clostridia	o__Oscillospirales	f__Acutalibacteraceae	g__CAG-177	s__CAG-177 sp003514385	no	no	none
a_pos	39_bin97	cognitively unimpaired	var_mb	0.0946068	0.093017	1.01709	0.30911	1.09923	0.92177	93.94	1.34	2107450	d__Bacteria	p__Bacillota_A	c__Clostridia	o__Christensenellales	f__CAG-138	g__PeH17	s__PeH17 sp000435055	no	no	none
a_pos	3_bin11	cognitively unimpaired	var_mb	0.0255048	0.110157	0.231531	0.816902	1.02583	0.991526	97.28	1.06	2323678	d__Bacteria	p__Bacteroidota	c__Bacteroidia	o__Bacteroidales	f__Rikenellaceae	g__Alistipes	s__Alistipes avistercoris	yes	no	propionate
a_pos	3_bin29	cognitively unimpaired	var_mb	-0.0980005	0.28753	-0.340835	0.733227	0.906648	0.991526	94.53	0.75	2548667	d__Bacteria	p__Bacteroidota	c__Bacteroidia	o__Bacteroidales	f__Muribaculaceae	g__UBA7173	s__	yes	no	propionate
a_pos	3_bin45	cognitively unimpaired	var_mb	-0.158084	0.182932	-0.864167	0.387496	0.853778	0.937322	95.61	0.88	2415169	d__Bacteria	p__Bacillota_A	c__Clostridia	o__Lachnospirales	f__Lachnospiraceae	g__Bariatricus	s__Bariatricus comes	no	no	none
a_pos	3_bin46	cognitively unimpaired	var_mb	-0.0382669	0.124426	-0.307548	0.758426	0.962456	0.991526	92.28	0	1969009	d__Bacteria	p__Bacillota_A	c__Clostridia	o__Oscillospirales	f__Oscillospiraceae	g__CAG-103	s__CAG-103 sp900757655	no	no	none
a_pos	3_bin77	cognitively unimpaired	var_mb	0.270625	0.248845	1.08753	0.276804	1.31078	0.92177	95.81	1.25	2248172	d__Bacteria	p__Pseudomonadota	c__Gammaproteobacteria	o__Burkholderiales	f__Burkholderiaceae_A	g__Duodenibacillus	s__Duodenibacillus sp900552545	no	no	none
a_pos	43_bin13	cognitively unimpaired	var_mb	0.0039394	0.108465	0.0363195	0.971028	1.00395	0.992034	99.13	0	3624739	d__Bacteria	p__Bacteroidota	c__Bacteroidia	o__Bacteroidales	f__Bacteroidaceae	g__Paraprevotella	s__Paraprevotella xylaniphila	yes	no	propionate
a_pos	43_bin34	cognitively unimpaired	var_mb	-0.120075	0.188031	-0.638591	0.523089	0.886854	0.967851	95.21	0.6	1757498	d__Bacteria	p__Bacillota_C	c__Negativicutes	o__Acidaminococcales	f__Acidaminococcaceae	g__CAG-266	s__CAG-266 sp000436095	yes	no	propionate
a_pos	43_bin6	cognitively unimpaired	var_mb	0.139916	0.143321	0.976245	0.328943	1.15018	0.92177	97.74	0.81	1993349	d__Bacteria	p__Actinomycetota	c__Coriobacteriia	o__Coriobacteriales	f__Coriobacteriaceae	g__Collinsella	s__Collinsella sp900541125	no	no	none
a_pos	44_bin52	cognitively unimpaired	var_mb	0.200625	0.224325	0.894349	0.371135	1.22217	0.927409	93.91	0.6	1711909	d__Bacteria	p__Bacillota_C	c__Negativicutes	o__Acidaminococcales	f__Acidaminococcaceae	g__CAG-266	s__CAG-266 sp000436095	yes	no	propionate
a_pos	44_bin61	cognitively unimpaired	var_mb	0.0168211	0.101144	0.166309	0.867914	1.01696	0.991526	94.63	2.35	2998850	d__Bacteria	p__Bacillota_A	c__Clostridia	o__Oscillospirales	f__Oscillospiraceae	g__CAG-170	s__CAG-170 sp000432135	no	no	none
a_pos	44_bin9	cognitively unimpaired	var_mb	0.228983	0.152696	1.4996	0.133718	1.25732	0.897721	91.57	0	1870877	d__Bacteria	p__Bacillota_A	c__Clostridia	o__Oscillospirales	f__Acutalibacteraceae	g__CAG-177	s__CAG-177 sp003538135	no	no	none
a_pos	49_bin89	cognitively unimpaired	var_mb	-0.00267609	0.0708097	-0.0377927	0.969853	0.997327	0.991526	99.42	0	2333126	d__Bacteria	p__Bacillota_A	c__Clostridia	o__Lachnospirales	f__Lachnospiraceae	g__Mediterraneibacter	s__Mediterraneibacter torques	no	no	none
a_pos	51_bin1	cognitively unimpaired	var_mb	0.318987	0.137062	2.32733	0.0199479	1.37573	0.821606	95.3	0	2835975	d__Bacteria	p__Bacillota_A	c__Clostridia	o__Oscillospirales	f__Acutalibacteraceae	g__Caccousia	s__Caccousia sp900752115	no	yes	butyrate
a_pos	51_bin13	cognitively unimpaired	var_mb	-0.0839416	0.233051	-0.360186	0.718708	0.919485	0.991526	95.44	4.12	2606342	d__Bacteria	p__Bacillota_A	c__Clostridia	o__Oscillospirales	f__Ruminococcaceae	g__Faecalibacterium	s__Faecalibacterium duncaniae	no	yes	butyrate
a_pos	51_bin15	cognitively unimpaired	var_mb	-0.0420276	0.158045	-0.265922	0.790299	0.958843	0.991526	96.2	0.32	3386069	d__Bacteria	p__Bacillota_A	c__Clostridia	o__Lachnospirales	f__Lachnospiraceae	g__KLE1615	s__KLE1615 sp900066985	no	no	none
a_pos	51_bin31	cognitively unimpaired	var_mb	0.0627011	0.193939	0.323303	0.746466	1.06471	0.991526	96.8	1.06	2822784	d__Bacteria	p__Bacillota_A	c__Clostridia	o__Lachnospirales	f__Lachnospiraceae	g__Blautia	s__Blautia sp900541955	no	no	none
a_pos	51_bin76	cognitively unimpaired	var_mb	-0.134409	0.12745	-1.0546	0.291609	0.874233	0.92177	98.73	0	2659517	d__Bacteria	p__Bacillota_A	c__Clostridia	o__Lachnospirales	f__Lachnospiraceae	g__UMGS1370	s__UMGS1370 sp900542035	no	no	none
a_pos	51_bin79	cognitively unimpaired	var_mb	-0.189587	0.127689	-1.48475	0.137609	0.827301	0.905957	96.52	0	2934841	d__Bacteria	p__Bacillota_A	c__Clostridia	o__Lachnospirales	f__Lachnospiraceae	g__Ventrimonas	s__Ventrimonas sp900540335	no	no	none
a_pos	51_bin83	cognitively unimpaired	var_mb	0.0585468	0.107867	0.542769	0.587289	1.06029	0.984897	97.58	0.81	1958525	d__Bacteria	p__Actinomycetota	c__Coriobacteriia	o__Coriobacteriales	f__Coriobacteriaceae	g__Collinsella	s__Collinsella aerofaciens_G	no	no	none
a_pos	58_bin3	cognitively unimpaired	var_mb	0.0193251	0.130896	0.147637	0.882629	1.01951	0.991526	98.07	0.68	2192513	d__Bacteria	p__Bacillota_A	c__Clostridia	o__Oscillospirales	f__Ruminococcaceae	g__Faecalibacterium	s__Faecalibacterium prausnitzii	no	yes	butyrate
a_pos	58_bin33	cognitively unimpaired	var_mb	-0.135541	0.174786	-0.775467	0.438064	0.873244	0.951516	98.11	0.59	2421787	d__Bacteria	p__Desulfobacterota	c__Desulfovibrionia	o__Desulfovibrionales	f__Desulfovibrionaceae	g__Desulfovibrio	s__Desulfovibrio piger	no	no	none
a_pos	58_bin4	cognitively unimpaired	var_mb	0.0892931	0.118139	0.755833	0.449749	1.0934	0.951516	98.39	0	2605579	d__Bacteria	p__Bacillota_A	c__Clostridia	o__Christensenellales	f__CAG-138	g__UBA1685	s__UBA1685 sp002320595	no	no	none
a_pos	58_bin83	cognitively unimpaired	var_mb	-0.0919969	0.113092	-0.813471	0.415948	0.912108	0.951516	99.52	0	2801159	d__Bacteria	p__Bacillota_A	c__Clostridia	o__Lachnospirales	f__Lachnospiraceae	g__Agathobacter	s__Agathobacter rectalis	no	yes	butyrate
a_pos	58_bin92	cognitively unimpaired	var_mb	0.069012	0.125872	0.54827	0.583506	1.07145	0.984897	99.33	0	2323408	d__Bacteria	p__Bacillota_A	c__Clostridia	o__Lachnospirales	f__Lachnospiraceae	g__Frisingicoccus	s__Frisingicoccus caecimuris	no	no	none
a_pos	59_bin103	cognitively unimpaired	var_mb	-0.101496	0.115132	-0.881562	0.378014	0.903484	0.93167	97.95	0	2566454	d__Bacteria	p__Bacillota_A	c__Clostridia	o__Oscillospirales	f__Ruminococcaceae	g__Ruminococcus_D	s__Ruminococcus_D bicirculans	no	no	none
a_pos	59_bin2	cognitively unimpaired	var_mb	-0.214303	0.19082	-1.12306	0.26141	0.807104	0.92177	98.73	0.63	2968001	d__Bacteria	p__Bacillota_A	c__Clostridia	o__Lachnospirales	f__Lachnospiraceae	g__Blautia_A	s__Blautia_A obeum	yes	no	propionate
a_pos	59_bin28	cognitively unimpaired	var_mb	-0.0511857	0.22849	-0.224017	0.822744	0.950102	0.991526	94.35	0.09	2035898	d__Bacteria	p__Actinomycetota	c__Coriobacteriia	o__Coriobacteriales	f__Eggerthellaceae	g__Slackia_A	s__Slackia_A isoflavoniconvertens	no	no	none
a_pos	59_bin35	cognitively unimpaired	var_mb	0.103756	0.190076	0.545865	0.585159	1.10933	0.984897	91.11	0.48	2175779	d__Bacteria	p__Bacteroidota	c__Bacteroidia	o__Bacteroidales	f__Rikenellaceae	g__Alistipes	s__Alistipes excrementigallinarum	no	no	none
a_pos	5_bin1	cognitively unimpaired	var_mb	0.375225	0.210483	1.78268	0.0746377	1.45532	0.876226	96.57	0.58	2949908	d__Bacteria	p__Bacillota_A	c__Clostridia	o__Lachnospirales	f__Lachnospiraceae	g__Mediterraneibacter	s__Mediterraneibacter faecigallinarum	no	no	none
a_pos	5_bin102	cognitively unimpaired	var_mb	-0.02625	0.171488	-0.153072	0.878342	0.974092	0.991526	96.2	1.27	3287419	d__Bacteria	p__Bacillota_A	c__Clostridia	o__Lachnospirales	f__Lachnospiraceae	g__Blautia_A	s__Blautia_A wexlerae	yes	no	propionate
a_pos	5_bin3	cognitively unimpaired	var_mb	0.454285	0.223694	2.03083	0.0422724	1.57505	0.857124	95.75	0.67	1917273	d__Bacteria	p__Bacillota_A	c__Clostridia	o__Monoglobales	f__Monoglobaceae	g__Monoglobus	s__	no	no	none
a_pos	5_bin31	cognitively unimpaired	var_mb	-0.0668086	0.171196	-0.390248	0.696354	0.935374	0.991526	95.6	2.83	2637582	d__Bacteria	p__Bacillota	c__Bacilli	o__Erysipelotrichales	f__Coprobacillaceae	g__Faecalibacillus	s__Faecalibacillus intestinalis	no	no	none
a_pos	5_bin45	cognitively unimpaired	var_mb	0.537152	0.226847	2.3679	0.0178891	1.71113	0.813693	100	1.61	2397702	d__Bacteria	p__Bacillota_A	c__Clostridia	o__Christensenellales	f__UBA1750	g__CALWRM01	s__CALWRM01 sp944383925	no	no	none
a_pos	5_bin52	cognitively unimpaired	var_mb	0.174857	0.148995	1.17357	0.240565	1.19108	0.92177	98.39	0.81	2075492	d__Bacteria	p__Actinomycetota	c__Coriobacteriia	o__Coriobacteriales	f__Coriobacteriaceae	g__Collinsella	s__Collinsella aerofaciens_G	no	no	none
a_pos	5_bin72	cognitively unimpaired	var_mb	0.00805352	0.0923682	0.0871894	0.930521	1.00809	0.991526	99.06	0.38	2614968	d__Bacteria	p__Bacteroidota	c__Bacteroidia	o__Bacteroidales	f__Muribaculaceae	g__UBA7173	s__UBA7173 sp900545955	yes	no	propionate
a_pos	5_bin93	cognitively unimpaired	var_mb	0.0382166	0.140591	0.271828	0.785754	1.03896	0.991526	91.57	0	1288470	d__Bacteria	p__Bacillota	c__Bacilli	o__RF39	f__UBA660	g__Faecenecus	s__Faecenecus gallistercoris	no	no	none
a_pos	60_bin23	cognitively unimpaired	var_mb	-0.0470496	0.117751	-0.39957	0.689473	0.95404	0.991526	96.88	0.34	2237417	d__Bacteria	p__Bacillota_A	c__Clostridia	o__Oscillospirales	f__Ruminococcaceae	g__Faecalibacterium	s__Faecalibacterium prausnitzii	no	yes	butyrate
a_pos	60_bin42	cognitively unimpaired	var_mb	-0.0367969	0.278136	-0.132298	0.894749	0.963872	0.991526	99.52	4.83	3570098	d__Bacteria	p__Bacillota_A	c__Clostridia	o__Lachnospirales	f__Lachnospiraceae	g__Roseburia	s__Roseburia inulinivorans	no	yes	butyrate
a_pos	60_bin44	cognitively unimpaired	var_mb	-0.0171702	0.100688	-0.170528	0.864595	0.982976	0.991526	96.71	0	1733439	d__Bacteria	p__Pseudomonadota	c__Alphaproteobacteria	o__RF32	f__CAG-239	g__Scatacola_A	s__Scatacola_A faecigallinarum	no	no	none
a_pos	62_bin22	cognitively unimpaired	var_mb	0.0290344	0.111666	0.260012	0.794855	1.02946	0.991526	95.16	0.81	1965052	d__Bacteria	p__Actinomycetota	c__Coriobacteriia	o__Coriobacteriales	f__Coriobacteriaceae	g__Collinsella	s__	no	no	none
a_pos	62_bin5	cognitively unimpaired	var_mb	-0.127247	0.161392	-0.788435	0.430442	0.880516	0.951516	90.06	1.35	2038879	d__Bacteria	p__Bacillota_A	c__Clostridia	o__Lachnospirales	f__Lachnospiraceae	g__Dorea_B	s__Dorea_B phocaeensis	no	no	none
a_pos	62_bin86	cognitively unimpaired	var_mb	-0.112035	0.145864	-0.768077	0.442441	0.894013	0.951516	98.37	0	3279586	d__Bacteria	p__Bacillota_A	c__Clostridia	o__Lachnospirales	f__Lachnospiraceae	g__Blautia	s__Blautia sp000432195	no	no	none
a_pos	62_bin90	cognitively unimpaired	var_mb	0.0192118	0.161176	0.119198	0.905119	1.0194	0.991526	92.41	0	2825181	d__Bacteria	p__Bacillota_A	c__Clostridia	o__Lachnospirales	f__Lachnospiraceae	g__Ventrimonas	s__Ventrimonas sp900538475	no	no	none
a_pos	63_bin23	cognitively unimpaired	var_mb	0.0912366	0.0776423	1.17509	0.239959	1.09553	0.92177	98.25	0	2151017	d__Bacteria	p__Bacillota_A	c__Clostridia	o__Lachnospirales	f__Lachnospiraceae	g__Mediterraneibacter	s__Mediterraneibacter lactaris	no	no	none
a_pos	63_bin28	cognitively unimpaired	var_mb	-0.166319	0.137411	-1.21037	0.226135	0.846776	0.912063	93.32	0.97	2362217	d__Bacteria	p__Bacillota_A	c__Clostridia	o__Lachnospirales	f__Lachnospiraceae	g__Copromonas	s__Copromonas sp000435795	no	no	none
a_pos	63_bin34	cognitively unimpaired	var_mb	0.114864	0.131792	0.871556	0.383451	1.12172	0.935053	95.16	0.81	2045901	d__Bacteria	p__Actinomycetota	c__Coriobacteriia	o__Coriobacteriales	f__Coriobacteriaceae	g__Collinsella	s__	no	no	none
a_pos	63_bin37	cognitively unimpaired	var_mb	-0.0506817	0.0515728	-0.982722	0.325744	0.950581	0.92177	98.1	2.22	1880938	d__Bacteria	p__Bacillota_C	c__Negativicutes	o__Veillonellales	f__Dialisteraceae	g__Dialister	s__Dialister invisus	yes	no	propionate
a_pos	63_bin63	cognitively unimpaired	var_mb	-0.143901	0.0991766	-1.45096	0.146791	0.865973	0.908572	99.03	0.36	3401332	d__Bacteria	p__Bacillota_A	c__Clostridia	o__Lachnospirales	f__Lachnospiraceae	g__Roseburia	s__Roseburia intestinalis	no	yes	butyrate
a_pos	63_bin79	cognitively unimpaired	var_mb	0.170433	0.232374	0.733443	0.463288	1.18582	0.951516	93.04	0	2264138	d__Bacteria	p__Bacillota_A	c__Clostridia	o__Lachnospirales	f__Anaerotignaceae	g__Anaerotignum	s__Anaerotignum lactatifermentans	no	no	none
a_pos	64_bin103	cognitively unimpaired	var_mb	-0.684715	0.462362	-1.48091	0.138632	0.504234	0.905957	91.86	3.22	3164051	d__Bacteria	p__Verrucomicrobiota	c__Lentisphaeria	o__Victivallales	f__UBA1829	g__UBA1829	s__UBA1829 sp900549045	no	no	none
a_pos	64_bin112	cognitively unimpaired	var_mb	-0.142099	0.175096	-0.81155	0.41705	0.867535	0.951516	98.11	0	2584339	d__Bacteria	p__Bacillota	c__Bacilli	o__Erysipelotrichales	f__Coprobacillaceae	g__Faecalibacillus	s__Faecalibacillus intestinalis	no	no	none
a_pos	64_bin119	cognitively unimpaired	var_mb	-0.160017	0.130108	-1.22988	0.218744	0.852129	0.912063	93.83	0.63	2018336	d__Bacteria	p__Bacillota_C	c__Negativicutes	o__Veillonellales	f__Dialisteraceae	g__Dialister	s__Dialister sp000434475	yes	no	propionate
a_pos	64_bin20	cognitively unimpaired	var_mb	-0.0750119	0.159074	-0.471554	0.637245	0.927732	0.984897	97.32	0	1899348	d__Bacteria	p__Bacillota_A	c__Clostridia	o__Oscillospirales	f__Acutalibacteraceae	g__CAG-217	s__CAG-217 sp000436335	no	no	none
a_pos	64_bin3	cognitively unimpaired	var_mb	-0.00335566	0.138016	-0.0243135	0.980603	0.99665	0.995035	94.51	1.27	2764404	d__Bacteria	p__Bacillota_A	c__Clostridia	o__Lachnospirales	f__Lachnospiraceae	g__Fusicatenibacter	s__Fusicatenibacter saccharivorans	no	no	none
a_pos	64_bin42	cognitively unimpaired	var_mb	0.152455	0.183129	0.832502	0.405125	1.16469	0.950487	92.99	1.88	2049856	d__Bacteria	p__Pseudomonadota	c__Gammaproteobacteria	o__Burkholderiales	f__Burkholderiaceae	g__Oxalobacter	s__Oxalobacter formigenes	no	no	none
a_pos	64_bin79	cognitively unimpaired	var_mb	-0.192593	0.180996	-1.06407	0.287296	0.824818	0.92177	97.99	0	2907988	d__Bacteria	p__Bacillota_A	c__Clostridia	o__Lachnospirales	f__Lachnospiraceae	g__Lachnospira	s__Lachnospira eligens_A	no	no	none
a_pos	64_bin85	cognitively unimpaired	var_mb	-0.0711847	0.133438	-0.533467	0.59371	0.93129	0.984897	94.54	0.79	2365935	d__Bacteria	p__Desulfobacterota	c__Desulfovibrionia	o__Desulfovibrionales	f__Desulfovibrionaceae	g__Desulfovibrio	s__Desulfovibrio sp900556755	no	no	none
a_pos	67_bin19	cognitively unimpaired	var_mb	-0.0998792	0.229111	-0.435943	0.662878	0.904947	0.984897	98.47	0.4	3080276	d__Bacteria	p__Bacillota_A	c__Clostridia	o__Lachnospirales	f__Lachnospiraceae	g__Roseburia	s__Roseburia sp900753715	no	yes	butyrate
a_pos	67_bin25	cognitively unimpaired	var_mb	-0.0305027	0.157154	-0.194095	0.846102	0.969958	0.991526	95.57	0	3979607	d__Bacteria	p__Bacillota_A	c__Clostridia	o__Lachnospirales	f__Lachnospiraceae	g__Marvinbryantia	s__Marvinbryantia sp900550755	no	no	none
a_pos	67_bin48	cognitively unimpaired	var_mb	0.162132	0.162591	0.997174	0.31868	1.17602	0.92177	95.16	0.81	2090999	d__Bacteria	p__Bacillota_A	c__Clostridia	o__Christensenellales	f__CAG-138	g__UMGS946	s__UMGS946 sp900544965	no	no	none
a_pos	67_bin49	cognitively unimpaired	var_mb	0.276813	0.12158	2.2768	0.0227981	1.31892	0.821606	96.75	0.81	1442274	d__Bacteria	p__Bacillota_A	c__Clostridia	o__Christensenellales	f__CAG-917	g__CAG-349	s__CAG-349 sp003539515	no	no	none
a_pos	67_bin53	cognitively unimpaired	var_mb	-0.226189	0.12943	-1.74757	0.0805377	0.797568	0.876226	93.96	0.38	2352792	d__Bacteria	p__Bacteroidota	c__Bacteroidia	o__Bacteroidales	f__Muribaculaceae	g__CAG-1031	s__CAG-1031 sp000431215	yes	no	propionate
a_pos	68_bin37	cognitively unimpaired	var_mb	0.139221	0.147594	0.943267	0.345545	1.14938	0.92177	97.32	0	1769842	d__Bacteria	p__Bacillota_A	c__Clostridia	o__Oscillospirales	f__Acutalibacteraceae	g__Eubacterium_R	s__Eubacterium_R sp900539775	no	no	none
a_pos	68_bin81	cognitively unimpaired	var_mb	-0.457461	0.281611	-1.62444	0.104281	0.632889	0.876226	96.53	1.01	2126466	d__Bacteria	p__Bacillota_A	c__Clostridia	o__Oscillospirales	f__Oscillospiraceae	g__Dysosmobacter	s__Dysosmobacter sp001916835	no	no	none
a_pos	70_bin68	cognitively unimpaired	var_mb	0.0380128	0.140722	0.270127	0.787063	1.03874	0.991526	93.26	2.18	5605082	d__Bacteria	p__Bacteroidota	c__Bacteroidia	o__Bacteroidales	f__Bacteroidaceae	g__Bacteroides	s__Bacteroides xylanisolvens	yes	no	propionate
a_pos	71_bin22	cognitively unimpaired	var_mb	-0.0678616	0.0700051	-0.96938	0.332356	0.93439	0.92177	97.46	0.51	2050861	d__Bacteria	p__Actinomycetota	c__Actinomycetia	o__Actinomycetales	f__Bifidobacteriaceae	g__Bifidobacterium	s__Bifidobacterium adolescentis	no	no	none
a_pos	71_bin25	cognitively unimpaired	var_mb	-0.0508642	0.247574	-0.205451	0.83722	0.950408	0.991526	96.64	0	2574673	d__Bacteria	p__Bacillota_A	c__Clostridia	o__Oscillospirales	f__Acutalibacteraceae	g__Scatavimonas	s__Scatavimonas sp900540275	no	no	none
a_pos	77_bin16	cognitively unimpaired	var_mb	-0.0411943	0.184493	-0.223284	0.823314	0.959643	0.991526	91.42	0	2323096	d__Bacteria	p__Bacillota_A	c__Clostridia	o__Oscillospirales	f__Ruminococcaceae	g__Gemmiger	s__Gemmiger sp900540595	no	no	none
a_pos	77_bin23	cognitively unimpaired	var_mb	-0.401532	0.293418	-1.36846	0.171167	0.669294	0.912063	92.62	0.67	1953290	d__Bacteria	p__Bacillota_A	c__Clostridia	o__Oscillospirales	f__Oscillospiraceae	g__CAG-103	s__CAG-103 sp900543625	no	no	none
a_pos	77_bin25	cognitively unimpaired	var_mb	-0.0849922	0.14752	-0.57614	0.564521	0.918519	0.984897	98.15	0.17	2532664	d__Bacteria	p__Bacillota_A	c__Clostridia	o__Lachnospirales	f__Lachnospiraceae	g__Lachnospira	s__Lachnospira sp900316325	no	no	none
a_pos	77_bin26	cognitively unimpaired	var_mb	-0.420363	0.265907	-1.58086	0.113909	0.656808	0.876226	92.09	1.27	3477290	d__Bacteria	p__Bacillota_A	c__Clostridia	o__Lachnospirales	f__Lachnospiraceae	g__Blautia_A	s__Blautia_A faecis	yes	no	propionate
a_pos	77_bin31	cognitively unimpaired	var_mb	-0.126156	0.0769596	-1.63925	0.10116	0.881477	0.876226	98.63	0	2716266	d__Bacteria	p__Bacillota_A	c__Clostridia	o__Oscillospirales	f__Ruminococcaceae	g__Ruminococcus_D	s__Ruminococcus_D bicirculans	no	no	none
a_pos	79_bin115	cognitively unimpaired	var_mb	-0.508781	0.179012	-2.84215	0.00448099	0.601228	0.754422	92.2	0	1713733	d__Bacteria	p__Bacillota_A	c__Clostridia	o__Peptostreptococcales	f__Anaerovoracaceae	g__VUNA01	s__VUNA01 sp002299625	no	no	none
a_pos	79_bin26	cognitively unimpaired	var_mb	0.0958725	0.0916347	1.04625	0.295447	1.10062	0.92177	96.51	0.6	2030573	d__Bacteria	p__Bacillota_C	c__Negativicutes	o__Acidaminococcales	f__Acidaminococcaceae	g__Phascolarctobacterium_A	s__Phascolarctobacterium_A succinatutens	yes	no	propionate
a_pos	79_bin34	cognitively unimpaired	var_mb	0.216397	0.199971	1.08214	0.27919	1.24159	0.92177	90.72	0	1979183	d__Bacteria	p__Bacillota_A	c__Clostridia	o__Oscillospirales	f__Oscillospiraceae	g__Faecousia	s__Faecousia sp900544705	no	no	none
a_pos	79_bin48	cognitively unimpaired	var_mb	-0.0449436	0.0649436	-0.69204	0.488912	0.956051	0.954304	96.25	0	2540870	d__Bacteria	p__Bacteroidota	c__Bacteroidia	o__Bacteroidales	f__Bacteroidaceae	g__Prevotella	s__Prevotella sp003447235	no	no	none
a_pos	79_bin6	cognitively unimpaired	var_mb	-0.620542	0.326703	-1.89941	0.0575108	0.537653	0.867998	93.33	0	1890560	d__Bacteria	p__Bacillota	c__Bacilli	o__Erysipelotrichales	f__Erysipelotrichaceae	g__Bulleidia	s__Bulleidia sp900539965	no	no	none
a_pos	79_bin64	cognitively unimpaired	var_mb	0.170934	0.155555	1.09887	0.271827	1.18641	0.92177	95.97	0.67	2026695	d__Bacteria	p__Bacillota_A	c__Clostridia	o__Oscillospirales	f__Oscillospiraceae	g__CAG-103	s__CAG-103 sp900543625	no	no	none
a_pos	79_bin68	cognitively unimpaired	var_mb	0.0775044	0.120532	0.643018	0.520213	1.08059	0.967851	91	2.68	1637771	d__Bacteria	p__Bacillota_A	c__Clostridia	o__Oscillospirales	f__Oscillospiraceae	g__Vescimonas	s__Vescimonas sp000435555	no	no	none
a_pos	79_bin89	cognitively unimpaired	var_mb	-0.20235	0.2109	-0.959462	0.337326	0.816809	0.92177	97.71	4.48	2441111	d__Bacteria	p__Bacillota	c__Bacilli	o__Erysipelotrichales	f__Erysipelotrichaceae	g__Holdemanella	s__Holdemanella biformis	no	no	none
a_pos	79_bin94	cognitively unimpaired	var_mb	-0.0216701	0.144598	-0.149864	0.880872	0.978563	0.991526	100	0	2578694	d__Bacteria	p__Bacillota_C	c__Negativicutes	o__Veillonellales	f__Megasphaeraceae	g__Caecibacter	s__Caecibacter massiliensis	no	no	none
a_pos	80_bin101	cognitively unimpaired	var_mb	-0.0230997	0.126411	-0.182734	0.855007	0.977165	0.991526	100	0.81	2018091	d__Bacteria	p__Actinomycetota	c__Coriobacteriia	o__Coriobacteriales	f__Coriobacteriaceae	g__Collinsella	s__	no	no	none
a_pos	80_bin2	cognitively unimpaired	var_mb	-0.0126784	0.138741	-0.0913815	0.927189	0.987402	0.991526	99.03	0	2777414	d__Bacteria	p__Bacillota_A	c__Clostridia	o__Lachnospirales	f__Lachnospiraceae	g__Agathobacter	s__Agathobacter rectalis	no	yes	butyrate
a_pos	80_bin49	cognitively unimpaired	var_mb	0.001183	0.0548754	0.0215579	0.982801	1.00118	0.995035	92.42	3.93	1179570	d__Bacteria	p__Bacillota	c__Bacilli	o__RF39	f__UBA660	g__CAG-302	s__CAG-302 sp934162325	no	no	none
a_pos	80_bin50	cognitively unimpaired	var_mb	-0.181588	0.233967	-0.776124	0.437676	0.833945	0.951516	97.32	0	2026495	d__Bacteria	p__Bacillota_A	c__Clostridia	o__Oscillospirales	f__Acutalibacteraceae	g__CAG-217	s__CAG-217 sp000436335	no	no	none
a_pos	80_bin64	cognitively unimpaired	var_mb	-0.0200182	0.14948	-0.133919	0.893467	0.980181	0.991526	96.23	0.94	3100521	d__Bacteria	p__Bacillota	c__Bacilli	o__Erysipelotrichales	f__Coprobacillaceae	g__Longibaculum	s__Longibaculum muris	no	no	none
a_pos	80_bin83	cognitively unimpaired	var_mb	0.0350941	0.120769	0.290589	0.771365	1.03572	0.991526	96.64	0	2256385	d__Bacteria	p__Bacillota_A	c__Clostridia	o__Oscillospirales	f__Acutalibacteraceae	g__CAG-964	s__	no	no	none
a_pos	80_bin9	cognitively unimpaired	var_mb	-0.158552	0.251466	-0.630509	0.528362	0.853379	0.967851	90.63	1.68	2452356	d__Bacteria	p__Bacillota_A	c__Clostridia	o__Oscillospirales	f__Ruminococcaceae	g__Negativibacillus	s__Negativibacillus massiliensis	no	no	none
a_pos	80_bin95	cognitively unimpaired	var_mb	0.476426	0.253308	1.88082	0.059997	1.61031	0.872409	98.27	0	2640234	d__Bacteria	p__Bacillota_A	c__Clostridia	o__Oscillospirales	f__Oscillospiraceae	g__Faecousia	s__Faecousia sp000434635	no	no	none
a_pos	82_bin19	cognitively unimpaired	var_mb	-0.0258828	0.121076	-0.213772	0.830725	0.974449	0.991526	91.74	2.06	1864293	d__Bacteria	p__Bacillota	c__Bacilli	o__Lactobacillales	f__Streptococcaceae	g__Streptococcus	s__Streptococcus sp001556435	no	no	none
a_pos	82_bin56	cognitively unimpaired	var_mb	-0.041082	0.190847	-0.215262	0.829563	0.95975	0.991526	98.6	0	3589095	d__Bacteria	p__Bacillota_A	c__Clostridia	o__Lachnospirales	f__Lachnospiraceae	g__Blautia_A	s__Blautia_A wexlerae	no	no	none
a_pos	82_bin80	cognitively unimpaired	var_mb	-0.379414	0.259947	-1.45958	0.144405	0.684263	0.908572	99.4	2.69	2072106	d__Bacteria	p__Bacillota_C	c__Negativicutes	o__Acidaminococcales	f__Acidaminococcaceae	g__Phascolarctobacterium	s__Phascolarctobacterium sp900544795	yes	no	propionate
a_pos	88_bin18	cognitively unimpaired	var_mb	0.0880652	0.155799	0.565248	0.571905	1.09206	0.984897	96.91	0.81	1930186	d__Bacteria	p__Bacillota_A	c__Clostridia	o__Christensenellales	f__QALW01	g__QALW01	s__QALW01 sp003150515	no	no	none
a_pos	88_bin20	cognitively unimpaired	var_mb	-0.0119989	0.123386	-0.0972473	0.92253	0.988073	0.991526	92.2	0	1818647	d__Bacteria	p__Actinomycetota	c__Coriobacteriia	o__Coriobacteriales	f__Coriobacteriaceae	g__Collinsella	s__	no	no	none
a_pos	88_bin5	cognitively unimpaired	var_mb	0.0764116	0.167294	0.456751	0.64785	1.07941	0.984897	98.7	0	2375496	d__Bacteria	p__Bacillota_A	c__Clostridia	o__Oscillospirales	f__Ruminococcaceae	g__Faecalibacterium	s__Faecalibacterium prausnitzii	no	yes	butyrate
a_pos	88_bin50	cognitively unimpaired	var_mb	-0.156845	0.0907579	-1.72817	0.0839585	0.854837	0.876226	98.63	0	2616776	d__Bacteria	p__Bacillota_A	c__Clostridia	o__Oscillospirales	f__Ruminococcaceae	g__Ruminococcus_D	s__Ruminococcus_D bicirculans	no	no	none
a_pos	88_bin88	cognitively unimpaired	var_mb	-0.0393077	0.12696	-0.309606	0.756861	0.961455	0.991526	91.98	0.67	1898647	d__Bacteria	p__Bacillota_A	c__Clostridia	o__Oscillospirales	f__Oscillospiraceae	g__Vescimonas	s__Vescimonas sp900545585	no	no	none
a_pos	8_bin27	cognitively unimpaired	var_mb	-0.122287	0.226365	-0.540221	0.589044	0.884894	0.984897	96.49	4.01	2297788	d__Bacteria	p__Bacillota_A	c__Clostridia	o__Lachnospirales	f__Lachnospiraceae	g__UBA9414	s__	no	no	none
a_pos	8_bin33	cognitively unimpaired	var_mb	-0.370147	0.187845	-1.97049	0.0487821	0.690633	0.857124	90.61	0.63	2505305	d__Bacteria	p__Bacillota_A	c__Clostridia	o__Lachnospirales	f__Lachnospiraceae	g__Copromonas	s__Copromonas sp900066535	no	no	none
a_pos	8_bin59	cognitively unimpaired	var_mb	-0.205729	0.184008	-1.11804	0.26355	0.814054	0.92177	91.54	0.76	2393061	d__Bacteria	p__Bacillota_A	c__Clostridia	o__Lachnospirales	f__Lachnospiraceae	g__Blautia_A	s__Blautia_A sp900549015	no	no	none
a_pos	8_bin72	cognitively unimpaired	var_mb	-0.313813	0.245398	-1.2788	0.200969	0.730655	0.912063	95.57	2.85	3578189	d__Bacteria	p__Bacillota_A	c__Clostridia	o__Lachnospirales	f__Lachnospiraceae	g__KLE1615	s__KLE1615 sp900066985	no	no	none
a_pos	92_bin37	cognitively unimpaired	var_mb	-0.050327	0.224758	-0.223916	0.822822	0.950918	0.991526	99.2	0.15	2290842	d__Bacteria	p__Bacillota_C	c__Negativicutes	o__Veillonellales	f__Megasphaeraceae	g__Megasphaera	s__Megasphaera sp001546855	no	no	none
a_pos	98_bin31	cognitively unimpaired	var_mb	-0.105262	0.10432	-1.00903	0.312959	0.900089	0.92177	97.47	0	2938993	d__Bacteria	p__Bacillota_A	c__Clostridia	o__Lachnospirales	f__Lachnospiraceae	g__Blautia_A	s__Blautia_A caecimuris	yes	no	propionate
a_pos	98_bin9	cognitively unimpaired	var_mb	-0.0531016	0.149362	-0.355522	0.722199	0.948284	0.991526	93.57	0.58	2465293	d__Bacteria	p__Bacillota_A	c__Clostridia	o__Lachnospirales	f__Lachnospiraceae	g__Dorea_B	s__Dorea_B phocaeensis	no	no	none
a_pos	99_bin18	cognitively unimpaired	var_mb	0.0362372	0.136368	0.265731	0.790446	1.0369	0.991526	98.75	0.68	2332404	d__Bacteria	p__Bacillota_A	c__Clostridia	o__Oscillospirales	f__Ruminococcaceae	g__Faecalibacterium	s__Faecalibacterium prausnitzii	no	yes	butyrate
a_pos	99_bin20	cognitively unimpaired	var_mb	0.123827	0.225498	0.549127	0.582918	1.13182	0.984897	98.08	0	2160555	d__Bacteria	p__Bacillota_A	c__Clostridia	o__Oscillospirales	f__Oscillospiraceae	g__Faecousia	s__Faecousia sp900546075	no	no	none
a_pos	99_bin38	cognitively unimpaired	var_mb	-0.183424	0.0872007	-2.10347	0.035425	0.832415	0.857124	98.63	0	2639322	d__Bacteria	p__Bacillota_A	c__Clostridia	o__Oscillospirales	f__Ruminococcaceae	g__Ruminococcus_D	s__Ruminococcus_D bicirculans	no	no	none
a_pos	99_bin83	cognitively unimpaired	var_mb	0.102747	0.130798	0.785543	0.432135	1.10821	0.951516	92.74	1.61	1809942	d__Bacteria	p__Actinomycetota	c__Coriobacteriia	o__Coriobacteriales	f__Coriobacteriaceae	g__Collinsella	s__Collinsella aerofaciens_P	no	no	none
a_pos	9_bin32	cognitively unimpaired	var_mb	-0.0857978	0.0554648	-1.54689	0.12189	0.91778	0.883402	99.6	0	2153312	d__Bacteria	p__Actinomycetota	c__Actinomycetia	o__Actinomycetales	f__Bifidobacteriaceae	g__Bifidobacterium	s__Bifidobacterium longum	no	no	none
a_pos	9_bin76	cognitively unimpaired	var_mb	0.0234921	0.174605	0.134544	0.892972	1.02377	0.991526	96.42	0.5	2701728	d__Bacteria	p__Bacteroidota	c__Bacteroidia	o__Bacteroidales	f__Muribaculaceae	g__Paramuribaculum	s__	no	no	none
a_pos	9_bin92	cognitively unimpaired	var_mb	0.209897	0.228604	0.918168	0.358531	1.23355	0.923516	93.89	1.64	2170431	d__Bacteria	p__Bacillota_A	c__Clostridia	o__Oscillospirales	f__Oscillospiraceae	g__Faecousia	s__Faecousia sp000434635	no	no	none
a_pos	H-160_bin6	cognitively unimpaired	var_mb	0.0659497	0.0846079	0.779475	0.4357	1.06817	0.951516	96.77	0.81	2119005	d__Bacteria	p__Actinomycetota	c__Coriobacteriia	o__Coriobacteriales	f__Coriobacteriaceae	g__Collinsella	s__	no	no	none
a_pos	H-160_bin68	cognitively unimpaired	var_mb	-0.392476	0.174504	-2.24909	0.0245066	0.675382	0.821606	90.35	0	1837136	d__Bacteria	p__Bacillota_A	c__Clostridia	o__Oscillospirales	f__Butyricicoccaceae	g__Agathobaculum	s__Agathobaculum sp003481705	no	no	none
a_pos	H-160_bin75	cognitively unimpaired	var_mb	-0.0702963	0.140803	-0.499253	0.617601	0.932118	0.984897	99.52	0	2877674	d__Bacteria	p__Bacillota_A	c__Clostridia	o__Lachnospirales	f__Lachnospiraceae	g__Agathobacter	s__Agathobacter rectalis	no	yes	butyrate
a_pos	H-160_bin83	cognitively unimpaired	var_mb	-0.128248	0.079588	-1.61139	0.107094	0.879636	0.876226	98.63	0	2528101	d__Bacteria	p__Bacillota_A	c__Clostridia	o__Oscillospirales	f__Ruminococcaceae	g__Ruminococcus_D	s__Ruminococcus_D bicirculans	no	no	none
a_pos	H-160_bin85	cognitively unimpaired	var_mb	-0.0176336	0.143711	-0.122702	0.902343	0.982521	0.991526	91.63	0	2113311	d__Bacteria	p__Bacillota_A	c__Clostridia	o__Oscillospirales	f__Ruminococcaceae	g__Faecalibacterium	s__Faecalibacterium prausnitzii_J	no	yes	butyrate
a_pos	H-160_bin9	cognitively unimpaired	var_mb	-0.0323357	0.0875229	-0.369454	0.711789	0.968182	0.991526	98.66	0	1948108	d__Bacteria	p__Bacillota_A	c__Clostridia	o__Oscillospirales	f__Acutalibacteraceae	g__Eubacterium_R	s__Eubacterium_R sp000436835	no	no	none
a_pos	H-414_bin13	cognitively unimpaired	var_mb	0.102595	0.103833	0.988072	0.323117	1.10804	0.92177	94.35	1.61	1981862	d__Bacteria	p__Actinomycetota	c__Coriobacteriia	o__Coriobacteriales	f__Coriobacteriaceae	g__Collinsella	s__Collinsella sp018382125	no	no	none
a_pos	H-414_bin24	cognitively unimpaired	var_mb	0.0621075	0.146327	0.424444	0.671242	1.06408	0.986645	98.98	0.23	2160571	d__Bacteria	p__Bacillota_A	c__Clostridia	o__Oscillospirales	f__Ruminococcaceae	g__Faecalibacterium	s__Faecalibacterium duncaniae	no	yes	butyrate
a_pos	H-414_bin42	cognitively unimpaired	var_mb	-0.0109883	0.0953331	-0.115263	0.908237	0.989072	0.991526	96.77	0	2290936	d__Bacteria	p__Bacillota_A	c__Clostridia	o__Lachnospirales	f__Lachnospiraceae	g__Lachnospira	s__Lachnospira sp003451515	no	no	none
a_pos	H-414_bin45	cognitively unimpaired	var_mb	0.0510647	0.156063	0.327206	0.743512	1.05239	0.991526	91.95	0.67	2295943	d__Bacteria	p__Bacillota_A	c__Clostridia	o__Oscillospirales	f__Oscillospiraceae	g__Vescimonas	s__Vescimonas sp000435555	no	no	none
a_pos	H-414_bin54	cognitively unimpaired	var_mb	-0.0808137	0.102882	-0.785501	0.43216	0.922366	0.951516	99.42	0	4555013	d__Bacteria	p__Bacteroidota	c__Bacteroidia	o__Bacteroidales	f__Tannerellaceae	g__Parabacteroides	s__Parabacteroides distasonis	yes	no	propionate
a_pos	H-414_bin6	cognitively unimpaired	var_mb	-0.0337949	0.115378	-0.292907	0.769593	0.96677	0.991526	99.52	0	2662340	d__Bacteria	p__Bacillota_A	c__Clostridia	o__Lachnospirales	f__Lachnospiraceae	g__Agathobacter	s__Agathobacter rectalis	no	yes	butyrate
a_pos	H-414_bin66	cognitively unimpaired	var_mb	-0.29167	0.164689	-1.77104	0.0765544	0.747015	0.876226	90.27	0.67	1950386	d__Bacteria	p__Bacillota_A	c__Clostridia	o__Oscillospirales	f__Oscillospiraceae	g__Vescimonas	s__Vescimonas coprocola	no	no	none
a_pos	H-414_bin90	cognitively unimpaired	var_mb	0.0994276	0.151654	0.655619	0.512069	1.10454	0.967851	90.37	0	1977405	d__Bacteria	p__Bacillota_A	c__Clostridia	o__Oscillospirales	f__Ruminococcaceae	g__Faecalibacterium	s__Faecalibacterium longum	no	no	none
a_pos	H-416_bin25	cognitively unimpaired	var_mb	0.0220992	0.0709639	0.311414	0.755486	1.02235	0.991526	99.52	0.48	2337754	d__Bacteria	p__Bacteroidota	c__Bacteroidia	o__Bacteroidales	f__Rikenellaceae	g__Alistipes	s__Alistipes sp902363575	yes	no	propionate
a_pos	H-416_bin76	cognitively unimpaired	var_mb	-0.0207868	0.111106	-0.18709	0.85159	0.979428	0.991526	92	0.68	2163307	d__Bacteria	p__Bacillota_A	c__Clostridia	o__Oscillospirales	f__Ruminococcaceae	g__Faecalibacterium	s__Faecalibacterium sp900539885	no	yes	butyrate
a_pos	H-417_bin24	cognitively unimpaired	var_mb	-0.0418141	0.188198	-0.222181	0.824173	0.959048	0.991526	95.97	0.67	2185959	d__Bacteria	p__Bacillota_A	c__Clostridia	o__Oscillospirales	f__Oscillospiraceae	g__Dysosmobacter	s__Dysosmobacter sp001916835	no	no	none
a_pos	H-417_bin5	cognitively unimpaired	var_mb	-0.211444	0.192706	-1.09724	0.272537	0.809415	0.92177	92.63	1.64	2532269	d__Bacteria	p__Bacillota	c__Bacilli	o__Lactobacillales	f__Enterococcaceae	g__Enterococcus_B	s__Enterococcus_B lactis	no	no	none
a_pos	H-417_bin77	cognitively unimpaired	var_mb	0.0182356	0.221335	0.0823891	0.934337	1.0184	0.991526	90.59	2.02	2072076	d__Bacteria	p__Actinomycetota	c__Coriobacteriia	o__Coriobacteriales	f__Coriobacteriaceae	g__Enorma	s__Enorma massiliensis	no	no	none
a_pos	H-419_bin27	cognitively unimpaired	var_mb	0.163506	0.123361	1.32543	0.185029	1.17763	0.912063	96.64	0	1971904	d__Bacteria	p__Bacillota_A	c__Clostridia	o__Oscillospirales	f__Acutalibacteraceae	g__CAG-217	s__CAG-217 sp000436335	no	no	none
a_pos	H-419_bin54	cognitively unimpaired	var_mb	-0.114126	0.142832	-0.799022	0.424278	0.892146	0.951516	90.44	2.24	2310576	d__Bacteria	p__Bacillota_A	c__Clostridia	o__Lachnospirales	f__Anaerotignaceae	g__Anaerotignum	s__Anaerotignum sp001304995	no	no	none
a_pos	H-419_bin83	cognitively unimpaired	var_mb	-0.0580096	0.139174	-0.416814	0.676814	0.943641	0.990856	92.2	0	1992626	d__Bacteria	p__Bacillota_A	c__Clostridia	o__Oscillospirales	f__Ruminococcaceae	g__Faecalibacterium	s__Faecalibacterium prausnitzii_J	no	yes	butyrate
a_pos	H-421_bin23	cognitively unimpaired	var_mb	-0.157557	0.22706	-0.693902	0.487743	0.854228	0.954304	93.67	1.58	3268686	d__Bacteria	p__Bacillota_A	c__Clostridia	o__Lachnospirales	f__Lachnospiraceae	g__KLE1615	s__KLE1615 sp934292725	no	no	none
a_pos	H-421_bin25	cognitively unimpaired	var_mb	-0.0201772	0.138813	-0.145355	0.88443	0.980025	0.991526	96.84	0.32	2664359	d__Bacteria	p__Bacillota_A	c__Clostridia	o__Lachnospirales	f__Lachnospiraceae	g__Blautia_A	s__Blautia_A massiliensis	yes	no	propionate
a_pos	H-421_bin30	cognitively unimpaired	var_mb	0.048456	0.182323	0.26577	0.790416	1.04965	0.991526	98.39	0.81	2089341	d__Bacteria	p__Actinomycetota	c__Coriobacteriia	o__Coriobacteriales	f__Coriobacteriaceae	g__Collinsella	s__	no	no	none
a_pos	H-421_bin39	cognitively unimpaired	var_mb	-0.0924479	0.137557	-0.67207	0.501539	0.911697	0.963094	95.62	1.49	4515327	d__Bacteria	p__Bacteroidota	c__Bacteroidia	o__Bacteroidales	f__Tannerellaceae	g__Parabacteroides	s__Parabacteroides distasonis	yes	no	propionate
a_pos	H-421_bin45	cognitively unimpaired	var_mb	-0.0783287	0.228032	-0.343499	0.731223	0.92466	0.991526	94.3	0	3090696	d__Bacteria	p__Bacillota_A	c__Clostridia	o__Lachnospirales	f__Lachnospiraceae	g__Blautia_A	s__Blautia_A faecis	yes	no	propionate
a_pos	H-421_bin7	cognitively unimpaired	var_mb	0.41048	0.21343	1.92325	0.0544485	1.50754	0.857124	96.64	0.17	2177708	d__Bacteria	p__Bacillota_A	c__Clostridia	o__Oscillospirales	f__Acutalibacteraceae	g__Scybalenecus	s__Scybalenecus merdavium	no	no	none
a_pos	H-421_bin74	cognitively unimpaired	var_mb	-0.313441	0.215586	-1.4539	0.145975	0.730928	0.908572	96.04	0.67	2186187	d__Bacteria	p__Bacillota_A	c__Clostridia	o__Oscillospirales	f__Butyricicoccaceae	g__Butyricicoccus_A	s__Butyricicoccus_A intestinisimiae	no	no	none
a_pos	H-429_bin21	cognitively unimpaired	var_mb	-0.0658927	0.11796	-0.558601	0.576434	0.936231	0.984897	99.28	0	2862013	d__Bacteria	p__Bacillota_A	c__Clostridia	o__Lachnospirales	f__Lachnospiraceae	g__Agathobacter	s__Agathobacter rectalis	no	yes	butyrate
a_pos	H-429_bin22	cognitively unimpaired	var_mb	-0.0866996	0.190674	-0.454701	0.649324	0.916953	0.984897	92.73	3.04	6612289	d__Bacteria	p__Bacteroidota	c__Bacteroidia	o__Bacteroidales	f__Bacteroidaceae	g__Bacteroides	s__Bacteroides cellulosilyticus	yes	no	propionate
a_pos	H-429_bin42	cognitively unimpaired	var_mb	-0.221692	0.185949	-1.19222	0.233174	0.801162	0.912063	94.3	0.02	1797406	d__Bacteria	p__Bacillota_A	c__Clostridia	o__Oscillospirales	f__Acutalibacteraceae	g__CAG-217	s__CAG-217 sp000436335	no	no	none
a_pos	H-429_bin44	cognitively unimpaired	var_mb	-0.107929	0.0802297	-1.34525	0.178544	0.897691	0.912063	94.47	0.36	2406450	d__Bacteria	p__Bacteroidota	c__Bacteroidia	o__Bacteroidales	f__Bacteroidaceae	g__Prevotella	s__Prevotella sp003447235	no	no	none
a_pos	H-429_bin77	cognitively unimpaired	var_mb	0.019809	0.129477	0.152992	0.878405	1.02001	0.991526	93.55	0.81	2053865	d__Bacteria	p__Actinomycetota	c__Coriobacteriia	o__Coriobacteriales	f__Coriobacteriaceae	g__Collinsella	s__	no	no	none
a_pos	H-429_bin96	cognitively unimpaired	var_mb	-0.094157	0.134533	-0.699879	0.484003	0.91014	0.954304	94.63	1.48	2879402	d__Bacteria	p__Bacillota_A	c__Clostridia	o__Oscillospirales	f__Oscillospiraceae	g__CAG-170	s__CAG-170 sp000432135	no	no	none
a_pos	H-431_bin32	cognitively unimpaired	var_mb	0.149143	0.122217	1.22032	0.222344	1.16084	0.912063	97.27	0	2118933	d__Bacteria	p__Bacillota_A	c__Clostridia	o__Oscillospirales	f__Acutalibacteraceae	g__CAG-177	s__CAG-177 sp003514385	no	no	none
a_pos	H-431_bin33	cognitively unimpaired	var_mb	0.0913836	0.101329	0.901852	0.367135	1.09569	0.923516	98.83	2.34	2833685	d__Bacteria	p__Bacillota_A	c__Clostridia	o__Lachnospirales	f__Lachnospiraceae	g__Sellimonas	s__Sellimonas intestinalis	no	no	none
a_pos	H-433_bin105	cognitively unimpaired	var_mb	0.0500181	0.076669	0.652391	0.514149	1.05129	0.967851	98.68	0.38	2150896	d__Bacteria	p__Bacteroidota	c__Bacteroidia	o__Bacteroidales	f__Muribaculaceae	g__Paramuribaculum	s__Paramuribaculum sp900546365	yes	no	propionate
a_pos	H-433_bin19	cognitively unimpaired	var_mb	0.0351634	0.179034	0.196406	0.844292	1.03579	0.991526	97.75	0	1700586	d__Bacteria	p__Bacillota	c__Bacilli	o__RFN20	f__CAG-288	g__CAG-345	s__CAG-345 sp000433315	no	no	none
a_pos	H-433_bin24	cognitively unimpaired	var_mb	0.277224	0.175371	1.58078	0.113927	1.31946	0.876226	91.34	0.67	2177089	d__Bacteria	p__Bacillota_A	c__Clostridia	o__Oscillospirales	f__Oscillospiraceae	g__Vescimonas	s__Vescimonas sp000435555	no	no	none
a_pos	H-433_bin36	cognitively unimpaired	var_mb	0.0640961	0.0766234	0.836509	0.402869	1.06619	0.948644	97.2	0.47	2791965	d__Bacteria	p__Bacillota_A	c__Clostridia	o__Christensenellales	f__CAG-74	g__UBA11524	s__UBA11524 sp000437595	no	no	none
a_pos	H-433_bin40	cognitively unimpaired	var_mb	0.0327856	0.115577	0.28367	0.776663	1.03333	0.991526	96.42	0	2519815	d__Bacteria	p__Bacteroidota	c__Bacteroidia	o__Bacteroidales	f__Muribaculaceae	g__CAG-873	s__	yes	no	propionate
a_pos	H-433_bin66	cognitively unimpaired	var_mb	-0.0231509	0.0709021	-0.326519	0.744032	0.977115	0.991526	97.54	0	2099090	d__Bacteria	p__Bacillota_A	c__Clostridia	o__Oscillospirales	f__Acutalibacteraceae	g__Ruminococcus_E	s__Ruminococcus_E sp003526955	no	no	none
a_pos	H-433_bin80	cognitively unimpaired	var_mb	0.0894323	0.118206	0.756581	0.449301	1.09355	0.951516	99.19	0.81	2057365	d__Bacteria	p__Actinomycetota	c__Coriobacteriia	o__Coriobacteriales	f__Coriobacteriaceae	g__Collinsella	s__	no	no	none
a_pos	H-433_bin91	cognitively unimpaired	var_mb	0.0919124	0.247577	0.371248	0.710453	1.09627	0.991526	93.84	1.38	2319699	d__Bacteria	p__Bacteroidota	c__Bacteroidia	o__Bacteroidales	f__Muribaculaceae	g__CAG-485	s__	yes	no	propionate
a_pos	H-434_bin38	cognitively unimpaired	var_mb	0.0790225	0.106629	0.741095	0.458636	1.08223	0.951516	97.65	0	2581289	d__Bacteria	p__Bacillota_A	c__Clostridia	o__Oscillospirales	f__Ruminococcaceae	g__Ruminiclostridium_E	s__Ruminiclostridium_E siraeum	no	no	none
a_pos	H-434_bin41	cognitively unimpaired	var_mb	0.262094	0.134688	1.94594	0.0516625	1.29965	0.857124	90.6	0.67	1802690	d__Bacteria	p__Bacillota_A	c__Clostridia	o__Oscillospirales	f__Oscillospiraceae	g__Vescimonas	s__Vescimonas sp000435555	no	no	none
a_pos	H-434_bin57	cognitively unimpaired	var_mb	0.113167	0.145374	0.778459	0.436299	1.11982	0.951516	97.11	1.94	2186696	d__Bacteria	p__Bacillota_A	c__Clostridia	o__Oscillospirales	f__Ruminococcaceae	g__Faecalibacterium	s__Faecalibacterium longum	no	yes	butyrate
a_pos	H-434_bin64	cognitively unimpaired	var_mb	-0.077799	0.143481	-0.542226	0.587663	0.92515	0.984897	94.63	1.75	2718973	d__Bacteria	p__Bacillota_A	c__Clostridia	o__Lachnospirales	f__Lachnospiraceae	g__Mediterraneibacter	s__Mediterraneibacter merdigallinarum	no	no	none
a_pos	H-434_bin78	cognitively unimpaired	var_mb	0.1237	0.204471	0.604978	0.545193	1.13168	0.975761	94.13	0.67	2413667	d__Bacteria	p__Bacillota_A	c__Clostridia	o__UBA1381	f__UBA1381	g__UBA4716	s__UBA4716 sp905215805	no	no	none
a_pos	H-436_bin14	cognitively unimpaired	var_mb	-0.173621	0.227757	-0.762309	0.445876	0.840615	0.951516	96.6	1.25	2455369	d__Bacteria	p__Bacillota_A	c__Clostridia	o__Oscillospirales	f__Ruminococcaceae	g__Gemmiger	s__Gemmiger sp900540595	no	no	none
a_pos	H-436_bin44	cognitively unimpaired	var_mb	-0.0486233	0.221725	-0.219295	0.82642	0.95254	0.991526	97.6	0.9	1755400	d__Bacteria	p__Bacillota_C	c__Negativicutes	o__Acidaminococcales	f__Acidaminococcaceae	g__CAG-266	s__CAG-266 sp000436095	yes	no	propionate
a_pos	H-436_bin79	cognitively unimpaired	var_mb	-0.0315074	0.219235	-0.143715	0.885726	0.968984	0.991526	92.7	3.48	2561676	d__Bacteria	p__Bacillota_A	c__Clostridia	o__Lachnospirales	f__Lachnospiraceae	g__Blautia_A	s__Blautia_A sp900547615	yes	no	propionate
a_pos	H-440_bin102	cognitively unimpaired	var_mb	-0.0558052	0.0933231	-0.597978	0.549854	0.945723	0.978769	97.92	0.25	2391998	d__Bacteria	p__Bacteroidota	c__Bacteroidia	o__Bacteroidales	f__Muribaculaceae	g__Amulumruptor	s__	yes	no	propionate
a_pos	H-440_bin3	cognitively unimpaired	var_mb	-0.0216863	0.0801047	-0.270725	0.786603	0.978547	0.991526	94.95	0.47	2663699	d__Bacteria	p__Bacillota_A	c__Clostridia	o__Christensenellales	f__CAG-74	g__Ventricola	s__Ventricola sp900542445	no	no	none
a_pos	H-440_bin57	cognitively unimpaired	var_mb	-0.277173	0.181655	-1.52582	0.127055	0.757924	0.897721	93.88	0	2526914	d__Bacteria	p__Bacillota_A	c__Clostridia	o__Oscillospirales	f__Ruminococcaceae	g__Gemmiger	s__Gemmiger formicilis	no	no	none
a_pos	H-440_bin6	cognitively unimpaired	var_mb	-0.0864094	0.122156	-0.707372	0.479336	0.917219	0.954304	93.62	1.01	2246317	d__Bacteria	p__Bacillota_A	c__Clostridia	o__UBA1381	f__UBA1381	g__CAG-41	s__CAG-41 sp900066215	no	no	none
a_pos	H-440_bin72	cognitively unimpaired	var_mb	-0.303082	0.187402	-1.61728	0.105817	0.738539	0.876226	94.63	0	2152153	d__Bacteria	p__Bacillota_A	c__Clostridia	o__Oscillospirales	f__Oscillospiraceae	g__ER4	s__ER4 sp000765235	no	no	none
a_pos	H-440_bin81	cognitively unimpaired	var_mb	-0.00963812	0.160328	-0.060115	0.952064	0.990408	0.991526	96.64	1.01	2722157	d__Bacteria	p__Bacillota_A	c__Clostridia	o__Oscillospirales	f__Oscillospiraceae	g__CAG-103	s__	no	no	none
a_pos	H-440_bin85	cognitively unimpaired	var_mb	-0.174292	0.135547	-1.28584	0.198498	0.840052	0.912063	92.62	0.67	1893981	d__Bacteria	p__Bacillota_A	c__Clostridia	o__Oscillospirales	f__Oscillospiraceae	g__Vescimonas	s__Vescimonas coprocola	no	no	none
a_pos	H-441_bin48	cognitively unimpaired	var_mb	-0.103029	0.170542	-0.604129	0.545758	0.902101	0.975761	97.9	1.1	5873270	d__Bacteria	p__Bacteroidota	c__Bacteroidia	o__Bacteroidales	f__Bacteroidaceae	g__Bacteroides	s__Bacteroides xylanisolvens	yes	no	propionate
a_pos	H-442_bin2	cognitively unimpaired	var_mb	-0.0653202	0.110895	-0.589028	0.555843	0.936767	0.982212	98.66	0	2881048	d__Bacteria	p__Bacillota_A	c__Clostridia	o__Lachnospirales	f__Lachnospiraceae	g__Lachnospira	s__Lachnospira eligens_A	no	no	none
a_pos	H-442_bin28	cognitively unimpaired	var_mb	-0.558813	0.321623	-1.73747	0.0823034	0.571888	0.876226	90.29	1.68	2415403	d__Bacteria	p__Bacillota_A	c__Clostridia	o__Lachnospirales	f__Lachnospiraceae	g__Coprococcus_A	s__Coprococcus_A catus_A	no	no	none
a_pos	H-442_bin29	cognitively unimpaired	var_mb	0.0292571	0.139485	0.209751	0.833862	1.02969	0.991526	94.61	0	2174559	d__Bacteria	p__Bacillota_A	c__Clostridia	o__Oscillospirales	f__Ruminococcaceae	g__Faecalibacterium	s__Faecalibacterium duncaniae	no	yes	butyrate
a_pos	H-442_bin45	cognitively unimpaired	var_mb	0.146442	0.0739276	1.98089	0.047604	1.15771	0.857124	98.66	0	1843392	d__Bacteria	p__Bacillota_A	c__Clostridia	o__Oscillospirales	f__Acutalibacteraceae	g__Eubacterium_R	s__Eubacterium_R sp000434995	no	no	none
a_pos	H-448_bin18	cognitively unimpaired	var_mb	0.0085833	0.119737	0.0716848	0.942853	1.00862	0.991526	91.17	1.55	1891801	d__Bacteria	p__Bacillota	c__Bacilli	o__Lactobacillales	f__Streptococcaceae	g__Streptococcus	s__Streptococcus salivarius	no	no	none
a_pos	H-448_bin23	cognitively unimpaired	var_mb	-0.234951	0.157024	-1.49627	0.134582	0.79061	0.897721	96	0.68	2491058	d__Bacteria	p__Bacillota_A	c__Clostridia	o__Lachnospirales	f__Lachnospiraceae	g__Mediterraneibacter	s__Mediterraneibacter faecis	yes	no	propionate
a_pos	H-448_bin32	cognitively unimpaired	var_mb	-0.0646879	0.131817	-0.490739	0.623611	0.93736	0.984897	99.33	0	2794078	d__Bacteria	p__Bacillota_A	c__Clostridia	o__Lachnospirales	f__Lachnospiraceae	g__Lachnospira	s__Lachnospira sp000437735	no	no	none
a_pos	H-448_bin43	cognitively unimpaired	var_mb	0.0795174	0.114777	0.692797	0.488437	1.08276	0.954304	91.51	0	2027636	d__Bacteria	p__Bacillota_A	c__Clostridia	o__Oscillospirales	f__Ruminococcaceae	g__Faecalibacterium	s__Faecalibacterium longum	no	yes	butyrate
a_pos	H-448_bin57	cognitively unimpaired	var_mb	0.003842	0.0942609	0.0407592	0.967488	1.00385	0.991526	99.42	0	4762563	d__Bacteria	p__Bacteroidota	c__Bacteroidia	o__Bacteroidales	f__Tannerellaceae	g__Parabacteroides	s__Parabacteroides distasonis	yes	no	propionate
a_pos	H-448_bin66	cognitively unimpaired	var_mb	0.171096	0.122947	1.39162	0.164037	1.1866	0.912063	90.27	0.67	2055848	d__Bacteria	p__Bacillota_A	c__Clostridia	o__Oscillospirales	f__Oscillospiraceae	g__F23-B02	s__F23-B02 sp001916715	no	no	none
a_pos	H-448_bin7	cognitively unimpaired	var_mb	-0.00297087	0.065204	-0.0455627	0.963659	0.997034	0.991526	98.66	0	2377627	d__Bacteria	p__Bacillota_A	c__Clostridia	o__Oscillospirales	f__Ruminococcaceae	g__UBA1394	s__UBA1394 sp900066845	no	no	none
a_pos	H-460_bin56	cognitively unimpaired	var_mb	-0.102726	0.101522	-1.01186	0.311606	0.902374	0.92177	99.3	0	1795239	d__Bacteria	p__Bacillota	c__Bacilli	o__Lactobacillales	f__Lactobacillaceae	g__Ligilactobacillus	s__Ligilactobacillus animalis	no	no	none
a_pos	H-460_bin86	cognitively unimpaired	var_mb	-0.13196	0.163461	-0.807288	0.419501	0.876376	0.951516	98.39	0.4	1649306	d__Bacteria	p__Actinomycetota	c__Coriobacteriia	o__Coriobacteriales	f__Coriobacteriaceae	g__Collinsella	s__Collinsella intestinalis	no	no	none
a_pos	H-467_bin10	cognitively unimpaired	var_mb	0.014651	0.282863	0.0517956	0.958692	1.01476	0.991526	98.66	4.7	2802772	d__Bacteria	p__Bacillota_A	c__Clostridia	o__Oscillospirales	f__Oscillospiraceae	g__Dysosmobacter	s__Dysosmobacter sp001916835	no	no	none
a_pos	H-467_bin48	cognitively unimpaired	var_mb	0.0801834	0.0851991	0.941129	0.346639	1.08349	0.92177	98.99	0	2771297	d__Bacteria	p__Bacillota_A	c__Clostridia	o__Oscillospirales	f__Ruminococcaceae	g__Ruminiclostridium_E	s__Ruminiclostridium_E siraeum	no	no	none
a_pos	H-467_bin7	cognitively unimpaired	var_mb	-0.118034	0.227726	-0.518315	0.604239	0.888666	0.984897	93.42	1.42	3850030	d__Bacteria	p__Bacillota_A	c__Clostridia	o__Lachnospirales	f__Lachnospiraceae	g__Blautia_A	s__Blautia_A faecis	yes	no	propionate
a_pos	H-471_bin28	cognitively unimpaired	var_mb	-0.199093	0.143063	-1.39165	0.16403	0.819474	0.912063	91.14	0.63	2773207	d__Bacteria	p__Bacillota_A	c__Clostridia	o__Lachnospirales	f__Lachnospiraceae	g__Oliverpabstia	s__Oliverpabstia faecicola	no	no	none
a_pos	H-471_bin62	cognitively unimpaired	var_mb	-0.0823602	0.106968	-0.769953	0.441328	0.92094	0.951516	98.91	1.45	3144757	d__Bacteria	p__Bacillota_A	c__Clostridia	o__Lachnospirales	f__Lachnospiraceae	g__Acetatifactor	s__Acetatifactor sp900066565	no	no	none
a_pos	H-483_bin13	cognitively unimpaired	var_mb	0.287276	0.14786	1.94289	0.0520297	1.33279	0.857124	99.33	0	2605491	d__Bacteria	p__Bacillota_A	c__Clostridia	o__Oscillospirales	f__Acutalibacteraceae	g__Acutalibacter	s__Acutalibacter ornithocaccae	no	no	none
a_pos	H-483_bin27	cognitively unimpaired	var_mb	0.0496401	0.106303	0.46697	0.640522	1.05089	0.984897	96.41	1.61	1965420	d__Bacteria	p__Actinomycetota	c__Coriobacteriia	o__Coriobacteriales	f__Coriobacteriaceae	g__Collinsella	s__Collinsella sp900543515	no	no	none
a_pos	H-483_bin40	cognitively unimpaired	var_mb	0.0770453	0.119406	0.64524	0.518771	1.08009	0.967851	94.05	0	2185060	d__Bacteria	p__Bacillota_A	c__Clostridia	o__Oscillospirales	f__Ruminococcaceae	g__Ruthenibacterium	s__Ruthenibacterium merdipullorum	no	no	none
a_pos	H-483_bin56	cognitively unimpaired	var_mb	0.0950912	0.0767683	1.23868	0.215465	1.09976	0.912063	95.64	0	2528396	d__Bacteria	p__Bacillota_A	c__Clostridia	o__Oscillospirales	f__Ruminococcaceae	g__Ruminiclostridium_E	s__Ruminiclostridium_E siraeum	no	no	none
a_pos	H-483_bin63	cognitively unimpaired	var_mb	-0.00643152	0.129211	-0.0497752	0.960301	0.993589	0.991526	99.19	1.61	2070892	d__Bacteria	p__Actinomycetota	c__Coriobacteriia	o__Coriobacteriales	f__Coriobacteriaceae	g__Collinsella	s__Collinsella sp003479805	no	no	none
a_pos	H-483_bin85	cognitively unimpaired	var_mb	-0.126859	0.173498	-0.731184	0.464667	0.880858	0.951516	97.28	0	2230895	d__Bacteria	p__Bacillota_A	c__Clostridia	o__Oscillospirales	f__Ruminococcaceae	g__Faecalibacterium	s__Faecalibacterium prausnitzii	no	yes	butyrate
a_pos	H-483_bin9	cognitively unimpaired	var_mb	0.187928	0.249892	0.752037	0.452029	1.20675	0.951516	94.41	1.46	3114021	d__Bacteria	p__Bacillota_A	c__Clostridia	o__Lachnospirales	f__Lachnospiraceae	g__Mediterraneibacter	s__Mediterraneibacter intestinigallinarum	no	no	none
a_pos	H-488_bin28	cognitively unimpaired	var_mb	-0.128311	0.296114	-0.433317	0.664785	0.87958	0.984897	95.42	0.26	3149261	d__Bacteria	p__Actinomycetota	c__Actinomycetia	o__Propionibacteriales	f__Propionibacteriaceae	g__Propionicimonas	s__	yes	no	propionate
a_pos	H-488_bin42	cognitively unimpaired	var_mb	0.421804	0.168303	2.50622	0.0122029	1.52471	0.776744	92.74	0.81	2117141	d__Bacteria	p__Bacillota_A	c__Clostridia	o__Christensenellales	f__CAG-74	g__Pullichristensenella	s__	no	no	none
a_pos	H-488_bin54	cognitively unimpaired	var_mb	0.517643	0.219466	2.35865	0.0183414	1.67807	0.813693	97.16	0	1948007	d__Bacteria	p__Bacillota_A	c__Clostridia	o__Peptostreptococcales	f__Anaerovoracaceae	g__Lentihominibacter	s__	no	no	none
a_pos	H-488_bin69	cognitively unimpaired	var_mb	0.24955	0.3478	0.717511	0.473059	1.28345	0.954304	90.32	4.79	3160863	d__Bacteria	p__Bacillota_A	c__Clostridia	o__Lachnospirales	f__Lachnospiraceae	g__UBA2882	s__	no	no	none
a_pos	H-488_bin85	cognitively unimpaired	var_mb	-0.0547678	0.219128	-0.249935	0.802637	0.946705	0.991526	97.58	2.02	3210299	d__Bacteria	p__Bacillota_A	c__Clostridia	o__Clostridiales	f__Caloramatoraceae	g__JAEZLD01	s__	no	no	none
a_pos	H-488_bin94	cognitively unimpaired	var_mb	-0.0170773	0.110622	-0.154375	0.877314	0.983068	0.991526	97.06	0	2000291	d__Bacteria	p__Bacteroidota	c__Bacteroidia	o__Flavobacteriales	f__UBA1820	g__Merdimorpha	s__	yes	no	propionate
a_pos	H-497_bin15	cognitively unimpaired	var_mb	0.20281	0.128555	1.57761	0.114655	1.22484	0.876226	91.13	0.81	1892269	d__Bacteria	p__Actinomycetota	c__Coriobacteriia	o__Coriobacteriales	f__Coriobacteriaceae	g__Collinsella	s__Collinsella aerofaciens_G	no	no	none
a_pos	H-502_bin16	cognitively unimpaired	var_mb	0.0524029	0.0901891	0.581034	0.561218	1.0538	0.984897	94.35	0.81	1829159	d__Bacteria	p__Actinomycetota	c__Coriobacteriia	o__Coriobacteriales	f__Coriobacteriaceae	g__Collinsella	s__Collinsella aerofaciens_J	no	no	none
a_pos	H-502_bin32	cognitively unimpaired	var_mb	0.0393813	0.184676	0.213246	0.831135	1.04017	0.991526	97.66	0.44	2733202	d__Bacteria	p__Bacillota_A	c__Clostridia	o__Lachnospirales	f__Lachnospiraceae	g__Ruminococcus_B	s__Ruminococcus_B gnavus	yes	no	propionate
a_pos	H-502_bin45	cognitively unimpaired	var_mb	-0.0689887	0.131853	-0.523226	0.600817	0.933337	0.984897	99.15	0.48	2897632	d__Bacteria	p__Bacillota_A	c__Clostridia	o__Lachnospirales	f__Lachnospiraceae	g__Agathobacter	s__Agathobacter rectalis	no	yes	butyrate
a_pos	H-502_bin74	cognitively unimpaired	var_mb	-0.487458	0.251476	-1.93839	0.0525759	0.614186	0.857124	94.11	4.28	3630168	d__Bacteria	p__Bacillota_A	c__Clostridia	o__Lachnospirales	f__Lachnospiraceae	g__Roseburia	s__Roseburia inulinivorans	yes	yes	both
a_pos	H-502_bin75	cognitively unimpaired	var_mb	0.00219688	0.197616	0.0111169	0.99113	1.0022	0.998467	98.66	2.18	3828835	d__Bacteria	p__Bacillota_A	c__Clostridia	o__Lachnospirales	f__Lachnospiraceae	g__Eubacterium_G	s__Eubacterium_G sp000434315	no	no	none
a_pos	H-511_bin49	cognitively unimpaired	var_mb	-0.0843745	0.167169	-0.504724	0.613752	0.919087	0.984897	92.06	2.24	2518544	d__Bacteria	p__Bacillota_A	c__Clostridia	o__Oscillospirales	f__Oscillospiraceae	g__CAG-170	s__CAG-170 sp000432135	no	no	none
a_pos	H-513_bin47	cognitively unimpaired	var_mb	0.0467139	0.108414	0.430885	0.666552	1.04782	0.984897	96.77	1.61	2135319	d__Bacteria	p__Actinomycetota	c__Coriobacteriia	o__Coriobacteriales	f__Coriobacteriaceae	g__Collinsella	s__Collinsella aerofaciens_M	no	no	none
a_pos	H-513_bin58	cognitively unimpaired	var_mb	0.175973	0.207074	0.849808	0.395432	1.19241	0.944392	90.24	0	2141446	d__Bacteria	p__Bacillota_A	c__Clostridia	o__Oscillospirales	f__Oscillospiraceae	g__Dysosmobacter	s__Dysosmobacter sp021771635	no	no	none
a_pos	H-513_bin83	cognitively unimpaired	var_mb	-0.0203103	0.21903	-0.0927284	0.926119	0.979895	0.991526	96.77	0	1659689	d__Bacteria	p__Pseudomonadota	c__Alphaproteobacteria	o__RF32	f__CAG-239	g__MGBC133411	s__	no	no	none
a_pos	H-513_bin86	cognitively unimpaired	var_mb	0.0351473	0.117986	0.297894	0.765784	1.03577	0.991526	95.7	0	4451482	d__Bacteria	p__Bacteroidota	c__Bacteroidia	o__Bacteroidales	f__Marinifilaceae	g__Butyricimonas	s__Butyricimonas virosa	yes	no	propionate
a_pos	H-513_bin88	cognitively unimpaired	var_mb	-0.00788722	0.12187	-0.0647185	0.948398	0.992144	0.991526	91.01	0.68	2155115	d__Bacteria	p__Bacillota_A	c__Clostridia	o__Oscillospirales	f__Ruminococcaceae	g__Faecalibacterium	s__Faecalibacterium longum	no	yes	butyrate
a_pos	M0004_bin104	cognitively unimpaired	var_mb	0.147348	0.0930356	1.58378	0.113243	1.15876	0.876226	94.35	0.83	2200263	d__Bacteria	p__Bacillota_A	c__Clostridia	o__Christensenellales	f__Borkfalkiaceae	g__Borkfalkia	s__Borkfalkia ceftriaxoniphila	yes	no	propionate
a_pos	M0004_bin108	cognitively unimpaired	var_mb	-0.0226875	0.143928	-0.157631	0.874748	0.977568	0.991526	91.91	1.89	2369905	d__Bacteria	p__Bacillota_A	c__Clostridia	o__Peptostreptococcales	f__Anaerovoracaceae	g__CAG-238	s__CAG-238 sp900551415	no	no	none
a_pos	M0004_bin111	cognitively unimpaired	var_mb	0.0811587	0.137903	0.588519	0.556184	1.08454	0.982212	90.45	0.57	2155224	d__Bacteria	p__Bacteroidota	c__Bacteroidia	o__Bacteroidales	f__Bacteroidaceae	g__UBA6398	s__UBA6398 sp003150315	no	no	none
a_pos	M0004_bin12	cognitively unimpaired	var_mb	0.169853	0.206423	0.822837	0.410601	1.18513	0.951516	90.72	0.95	2423612	d__Bacteria	p__Bacillota_A	c__Clostridia	o__Lachnospirales	f__Lachnospiraceae	g__Blautia_A	s__Blautia_A sp900066505	yes	no	propionate
a_pos	M0004_bin14	cognitively unimpaired	var_mb	0.0735734	0.121637	0.60486	0.545272	1.07635	0.975761	94.5	0.89	2565558	d__Bacteria	p__Bacillota_A	c__Clostridia	o__Peptostreptococcales	f__Anaerovoracaceae	g__UMGS973	s__UMGS973 sp900547295	no	no	none
a_pos	M0004_bin146	cognitively unimpaired	var_mb	0.00226172	0.0754151	0.0299903	0.976075	1.00226	0.993723	97.6	0	1678713	d__Archaea	p__Methanobacteriota	c__Methanobacteria	o__Methanobacteriales	f__Methanobacteriaceae	g__Methanosphaera	s__Methanosphaera stadtmanae	no	no	none
a_pos	M0004_bin15	cognitively unimpaired	var_mb	-0.0575965	0.164091	-0.351002	0.725587	0.944031	0.991526	96.23	0	2205984	d__Bacteria	p__Bacillota	c__Bacilli	o__Erysipelotrichales	f__Coprobacillaceae	g__Catenibacterium	s__Catenibacterium sp000437715	no	no	none
a_pos	M0004_bin153	cognitively unimpaired	var_mb	0.0678652	0.113126	0.599909	0.548567	1.07022	0.978199	98.99	0	2597934	d__Bacteria	p__Bacillota_A	c__Clostridia	o__Oscillospirales	f__Ruminococcaceae	g__Ruminiclostridium_E	s__Ruminiclostridium_E siraeum	no	no	none
a_pos	M0004_bin155	cognitively unimpaired	var_mb	-0.0411543	0.092293	-0.44591	0.655662	0.959681	0.984897	92.71	0	2605697	d__Bacteria	p__Bacteroidota	c__Bacteroidia	o__Bacteroidales	f__Bacteroidaceae	g__Prevotella	s__Prevotella sp000434975	no	no	none
a_pos	M0004_bin156	cognitively unimpaired	var_mb	0.0328283	0.158904	0.206592	0.836329	1.03337	0.991526	93.41	0.88	2969367	d__Bacteria	p__Bacillota_A	c__Clostridia	o__Christensenellales	f__CAG-74	g__Fimadaptatus	s__Fimadaptatus sp900553645	no	no	none
a_pos	M0004_bin17	cognitively unimpaired	var_mb	0.0887054	0.24531	0.361606	0.717646	1.09276	0.991526	97.88	0	2005977	d__Bacteria	p__Bacillota_C	c__Negativicutes	o__Acidaminococcales	f__Acidaminococcaceae	g__Acidaminococcus	s__Acidaminococcus fermentans	no	no	none
a_pos	M0004_bin172	cognitively unimpaired	var_mb	-0.278253	0.144519	-1.92538	0.0541822	0.757105	0.857124	97.87	0	1765883	d__Bacteria	p__Bacillota_A	c__Clostridia	o__Peptostreptococcales	f__Anaerovoracaceae	g__VUNA01	s__VUNA01 sp002299625	no	no	none
a_pos	M0004_bin175	cognitively unimpaired	var_mb	-0.394466	0.299957	-1.31508	0.188484	0.67404	0.912063	97.13	0	2665203	d__Bacteria	p__Bacillota_A	c__Clostridia	o__Lachnospirales	f__Lachnospiraceae	g__CAG-791	s__CAG-791 sp000431495	no	no	none
a_pos	M0004_bin2	cognitively unimpaired	var_mb	-0.00606686	0.061703	-0.0983236	0.921675	0.993952	0.991526	94.27	0.62	1513320	d__Bacteria	p__Pseudomonadota	c__Gammaproteobacteria	o__Burkholderiales	f__Burkholderiaceae_A	g__Duodenibacillus	s__Duodenibacillus sp900544335	no	no	none
a_pos	M0004_bin53	cognitively unimpaired	var_mb	-0.0161742	0.12843	-0.125938	0.899781	0.983956	0.991526	93.92	1.35	2593739	d__Bacteria	p__Verrucomicrobiota	c__Verrucomicrobiae	o__Opitutales	f__CAG-312	g__Merdousia	s__Merdousia sp000438015	yes	no	propionate
a_pos	M0004_bin54	cognitively unimpaired	var_mb	0.125009	0.154484	0.809201	0.4184	1.13316	0.951516	90.45	0.68	2293976	d__Bacteria	p__Verrucomicrobiota	c__Verrucomicrobiae	o__Opitutales	f__CAG-312	g__Merdousia	s__Merdousia sp900760665	no	no	none
a_pos	M0004_bin66	cognitively unimpaired	var_mb	-0.219859	0.181111	-1.21394	0.224769	0.802632	0.912063	99.42	1.45	3014722	d__Bacteria	p__Bacillota_A	c__Clostridia	o__Lachnospirales	f__Lachnospiraceae	g__CAG-194	s__CAG-194 sp000432915	no	no	none
a_pos	M0004_bin84	cognitively unimpaired	var_mb	0.193966	0.119691	1.62055	0.105114	1.21405	0.876226	96.89	1.14	2131108	d__Bacteria	p__Bacillota_C	c__Negativicutes	o__Acidaminococcales	f__Acidaminococcaceae	g__Phascolarctobacterium_A	s__Phascolarctobacterium_A succinatutens	yes	no	propionate
a_pos	M0004_bin9	cognitively unimpaired	var_mb	-0.163335	0.113569	-1.4382	0.150378	0.849306	0.909725	96.56	0.37	2598188	d__Bacteria	p__Bacteroidota	c__Bacteroidia	o__Bacteroidales	f__Bacteroidaceae	g__Alloprevotella	s__Alloprevotella sp900539625	no	no	none
a_pos	M0007_bin23	cognitively unimpaired	var_mb	-0.192542	0.197792	-0.973456	0.330327	0.82486	0.92177	93.2	0.07	3442189	d__Bacteria	p__Desulfobacterota	c__Desulfovibrionia	o__Desulfovibrionales	f__Desulfovibrionaceae	g__Bilophila	s__Bilophila wadsworthia	no	no	none
a_pos	M0007_bin25	cognitively unimpaired	var_mb	0.0223784	0.150823	0.148376	0.882046	1.02263	0.991526	96.57	0.63	5795810	d__Bacteria	p__Bacteroidota	c__Bacteroidia	o__Bacteroidales	f__Bacteroidaceae	g__Bacteroides	s__Bacteroides ovatus	yes	no	propionate
a_pos	M0007_bin55	cognitively unimpaired	var_mb	-0.172017	0.185564	-0.926992	0.353931	0.841965	0.92177	91	0.34	2449859	d__Bacteria	p__Bacillota_A	c__Clostridia	o__UBA1381	f__UBA1381	g__CAG-41	s__CAG-41 sp900066215	no	no	none
a_pos	M0007_bin84	cognitively unimpaired	var_mb	0.0966279	0.10065	0.960035	0.337038	1.10145	0.92177	91.28	1.01	1882331	d__Bacteria	p__Bacillota_A	c__Clostridia	o__Oscillospirales	f__Oscillospiraceae	g__Vescimonas	s__Vescimonas sp000435555	no	no	none
a_pos	M0007_bin89	cognitively unimpaired	var_mb	-0.0129523	0.120337	-0.107634	0.914286	0.987131	0.991526	94.56	0	2335035	d__Bacteria	p__Bacillota_A	c__Clostridia	o__Oscillospirales	f__Ruminococcaceae	g__Gemmiger	s__Gemmiger formicilis	no	no	none
a_pos	M0009_bin136	cognitively unimpaired	var_mb	0.340774	0.163974	2.07821	0.0376899	1.40603	0.857124	95.36	1.69	1948820	d__Bacteria	p__Bacillota_A	c__Clostridia	o__Christensenellales	f__CAG-138	g__Phil1	s__Phil1 sp001940855	yes	no	propionate
a_pos	M0009_bin160	cognitively unimpaired	var_mb	-0.110221	0.257911	-0.42736	0.669117	0.895636	0.984897	93.99	0.79	4214341	d__Bacteria	p__Bacillota_A	c__Clostridia	o__Lachnospirales	f__Lachnospiraceae	g__Novisyntrophococcus	s__Novisyntrophococcus sp900539175	no	no	none
a_pos	M0009_bin21	cognitively unimpaired	var_mb	0.0590205	0.0926488	0.637035	0.524102	1.0608	0.967851	96.77	0.81	2019699	d__Bacteria	p__Actinomycetota	c__Coriobacteriia	o__Coriobacteriales	f__Coriobacteriaceae	g__Collinsella	s__	no	no	none
a_pos	M0009_bin43	cognitively unimpaired	var_mb	0.119758	0.134854	0.888058	0.374509	1.12722	0.927778	95.97	1.06	2769602	d__Bacteria	p__Bacillota_A	c__Clostridia	o__Oscillospirales	f__Ruminococcaceae	g__Faeciplasma	s__Faeciplasma sp900760125	no	no	none
a_pos	M0009_bin76	cognitively unimpaired	var_mb	0.288161	0.141347	2.03868	0.0414821	1.33397	0.857124	98.67	1.89	1809316	d__Bacteria	p__Bacillota	c__Bacilli	o__ML615J-28	f__CAG-313	g__CAG-313	s__	no	no	none
a_pos	M0009_bin81	cognitively unimpaired	var_mb	0.0689384	0.139896	0.492782	0.622167	1.07137	0.984897	97.28	0.48	2367821	d__Bacteria	p__Bacteroidota	c__Bacteroidia	o__Bacteroidales	f__Rikenellaceae	g__Alistipes	s__Alistipes faecigallinarum	yes	no	propionate
a_pos	M0013_bin13	cognitively unimpaired	var_mb	-0.0380206	0.11555	-0.329041	0.742125	0.962693	0.991526	93.94	0.68	2246257	d__Bacteria	p__Bacillota_A	c__Clostridia	o__Oscillospirales	f__Ruminococcaceae	g__Gemmiger	s__Gemmiger sp900539695	no	no	none
a_pos	M0013_bin36	cognitively unimpaired	var_mb	0.00680617	0.131012	0.0519506	0.958568	1.00683	0.991526	97.2	0.9	2076943	d__Bacteria	p__Actinomycetota	c__Coriobacteriia	o__Coriobacteriales	f__Coriobacteriaceae	g__Collinsella	s__	no	no	none
a_pos	M0013_bin45	cognitively unimpaired	var_mb	0.138249	0.10297	1.34261	0.1794	1.14826	0.912063	90.6	1.51	1866004	d__Bacteria	p__Bacillota_A	c__Clostridia	o__Oscillospirales	f__Oscillospiraceae	g__Vescimonas	s__Vescimonas sp001916855	no	no	none
a_pos	M0013_bin59	cognitively unimpaired	var_mb	0.188513	0.215413	0.875128	0.381504	1.20745	0.935053	95.75	1.34	2508410	d__Bacteria	p__Bacillota_A	c__Clostridia	o__Oscillospirales	f__Ruminococcaceae	g__Negativibacillus	s__Negativibacillus massiliensis	no	no	none
a_pos	M0013_bin64	cognitively unimpaired	var_mb	-0.148661	0.162742	-0.913473	0.360994	0.861862	0.923516	92.7	2.25	1247563	d__Bacteria	p__Bacillota	c__Bacilli	o__RF39	f__UBA660	g__CAG-302	s__CAG-302 sp934162325	no	no	none
a_pos	M0013_bin74	cognitively unimpaired	var_mb	-0.0596991	0.111119	-0.537254	0.591092	0.942048	0.984897	92.92	3.77	1758220	d__Bacteria	p__Bacillota	c__Bacilli	o__Erysipelotrichales	f__Erysipelotrichaceae	g__Holdemanella	s__Holdemanella porci	no	no	none
a_pos	M0013_bin95	cognitively unimpaired	var_mb	-0.231976	0.247487	-0.937326	0.348591	0.792965	0.92177	94.1	2.03	3228342	d__Bacteria	p__Bacillota_A	c__Clostridia	o__Lachnospirales	f__Lachnospiraceae	g__Roseburia	s__Roseburia inulinivorans	no	yes	butyrate
a_pos	M0015_bin29	cognitively unimpaired	var_mb	0.104981	0.0858482	1.22287	0.22138	1.11069	0.912063	97.9	1.86	2823549	d__Bacteria	p__Bacillota_A	c__Clostridia	o__Christensenellales	f__CAG-74	g__UBA11524	s__UBA11524 sp000437595	no	no	none
a_pos	M0015_bin83	cognitively unimpaired	var_mb	0.214253	0.185033	1.15792	0.246898	1.23894	0.92177	95.28	0.71	2157663	d__Bacteria	p__Bacillota	c__Bacilli	o__Erysipelotrichales	f__Erysipelotrichaceae	g__Holdemanella	s__Holdemanella biformis	no	no	none
a_pos	M0017_bin104	cognitively unimpaired	var_mb	0.269677	0.158545	1.70095	0.0889522	1.30954	0.876226	91.44	1.62	1937467	d__Bacteria	p__Bacillota_C	c__Negativicutes	o__Acidaminococcales	f__Acidaminococcaceae	g__Phascolarctobacterium_A	s__Phascolarctobacterium_A succinatutens	no	no	none
a_pos	M0017_bin118	cognitively unimpaired	var_mb	-0.237766	0.140475	-1.69258	0.0905347	0.788387	0.876226	97.32	0	2353741	d__Bacteria	p__Bacillota_A	c__Clostridia	o__Oscillospirales	f__Ruminococcaceae	g__Ruminococcus	s__Ruminococcus sp905199285	no	no	none
a_pos	M0017_bin165	cognitively unimpaired	var_mb	-0.162635	0.184159	-0.883123	0.37717	0.849901	0.931158	95.51	0.89	2551315	d__Bacteria	p__Bacillota_A	c__Clostridia	o__Oscillospirales	f__Ruminococcaceae	g__Faeciplasma	s__Faeciplasma sp900760125	no	no	none
a_pos	M0017_bin78	cognitively unimpaired	var_mb	0.296838	0.197237	1.50498	0.132329	1.3456	0.897721	98.66	0.36	2243469	d__Bacteria	p__Bacillota_A	c__Clostridia	o__Oscillospirales	f__Acutalibacteraceae	g__UBA1417	s__UBA1417 sp900552925	no	no	none
a_pos	M0017_bin79	cognitively unimpaired	var_mb	0.0459656	0.0392817	1.17015	0.24194	1.04704	0.92177	100	0	1686565	d__Archaea	p__Methanobacteriota	c__Methanobacteria	o__Methanobacteriales	f__Methanobacteriaceae	g__Methanobrevibacter_A	s__Methanobrevibacter_A smithii	no	no	none
a_pos	M0017_bin8	cognitively unimpaired	var_mb	0.0977517	0.0982589	0.994838	0.319815	1.10269	0.92177	98.39	0	1756338	d__Bacteria	p__Actinomycetota	c__Coriobacteriia	o__Coriobacteriales	f__QAMH01	g__QAMH01	s__QAMH01 sp900544245	no	no	none
a_pos	M0019_bin120	cognitively unimpaired	var_mb	0.00909111	0.0779067	0.116692	0.907104	1.00913	0.991526	99.33	0	2819869	d__Bacteria	p__Bacillota_A	c__Clostridia	o__Lachnospirales	f__Lachnospiraceae	g__Coprococcus	s__Coprococcus eutactus_A	no	no	none
a_pos	M0019_bin150	cognitively unimpaired	var_mb	-0.00823609	0.168179	-0.0489721	0.960942	0.991798	0.991526	91.64	0.71	1976995	d__Bacteria	p__Bacillota	c__Bacilli	o__Erysipelotrichales	f__Erysipelotrichaceae	g__Holdemanella	s__Holdemanella biformis	no	no	none
a_pos	M0019_bin30	cognitively unimpaired	var_mb	-0.155246	0.125555	-1.23648	0.216281	0.856205	0.912063	97.47	0	2279598	d__Bacteria	p__Bacillota_A	c__Clostridia	o__Lachnospirales	f__Lachnospiraceae	g__Clostridium_Q	s__Clostridium_Q fessum	no	yes	butyrate
a_pos	M0019_bin36	cognitively unimpaired	var_mb	0.0776002	0.192708	0.402682	0.687182	1.08069	0.991526	95.97	2.01	2141829	d__Bacteria	p__Bacillota_A	c__Clostridia	o__Oscillospirales	f__Oscillospiraceae	g__CAG-103	s__CAG-103 sp900543625	no	no	none
a_pos	M0019_bin50	cognitively unimpaired	var_mb	-0.0548937	0.10281	-0.533931	0.593389	0.946586	0.984897	96.37	0.27	2578812	d__Bacteria	p__Bacillota_A	c__Clostridia	o__Christensenellales	f__CAG-74	g__Ventricola	s__Ventricola sp900542395	no	no	none
a_pos	M0019_bin59	cognitively unimpaired	var_mb	0.0535882	0.164955	0.324866	0.745283	1.05505	0.991526	97.92	0.19	2555761	d__Bacteria	p__Bacteroidota	c__Bacteroidia	o__Bacteroidales	f__Muribaculaceae	g__Limisoma	s__Limisoma sp900541935	yes	no	propionate
a_pos	M0019_bin86	cognitively unimpaired	var_mb	-0.181358	0.158948	-1.14099	0.253875	0.834137	0.92177	95.34	0.19	2801622	d__Bacteria	p__Bacteroidota	c__Bacteroidia	o__Bacteroidales	f__Bacteroidaceae	g__Phocaeicola	s__Phocaeicola coprophilus	yes	no	propionate
a_pos	M0019_bin98	cognitively unimpaired	var_mb	-0.100801	0.143283	-0.703508	0.481739	0.904113	0.954304	92.84	0	2678436	d__Bacteria	p__Bacillota_A	c__Clostridia	o__Lachnospirales	f__Lachnospiraceae	g__Lachnospira	s__Lachnospira sp003537285	no	no	none
a_pos	M0020_bin119	cognitively unimpaired	var_mb	0.331155	0.171118	1.93525	0.0529596	1.39258	0.857124	97.18	0.27	3064991	d__Bacteria	p__Bacillota_A	c__Clostridia	o__Christensenellales	f__CAG-74	g__Limiplasma	s__Limiplasma merdipullorum	no	no	none
a_pos	M0020_bin123	cognitively unimpaired	var_mb	0.299599	0.174055	1.72129	0.0851978	1.34932	0.876226	97.99	0.71	1926853	d__Bacteria	p__Bacillota_A	c__Clostridia	o__Peptostreptococcales	f__Anaerovoracaceae	g__Baileyella	s__Baileyella intestinalis	no	no	none
a_pos	M0020_bin130	cognitively unimpaired	var_mb	0.323245	0.229978	1.40555	0.159858	1.3816	0.912063	90.16	0.06	2044559	d__Bacteria	p__Bacillota_A	c__Clostridia	o__Oscillospirales	f__CAG-272	g__CAG-448	s__CAG-448 sp003150135	no	no	none
a_pos	M0020_bin132	cognitively unimpaired	var_mb	-0.0684103	0.136521	-0.501097	0.616303	0.933877	0.984897	92.7	0	1060539	d__Bacteria	p__Bacillota	c__Bacilli	o__RF39	f__UBA660	g__JAEDMO01	s__JAEDMO01 sp016302935	no	no	none
a_pos	M0020_bin152	cognitively unimpaired	var_mb	-0.392174	0.286993	-1.36649	0.171785	0.675587	0.912063	99.03	0.48	3456677	d__Bacteria	p__Bacillota_A	c__Clostridia	o__Lachnospirales	f__Lachnospiraceae	g__Roseburia	s__Roseburia inulinivorans	yes	yes	both
a_pos	M0020_bin155	cognitively unimpaired	var_mb	0.21208	0.166237	1.27577	0.202037	1.23625	0.912063	97.29	1.61	2103672	d__Bacteria	p__Actinomycetota	c__Coriobacteriia	o__Coriobacteriales	f__Eggerthellaceae	g__Aphodovivens	s__Aphodovivens avicola	no	no	none
a_pos	M0020_bin2	cognitively unimpaired	var_mb	0.165922	0.0847143	1.95861	0.0501587	1.18048	0.857124	96.23	0.71	1910484	d__Bacteria	p__Bacillota	c__Bacilli	o__Erysipelotrichales	f__Erysipelotrichaceae	g__Holdemanella	s__Holdemanella porci_A	no	no	none
a_pos	M0020_bin21	cognitively unimpaired	var_mb	-0.0720592	0.0759462	-0.948818	0.342713	0.930476	0.92177	93.82	1.12	1401715	d__Bacteria	p__Bacillota	c__Bacilli	o__RF39	f__UBA660	g__Faecenecus	s__Faecenecus gallistercoris	no	no	none
a_pos	M0020_bin46	cognitively unimpaired	var_mb	0.404803	0.242765	1.66747	0.0954208	1.49901	0.876226	92.39	0.34	1999206	d__Bacteria	p__Bacillota_A	c__Clostridia	o__Oscillospirales	f__Oscillospiraceae	g__Faecousia	s__	no	no	none
a_pos	M0020_bin56	cognitively unimpaired	var_mb	0.0553957	0.0953985	0.580677	0.561458	1.05696	0.984897	98.39	0.12	1964146	d__Bacteria	p__Actinomycetota	c__Coriobacteriia	o__Coriobacteriales	f__Eggerthellaceae	g__Anaerotardibacter	s__Anaerotardibacter sp000435475	no	no	none
a_pos	M0020_bin68	cognitively unimpaired	var_mb	-0.104782	0.117351	-0.892892	0.371915	0.900521	0.927409	98.6	1.17	2914721	d__Bacteria	p__Bacillota_A	c__Clostridia	o__Christensenellales	f__CAG-74	g__UBA11524	s__UBA11524 sp000437595	no	no	none
a_pos	M0020_bin69	cognitively unimpaired	var_mb	-0.254197	0.213271	-1.1919	0.233302	0.775539	0.912063	93.99	0	2700472	d__Bacteria	p__Bacillota_A	c__Clostridia	o__Lachnospirales	f__Lachnospiraceae	g__Faecalimonas	s__Faecalimonas phoceensis	yes	no	propionate
a_pos	M0020_bin81	cognitively unimpaired	var_mb	-0.017642	0.13622	-0.12951	0.896954	0.982513	0.991526	98.11	0	3839374	d__Bacteria	p__Bacillota	c__Bacilli	o__Erysipelotrichales	f__Erysipelotrichaceae	g__Clostridium_AQ	s__Clostridium_AQ innocuum	no	no	none
a_pos	M0032_bin118	cognitively unimpaired	var_mb	-0.0324319	0.14059	-0.230684	0.817561	0.968088	0.991526	90.67	0.5	3184555	d__Bacteria	p__Bacteroidota	c__Bacteroidia	o__Bacteroidales	f__Bacteroidaceae	g__Paraprevotella	s__Paraprevotella clara	yes	no	propionate
a_pos	M0032_bin45	cognitively unimpaired	var_mb	-0.188117	0.143995	-1.30642	0.191411	0.828518	0.912063	97.99	0.22	2067660	d__Bacteria	p__Bacillota_A	c__Clostridia	o__Oscillospirales	f__Oscillospiraceae	g__ER4	s__ER4 sp000765235	no	no	none
a_pos	M0034_bin135	cognitively unimpaired	var_mb	-0.0996987	0.1021	-0.976486	0.328824	0.90511	0.92177	99.22	0.74	3754013	d__Bacteria	p__Bacteroidota	c__Bacteroidia	o__Bacteroidales	f__Bacteroidaceae	g__Paraprevotella	s__Paraprevotella clara	yes	no	propionate
a_pos	M0034_bin5	cognitively unimpaired	var_mb	-0.00364333	0.071161	-0.0511983	0.959167	0.996363	0.991526	97.58	0.81	1952264	d__Bacteria	p__Actinomycetota	c__Coriobacteriia	o__Coriobacteriales	f__Coriobacteriaceae	g__Collinsella	s__	no	no	none
a_pos	M0034_bin82	cognitively unimpaired	var_mb	-0.116589	0.166002	-0.702333	0.482471	0.889951	0.954304	96.15	1.17	2918656	d__Bacteria	p__Bacillota_A	c__Clostridia	o__Christensenellales	f__CAG-74	g__UBA11524	s__UBA11524 sp000437595	no	no	none
a_pos	M0035_bin116	cognitively unimpaired	var_mb	-0.0330126	0.0864973	-0.38166	0.702714	0.967526	0.991526	95	0.71	2924280	d__Bacteria	p__Bacteroidota	c__Bacteroidia	o__Bacteroidales	f__UBA932	g__Cryptobacteroides	s__Cryptobacteroides sp000432515	no	no	none
a_pos	M0035_bin23	cognitively unimpaired	var_mb	0.0102083	0.146815	0.0695316	0.944566	1.01026	0.991526	98.86	0.16	2820150	d__Bacteria	p__Bacillota_A	c__Clostridia	o__Clostridiales	f__Clostridiaceae	g__Clostridium	s__Clostridium sp900539375	no	no	none
a_pos	M0035_bin67	cognitively unimpaired	var_mb	0.017605	0.0799466	0.220209	0.825708	1.01776	0.991526	96.23	0	1979430	d__Bacteria	p__Bacillota_A	c__Clostridia	o__Oscillospirales	f__Ruminococcaceae	g__Faecalibacterium	s__Faecalibacterium sp900758465	no	yes	butyrate
a_pos	M0035_bin98	cognitively unimpaired	var_mb	-0.0790328	0.221024	-0.357575	0.720661	0.92401	0.991526	94.78	0.63	3123819	d__Bacteria	p__Bacillota_A	c__Clostridia	o__Lachnospirales	f__Lachnospiraceae	g__Blautia_A	s__Blautia_A faecis	yes	no	propionate
a_pos	M0046_bin53	cognitively unimpaired	var_mb	0.0864534	0.176462	0.489926	0.624187	1.0903	0.984897	96.64	0	1941537	d__Bacteria	p__Bacillota_A	c__Clostridia	o__Oscillospirales	f__Acutalibacteraceae	g__CAG-217	s__CAG-217 sp000436335	no	no	none
a_pos	M0047_bin136	cognitively unimpaired	var_mb	0.0390189	0.20378	0.191476	0.848153	1.03979	0.991526	90.44	0.58	3552079	d__Bacteria	p__Bacillota_A	c__Clostridia	o__Oscillospirales	f__Acutalibacteraceae	g__Acutalibacter	s__Acutalibacter timonensis	no	no	none
a_pos	M0047_bin158	cognitively unimpaired	var_mb	-0.0926562	0.102577	-0.903284	0.366375	0.911507	0.923516	98.39	0.81	2058669	d__Bacteria	p__Actinomycetota	c__Coriobacteriia	o__Coriobacteriales	f__Coriobacteriaceae	g__Collinsella	s__Collinsella sp900541695	no	no	none
a_pos	M0047_bin66	cognitively unimpaired	var_mb	0.0162377	0.132029	0.122986	0.902118	1.01637	0.991526	91.56	0.81	1505215	d__Bacteria	p__Bacillota_A	c__Clostridia	o__Christensenellales	f__CAG-917	g__Limadaptatus	s__Limadaptatus sp900545885	no	no	none
a_pos	M0047_bin87	cognitively unimpaired	var_mb	-0.0847128	0.231773	-0.365499	0.714739	0.918776	0.991526	96.77	0	1851611	d__Bacteria	p__Actinomycetota	c__Coriobacteriia	o__Coriobacteriales	f__QAMH01	g__QAMH01	s__QAMH01 sp900544245	no	no	none
a_pos	M0047_bin94	cognitively unimpaired	var_mb	-0.0741155	0.0734122	-1.00958	0.312696	0.928564	0.92177	93.17	0.62	2694989	d__Bacteria	p__Pseudomonadota	c__Gammaproteobacteria	o__Burkholderiales	f__Burkholderiaceae_A	g__Sutterella	s__Sutterella wadsworthensis	no	no	none
a_pos	M0047_bin97	cognitively unimpaired	var_mb	0.108312	0.0655594	1.65211	0.0985112	1.1144	0.876226	98.39	0.12	1598207	d__Bacteria	p__Actinomycetota	c__Coriobacteriia	o__Coriobacteriales	f__Eggerthellaceae	g__Anaerotardibacter	s__Anaerotardibacter sp000435675	no	no	none
a_pos	M0053_bin102	cognitively unimpaired	var_mb	-0.00808959	0.16289	-0.0496628	0.960391	0.991943	0.991526	96.12	0	2009405	d__Bacteria	p__Bacillota_A	c__Clostridia	o__Oscillospirales	f__Acutalibacteraceae	g__UMGS1071	s__UMGS1071 sp900542375	no	no	none
a_pos	M0053_bin105	cognitively unimpaired	var_mb	0.138557	0.188779	0.733964	0.462971	1.14861	0.951516	94.02	0.71	1931922	d__Bacteria	p__Bacillota_A	c__Clostridia	o__Peptostreptococcales	f__Anaerovoracaceae	g__Lentihominibacter	s__Lentihominibacter sp934281605	no	no	none
a_pos	M0053_bin123	cognitively unimpaired	var_mb	0.0945999	0.124702	0.758605	0.448089	1.09922	0.951516	98.87	0	2165646	d__Bacteria	p__Bacillota_A	c__Clostridia	o__Oscillospirales	f__Ruminococcaceae	g__Faecalibacterium	s__Faecalibacterium prausnitzii	no	yes	butyrate
a_pos	M0053_bin127	cognitively unimpaired	var_mb	-0.0120778	0.0584613	-0.206595	0.836326	0.987995	0.991526	97.85	0	1745458	d__Bacteria	p__Pseudomonadota	c__Alphaproteobacteria	o__RF32	f__CAG-239	g__Scatacola_A	s__Scatacola_A faecigallinarum	no	no	none
a_pos	M0053_bin136	cognitively unimpaired	var_mb	-0.108433	0.237258	-0.457026	0.647653	0.897239	0.984897	94.34	3.86	2747918	d__Bacteria	p__Bacillota	c__Bacilli	o__Erysipelotrichales	f__Erysipelotrichaceae	g__Amedibacterium	s__Amedibacterium intestinale	no	no	none
a_pos	M0053_bin137	cognitively unimpaired	var_mb	0.0183015	0.147633	0.123966	0.901342	1.01847	0.991526	97.11	1.02	2346980	d__Bacteria	p__Bacillota_A	c__Clostridia	o__Oscillospirales	f__Ruminococcaceae	g__Faecalibacterium	s__Faecalibacterium duncaniae	no	yes	butyrate
a_pos	M0053_bin2	cognitively unimpaired	var_mb	0.0992603	0.0740555	1.34035	0.180132	1.10435	0.912063	96.25	0.62	2128814	d__Bacteria	p__Pseudomonadota	c__Gammaproteobacteria	o__Burkholderiales	f__Burkholderiaceae_A	g__Duodenibacillus	s__Duodenibacillus intestinigallinarum	no	no	none
a_pos	M0053_bin21	cognitively unimpaired	var_mb	0.0453228	0.0482102	0.940108	0.347162	1.04637	0.92177	97.96	0	3000705	d__Bacteria	p__Verrucomicrobiota	c__Verrucomicrobiae	o__Verrucomicrobiales	f__Akkermansiaceae	g__Akkermansia	s__Akkermansia muciniphila_B	yes	no	propionate
a_pos	M0053_bin45	cognitively unimpaired	var_mb	-0.085406	0.13153	-0.649329	0.516126	0.918139	0.967851	95.91	0	2471590	d__Bacteria	p__Bacillota	c__Bacilli	o__Erysipelotrichales	f__Coprobacillaceae	g__Faecalibacillus	s__Faecalibacillus sp900544435	no	no	none
a_pos	M0053_bin52	cognitively unimpaired	var_mb	0.0705356	0.101299	0.69631	0.486235	1.07308	0.954304	97.19	1.68	2539621	d__Bacteria	p__Bacillota_A	c__Clostridia	o__Oscillospirales	f__Acutalibacteraceae	g__UMGS1623	s__UMGS1623 sp934647945	no	no	none
a_pos	M0053_bin68	cognitively unimpaired	var_mb	0.0390078	0.148514	0.262654	0.792817	1.03978	0.991526	100	0.27	2702343	d__Bacteria	p__Actinomycetota	c__Coriobacteriia	o__Coriobacteriales	f__Eggerthellaceae	g__Adlercreutzia	s__Adlercreutzia equolifaciens	no	no	none
a_pos	M0053_bin77	cognitively unimpaired	var_mb	-0.0089444	0.12826	-0.0697363	0.944404	0.991095	0.991526	98.82	0.59	2432127	d__Bacteria	p__Desulfobacterota	c__Desulfovibrionia	o__Desulfovibrionales	f__Desulfovibrionaceae	g__Desulfovibrio	s__Desulfovibrio piger_A	no	no	none
a_pos	M0056_bin106	cognitively unimpaired	var_mb	-0.136751	0.117435	-1.16448	0.244229	0.872188	0.92177	98.66	0	2709108	d__Bacteria	p__Bacillota_A	c__Clostridia	o__Lachnospirales	f__Lachnospiraceae	g__Butyribacter	s__Butyribacter sp003529475	no	yes	butyrate
a_pos	M0056_bin127	cognitively unimpaired	var_mb	0.0278615	0.096022	0.290158	0.771695	1.02825	0.991526	93.35	1.34	2098266	d__Bacteria	p__Bacillota_A	c__Clostridia	o__Oscillospirales	f__Oscillospiraceae	g__CAG-170	s__CAG-170 sp003516765	no	no	none
a_pos	M0056_bin130	cognitively unimpaired	var_mb	-0.101898	0.204661	-0.497883	0.618566	0.903122	0.984897	96.14	1.2	3129275	d__Bacteria	p__Bacillota_A	c__Clostridia	o__Lachnospirales	f__Lachnospiraceae	g__Agathobacter	s__Agathobacter sp900550545	no	yes	butyrate
a_pos	M0056_bin147	cognitively unimpaired	var_mb	-0.0876157	0.12777	-0.685729	0.492884	0.916113	0.957006	97.99	0	2201965	d__Bacteria	p__Bacillota_A	c__Clostridia	o__Oscillospirales	f__Oscillospiraceae	g__ER4	s__ER4 sp000765235	no	no	none
a_pos	M0061_bin34	cognitively unimpaired	var_mb	-0.01022	0.0867458	-0.117816	0.906214	0.989832	0.991526	100	0.81	2114979	d__Bacteria	p__Actinomycetota	c__Coriobacteriia	o__Coriobacteriales	f__Coriobacteriaceae	g__Collinsella	s__	no	no	none
a_pos	M0061_bin43	cognitively unimpaired	var_mb	0.09987	0.144977	0.688867	0.490907	1.10503	0.955702	96.14	0	2605358	d__Bacteria	p__Bacillota_A	c__Clostridia	o__Lachnospirales	f__Lachnospiraceae	g__Butyribacter	s__Butyribacter hominis	no	yes	butyrate
a_pos	M0061_bin65	cognitively unimpaired	var_mb	-0.0411057	0.10766	-0.381811	0.702602	0.959728	0.991526	97.3	0.77	3280036	d__Bacteria	p__Bacillota_A	c__Clostridia	o__Lachnospirales	f__Lachnospiraceae	g__COE1	s__COE1 sp001916965	no	no	none
a_pos	M0061_bin78	cognitively unimpaired	var_mb	0.0147205	0.0569705	0.258388	0.796108	1.01483	0.991526	96.77	0	1777724	d__Bacteria	p__Pseudomonadota	c__Alphaproteobacteria	o__RF32	f__CAG-239	g__Scatocola	s__Scatocola faecipullorum	no	no	none
a_pos	M0066_bin15	cognitively unimpaired	var_mb	-0.063746	0.132999	-0.479298	0.631727	0.938243	0.984897	96.6	0.02	2487184	d__Bacteria	p__Bacillota_A	c__Clostridia	o__Oscillospirales	f__Ruminococcaceae	g__Gemmiger	s__Gemmiger formicilis	no	no	none
a_pos	M0066_bin40	cognitively unimpaired	var_mb	-0.101764	0.0781194	-1.30267	0.192688	0.903243	0.912063	95.16	0.88	2007883	d__Bacteria	p__Actinomycetota	c__Coriobacteriia	o__Coriobacteriales	f__Coriobacteriaceae	g__Collinsella	s__Collinsella sp019041915	no	no	none
a_pos	M0066_bin6	cognitively unimpaired	var_mb	0.0166697	0.0823567	0.202408	0.839598	1.01681	0.991526	97.32	0	1851224	d__Bacteria	p__Bacillota_A	c__Clostridia	o__Oscillospirales	f__Acutalibacteraceae	g__CAG-217	s__CAG-217 sp000436335	no	no	none
a_pos	M0078_bin143	cognitively unimpaired	var_mb	-0.0140584	0.139157	-0.101025	0.91953	0.98604	0.991526	98.92	0	1738411	d__Bacteria	p__Pseudomonadota	c__Alphaproteobacteria	o__RF32	f__CAG-239	g__CAJLXD01	s__	no	no	none
a_pos	M0078_bin70	cognitively unimpaired	var_mb	-0.0345104	0.158365	-0.217917	0.827494	0.966078	0.991526	94.54	0	2091315	d__Bacteria	p__Bacillota_A	c__Clostridia	o__Oscillospirales	f__Ruminococcaceae	g__Faecalibacterium	s__Faecalibacterium prausnitzii	no	no	none
a_pos	M0078_bin72	cognitively unimpaired	var_mb	0.228363	0.101561	2.24852	0.0245429	1.25654	0.821606	98.66	0	2712822	d__Bacteria	p__Bacillota_A	c__Clostridia	o__Lachnospirales	f__Lachnospiraceae	g__Eubacterium_F	s__Eubacterium_F sp900539115	no	yes	butyrate
a_pos	M0078_bin76	cognitively unimpaired	var_mb	-7.23985e-05	0.0781935	-0.000925889	0.999261	0.999928	0.999612	93.55	0.54	1812380	d__Bacteria	p__Pseudomonadota	c__Alphaproteobacteria	o__RF32	f__CAG-239	g__51-20	s__51-20 sp001917175	no	no	none
a_pos	M0078_bin86	cognitively unimpaired	var_mb	0.123337	0.177785	0.693741	0.487844	1.13127	0.954304	91.73	0.21	3238456	d__Bacteria	p__Bacillota_A	c__Clostridia	o__Lachnospirales	f__Lachnospiraceae	g__Enterocloster	s__Enterocloster excrementigallinarum	no	no	none
a_pos	M0078_bin92	cognitively unimpaired	var_mb	0.187019	0.134012	1.39554	0.162853	1.20565	0.912063	96.88	2.42	2013777	d__Bacteria	p__Actinomycetota	c__Coriobacteriia	o__Coriobacteriales	f__Coriobacteriaceae	g__Collinsella	s__	no	no	none
a_pos	M0081_bin4	cognitively unimpaired	var_mb	0.37637	0.181575	2.0728	0.0381906	1.45699	0.857124	96.64	1.17	1959935	d__Bacteria	p__Bacillota_A	c__Clostridia	o__Oscillospirales	f__Oscillospiraceae	g__ER4	s__ER4 sp003522105	no	no	none
a_pos	M0081_bin56	cognitively unimpaired	var_mb	-0.173624	0.111658	-1.55497	0.119954	0.840613	0.876226	93.29	0	1905560	d__Bacteria	p__Bacillota_A	c__Clostridia	o__Oscillospirales	f__Oscillospiraceae	g__CAG-103	s__CAG-103 sp900757655	no	no	none
a_pos	M0081_bin85	cognitively unimpaired	var_mb	-0.0374427	0.182582	-0.205073	0.837515	0.96325	0.991526	93.6	2.01	2262071	d__Bacteria	p__Bacillota_A	c__Clostridia	o__Oscillospirales	f__Butyricicoccaceae	g__Agathobaculum	s__Agathobaculum butyriciproducens	no	no	none
a_pos	M0083_bin13	cognitively unimpaired	var_mb	-0.0595413	0.0988475	-0.602355	0.546938	0.942197	0.976484	99.23	0	4089512	d__Bacteria	p__Bacteroidota	c__Bacteroidia	o__Bacteroidales	f__Tannerellaceae	g__Parabacteroides	s__Parabacteroides merdae	yes	no	propionate
a_pos	M0083_bin17	cognitively unimpaired	var_mb	-0.115346	0.210908	-0.5469	0.584447	0.891058	0.984897	98.32	0.67	2454277	d__Bacteria	p__Bacillota_A	c__Clostridia	o__UBA1381	f__UBA1381	g__UBA4716	s__UBA4716 sp905215805	no	no	none
a_pos	M0083_bin3	cognitively unimpaired	var_mb	-0.279083	0.21791	-1.28072	0.20029	0.756477	0.912063	92.26	3.16	2175725	d__Bacteria	p__Bacillota_A	c__Clostridia	o__Lachnospirales	f__Lachnospiraceae	g__Faecalimonas	s__Faecalimonas sp000209385	no	no	none
a_pos	M0083_bin31	cognitively unimpaired	var_mb	-0.108217	0.224722	-0.481562	0.630117	0.897432	0.984897	92.79	0	2639498	d__Bacteria	p__Bacillota_A	c__Clostridia	o__Lachnospirales	f__Lachnospiraceae	g__Schaedlerella	s__Schaedlerella sp900765975	yes	no	propionate
a_pos	M0083_bin46	cognitively unimpaired	var_mb	-0.0871434	0.1188	-0.73353	0.463235	0.916546	0.951516	96.38	0	2326377	d__Bacteria	p__Bacillota_A	c__Clostridia	o__Lachnospirales	f__Lachnospiraceae	g__Faecalimonas	s__Faecalimonas phoceensis	no	no	none
a_pos	M0083_bin54	cognitively unimpaired	var_mb	-0.192224	0.171357	-1.12177	0.261959	0.825122	0.92177	96.88	1.87	2435115	d__Bacteria	p__Bacillota_A	c__Clostridia	o__Lachnospirales	f__Lachnospiraceae	g__Lachnoclostridium_B	s__Lachnoclostridium_B sp900066555	no	no	none
a_pos	M0085_bin13	cognitively unimpaired	var_mb	-0.0242771	0.0892516	-0.272008	0.785616	0.976015	0.991526	94.13	1.01	1945133	d__Bacteria	p__Bacillota_A	c__Clostridia	o__Oscillospirales	f__Oscillospiraceae	g__CAG-103	s__CAG-103 sp900543625	no	no	none
a_pos	M0085_bin66	cognitively unimpaired	var_mb	0.265149	0.248894	1.06531	0.286736	1.30363	0.92177	96.64	1.34	2598638	d__Bacteria	p__Bacillota_A	c__Clostridia	o__Oscillospirales	f__Butyricicoccaceae	g__Agathobaculum	s__Agathobaculum butyriciproducens	no	no	none
a_pos	M0094_bin109	cognitively unimpaired	var_mb	-0.0840405	0.181396	-0.463297	0.643151	0.919394	0.984897	97.32	0.34	1834558	d__Bacteria	p__Bacillota_A	c__Clostridia	o__Oscillospirales	f__Acutalibacteraceae	g__Eubacterium_R	s__Eubacterium_R sp900539325	no	no	none
a_pos	M0094_bin129	cognitively unimpaired	var_mb	0.0337503	0.13009	0.259437	0.795298	1.03433	0.991526	95.97	0.67	2013400	d__Bacteria	p__Bacillota_A	c__Clostridia	o__Oscillospirales	f__Oscillospiraceae	g__CAG-103	s__CAG-103 sp900543625	no	no	none
a_pos	M0094_bin164	cognitively unimpaired	var_mb	-0.018397	0.0737408	-0.249482	0.802988	0.981771	0.991526	95	0.26	2801103	d__Bacteria	p__Bacteroidota	c__Bacteroidia	o__Bacteroidales	f__UBA932	g__Cryptobacteroides	s__Cryptobacteroides sp000435075	no	no	none
a_pos	M0094_bin3	cognitively unimpaired	var_mb	-0.039626	0.18673	-0.21221	0.831943	0.961149	0.991526	93.25	2.85	3021070	d__Bacteria	p__Bacillota_A	c__Clostridia	o__Lachnospirales	f__Lachnospiraceae	g__KLE1615	s__KLE1615 sp900066985	no	no	none
a_pos	M0094_bin52	cognitively unimpaired	var_mb	-0.122375	0.0885255	-1.38237	0.166859	0.884817	0.912063	93.97	0	2088781	d__Bacteria	p__Bacillota_A	c__Clostridia	o__Oscillospirales	f__Ruminococcaceae	g__Gemmiger	s__Gemmiger formicilis	no	no	none
a_pos	M0094_bin70	cognitively unimpaired	var_mb	0.087693	0.178402	0.491548	0.623039	1.09165	0.984897	92.57	0.68	2097585	d__Bacteria	p__Verrucomicrobiota	c__Verrucomicrobiae	o__Opitutales	f__CAG-312	g__Merdousia	s__Merdousia sp021641325	yes	no	propionate
a_pos	M0096_bin2	cognitively unimpaired	var_mb	-0.218708	0.225266	-0.970889	0.331604	0.803556	0.92177	94.76	0.63	2604048	d__Bacteria	p__Bacillota_A	c__Clostridia	o__Lachnospirales	f__Lachnospiraceae	g__Oliverpabstia	s__Oliverpabstia sp000432335	yes	no	propionate
a_pos	M0096_bin21	cognitively unimpaired	var_mb	-0.319015	0.209764	-1.52083	0.128302	0.726865	0.897721	94.04	0.28	1770302	d__Bacteria	p__Bacillota_A	c__Clostridia	o__Oscillospirales	f__Acutalibacteraceae	g__Scybalenecus	s__Scybalenecus sp900540085	no	no	none
a_pos	M0096_bin41	cognitively unimpaired	var_mb	0.0115054	0.148306	0.0775788	0.938163	1.01157	0.991526	95.57	1.16	2589720	d__Bacteria	p__Bacillota_A	c__Clostridia	o__Lachnospirales	f__Lachnospiraceae	g__Blautia_A	s__Blautia_A sp900547615	yes	no	propionate
a_pos	M0096_bin80	cognitively unimpaired	var_mb	-0.153274	0.141652	-1.08204	0.279234	0.857895	0.92177	91.95	1.36	2355229	d__Bacteria	p__Bacillota_A	c__Clostridia	o__Oscillospirales	f__Ruminococcaceae	g__Gemmiger	s__Gemmiger formicilis	no	no	none
a_pos	M0096_bin87	cognitively unimpaired	var_mb	-0.0048812	0.155284	-0.0314341	0.974923	0.995131	0.99365	95.88	4.09	4369995	d__Bacteria	p__Bacteroidota	c__Bacteroidia	o__Bacteroidales	f__Bacteroidaceae	g__Phocaeicola	s__Phocaeicola faecalis	yes	no	propionate
a_pos	M0101_bin113	cognitively unimpaired	var_mb	-0.173331	0.0975048	-1.77767	0.0754587	0.840859	0.876226	97.95	0	2470264	d__Bacteria	p__Bacillota_A	c__Clostridia	o__Oscillospirales	f__Ruminococcaceae	g__Ruminococcus_D	s__Ruminococcus_D bicirculans	no	no	none
a_pos	M0101_bin2	cognitively unimpaired	var_mb	-0.38737	0.228558	-1.69484	0.0901055	0.67884	0.876226	91.51	2.45	3092064	d__Bacteria	p__Bacteroidota	c__Bacteroidia	o__Bacteroidales	f__Coprobacteraceae	g__Coprobacter	s__Coprobacter sp900545915	yes	no	propionate
a_pos	M0101_bin40	cognitively unimpaired	var_mb	-0.0276671	0.142797	-0.193751	0.846371	0.972712	0.991526	97.99	0	2372117	d__Bacteria	p__Bacillota_A	c__Clostridia	o__Oscillospirales	f__Oscillospiraceae	g__Dysosmobacter	s__Dysosmobacter sp001916835	no	no	none
a_pos	M0101_bin76	cognitively unimpaired	var_mb	-0.110185	0.225709	-0.488174	0.625427	0.895668	0.984897	93.82	4.49	1152956	d__Bacteria	p__Bacillota	c__Bacilli	o__RF39	f__UBA660	g__UMGS1271	s__UMGS1271 sp900550255	no	no	none
a_pos	M0101_bin90	cognitively unimpaired	var_mb	-0.30439	0.211226	-1.44106	0.149567	0.737573	0.908572	98.58	0	1767774	d__Bacteria	p__Bacillota_A	c__Clostridia	o__Peptostreptococcales	f__Anaerovoracaceae	g__VUNA01	s__VUNA01 sp002299625	no	no	none
a_pos	M0101_bin91	cognitively unimpaired	var_mb	-0.0183751	0.0819287	-0.224281	0.822538	0.981793	0.991526	91.28	1.34	2441062	d__Bacteria	p__Bacillota_A	c__Clostridia	o__Oscillospirales	f__Oscillospiraceae	g__CAG-170	s__CAG-170 sp000432135	no	no	none
a_pos	M0101_bin96	cognitively unimpaired	var_mb	-0.00655628	0.0859593	-0.0762719	0.939203	0.993465	0.991526	92.4	1.25	1626529	d__Bacteria	p__Pseudomonadota	c__Gammaproteobacteria	o__Burkholderiales	f__Burkholderiaceae_A	g__Aphodousia	s__Aphodousia sp002329575	no	no	none
a_pos	M0106_bin116	cognitively unimpaired	var_mb	0.107146	0.109964	0.974368	0.329874	1.1131	0.92177	92.7	2.25	1310921	d__Bacteria	p__Bacillota	c__Bacilli	o__RF39	f__UBA660	g__Onthocola_B	s__Onthocola_B stercorigallinarum	no	no	none
a_pos	M0106_bin143	cognitively unimpaired	var_mb	0.0933098	0.0864408	1.07946	0.280381	1.0978	0.92177	97.09	0.22	1957708	d__Bacteria	p__Bacillota_A	c__Clostridia	o__Oscillospirales	f__CAG-272	g__UMGS1312	s__UMGS1312 sp900550625	no	no	none
a_pos	M0106_bin15	cognitively unimpaired	var_mb	0.455706	0.181633	2.50894	0.0121093	1.57729	0.776744	93.88	1	2167051	d__Bacteria	p__Bacillota_A	c__Clostridia	o__Oscillospirales	f__Ruminococcaceae	g__Fournierella	s__Fournierella excrementavium	no	no	none
a_pos	M0106_bin19	cognitively unimpaired	var_mb	0.120248	0.0971824	1.23735	0.215958	1.12778	0.912063	98.88	0	1504099	d__Bacteria	p__Bacillota	c__Bacilli	o__RFN20	f__CAG-631	g__Caccosoma	s__Caccosoma sp900762575	no	no	none
a_pos	M0106_bin35	cognitively unimpaired	var_mb	0.255827	0.225001	1.13701	0.255535	1.29153	0.92177	97.32	0	2201209	d__Bacteria	p__Bacillota_A	c__Clostridia	o__Lachnospirales	f__CAG-274	g__CALWRD01	s__	no	no	none
a_pos	M0106_bin67	cognitively unimpaired	var_mb	0.301612	0.11796	2.55691	0.0105608	1.35204	0.775331	98.79	0.27	2271162	d__Bacteria	p__Bacillota_A	c__Clostridia	o__Christensenellales	f__CAG-138	g__Pelethousia	s__Pelethousia gallinarum	no	no	none
a_pos	M0106_bin68	cognitively unimpaired	var_mb	0.10014	0.0769941	1.30062	0.19339	1.10533	0.912063	98.67	0.11	1765224	d__Bacteria	p__Bacillota	c__Bacilli	o__ML615J-28	f__CAG-313	g__CAG-313	s__CAG-313 sp900539265	no	no	none
a_pos	M0106_bin69	cognitively unimpaired	var_mb	0.195319	0.279357	0.699171	0.484445	1.2157	0.954304	96.42	1.68	2861572	d__Bacteria	p__Bacillota_A	c__Clostridia	o__Oscillospirales	f__Ruminococcaceae	g__HGM13222	s__HGM13222 sp944386455	no	no	none
a_pos	M0106_bin85	cognitively unimpaired	var_mb	0.309033	0.110811	2.78882	0.00529003	1.36211	0.766291	95.16	0.83	1786182	d__Bacteria	p__Bacillota_A	c__Clostridia	o__Christensenellales	f__Borkfalkiaceae	g__Coproplasma	s__Coproplasma stercorigallinarum	no	no	none
a_pos	M0106_bin93	cognitively unimpaired	var_mb	0.0209874	0.141175	0.148663	0.88182	1.02121	0.991526	96.94	0	2178650	d__Bacteria	p__Bacillota_A	c__Clostridia	o__Oscillospirales	f__Ruminococcaceae	g__Faecalibacterium	s__Faecalibacterium prausnitzii	no	yes	butyrate
a_pos	M0120_bin117	cognitively unimpaired	var_mb	0.0496743	0.108726	0.456876	0.64776	1.05093	0.984897	91.82	0	1919502	d__Bacteria	p__Bacillota_A	c__Clostridia	o__Oscillospirales	f__Oscillospiraceae	g__Vescimonas	s__Vescimonas sp001916855	no	no	none
a_pos	M0120_bin136	cognitively unimpaired	var_mb	-0.0454156	0.177531	-0.255817	0.798092	0.9556	0.991526	95.83	4.4	6066258	d__Bacteria	p__Bacteroidota	c__Bacteroidia	o__Bacteroidales	f__Bacteroidaceae	g__Bacteroides	s__Bacteroides xylanisolvens	yes	no	propionate
a_pos	M0120_bin138	cognitively unimpaired	var_mb	-0.00504534	0.124255	-0.0406048	0.967611	0.994967	0.991526	93.82	1.85	1016981	d__Bacteria	p__Bacillota	c__Bacilli	o__RF39	f__UBA660	g__CAG-611	s__CAG-611 sp000434175	no	no	none
a_pos	M0120_bin140	cognitively unimpaired	var_mb	0.00761863	0.0740793	0.102844	0.918087	1.00765	0.991526	95	0	1956972	d__Bacteria	p__Bacteroidota	c__Bacteroidia	o__Bacteroidales	f__UBA932	g__Cryptobacteroides	s__Cryptobacteroides sp000434935	no	no	none
a_pos	M0120_bin32	cognitively unimpaired	var_mb	0.0574912	0.125785	0.457061	0.647627	1.05918	0.984897	90.38	1.34	1731010	d__Bacteria	p__Bacillota_A	c__Clostridia	o__Oscillospirales	f__Oscillospiraceae	g__Dysosmobacter	s__Dysosmobacter sp001916835	no	no	none
a_pos	M0120_bin54	cognitively unimpaired	var_mb	-0.0926828	0.135431	-0.684353	0.493752	0.911483	0.957422	95.53	1.01	2624534	d__Bacteria	p__Bacillota_A	c__Clostridia	o__UBA1381	f__UBA1381	g__CAG-41	s__CAG-41 sp900066215	no	no	none
a_pos	M0129_bin109	cognitively unimpaired	var_mb	-0.0601051	0.0649034	-0.92607	0.35441	0.941666	0.92177	96.6	0	3011406	d__Bacteria	p__Verrucomicrobiota	c__Verrucomicrobiae	o__Verrucomicrobiales	f__Akkermansiaceae	g__Akkermansia	s__Akkermansia sp004167605	yes	no	propionate
a_pos	M0129_bin113	cognitively unimpaired	var_mb	0.303527	0.102886	2.95014	0.00317635	1.35463	0.664311	99.17	2.02	2707682	d__Bacteria	p__Bacillota_A	c__Clostridia	o__Christensenellales	f__UBA1750	g__Spyradocola	s__Spyradocola merdavium	no	no	none
a_pos	M0129_bin125	cognitively unimpaired	var_mb	0.00529644	0.114845	0.0461182	0.963216	1.00531	0.991526	97.58	0	2658524	d__Bacteria	p__Bacillota_A	c__Clostridia	o__Lachnospirales	f__Lachnospiraceae	g__Agathobacter	s__Agathobacter rectalis	no	yes	butyrate
a_pos	M0129_bin139	cognitively unimpaired	var_mb	-0.0158522	0.11715	-0.135316	0.892362	0.984273	0.991526	95.97	0.67	2105820	d__Bacteria	p__Bacillota_A	c__Clostridia	o__Oscillospirales	f__Oscillospiraceae	g__CAG-103	s__CAG-103 sp900543625	no	no	none
a_pos	M0129_bin14	cognitively unimpaired	var_mb	0.0867285	0.178635	0.485507	0.627317	1.0906	0.984897	91.95	1.34	2196334	d__Bacteria	p__Bacillota_A	c__Clostridia	o__Oscillospirales	f__Butyricicoccaceae	g__Agathobaculum	s__Agathobaculum butyriciproducens	no	no	none
a_pos	M0129_bin156	cognitively unimpaired	var_mb	-0.129126	0.240058	-0.537893	0.590651	0.878863	0.984897	94.63	2.18	2550911	d__Bacteria	p__Bacillota_A	c__Clostridia	o__Oscillospirales	f__Oscillospiraceae	g__Lawsonibacter	s__	no	no	none
a_pos	M0129_bin16	cognitively unimpaired	var_mb	-0.143177	0.123378	-1.16048	0.245854	0.8666	0.92177	99.04	0	3514815	d__Bacteria	p__Bacteroidota	c__Bacteroidia	o__Bacteroidales	f__Rikenellaceae	g__Alistipes	s__Alistipes montrealensis	yes	no	propionate
a_pos	M0129_bin160	cognitively unimpaired	var_mb	-0.0862996	0.121529	-0.710113	0.477634	0.917319	0.954304	94.63	1.01	2422420	d__Bacteria	p__Bacillota_A	c__Clostridia	o__Oscillospirales	f__Oscillospiraceae	g__CAG-170	s__CAG-170 sp900549635	no	no	none
a_pos	M0129_bin162	cognitively unimpaired	var_mb	-0.0319851	0.148069	-0.216015	0.828976	0.968521	0.991526	91.98	2.16	3143433	d__Bacteria	p__Bacteroidota	c__Bacteroidia	o__Bacteroidales	f__Rikenellaceae	g__Alistipes	s__Alistipes sp001941065	no	no	none
a_pos	M0129_bin166	cognitively unimpaired	var_mb	0.142776	0.106759	1.33737	0.181102	1.15347	0.912063	91.28	0	2375020	d__Bacteria	p__Bacillota_A	c__Clostridia	o__Oscillospirales	f__Oscillospiraceae	g__Faecousia	s__Faecousia sp003525905	no	no	none
a_pos	M0129_bin66	cognitively unimpaired	var_mb	0.22014	0.202565	1.08676	0.277144	1.24625	0.92177	97.76	0	2308079	d__Bacteria	p__Bacillota_A	c__Clostridia	o__Monoglobales	f__Monoglobaceae	g__Ructibacterium	s__Ructibacterium sp900550775	no	no	none
a_pos	M0129_bin76	cognitively unimpaired	var_mb	-0.06555	0.117892	-0.556017	0.578199	0.936552	0.984897	93.29	0.67	2255801	d__Bacteria	p__Bacillota_A	c__Clostridia	o__Oscillospirales	f__Oscillospiraceae	g__Vescimonas	s__Vescimonas coprocola	no	no	none
a_pos	M2026_bin119	cognitively unimpaired	var_mb	0.225892	0.214005	1.05555	0.291175	1.25344	0.92177	97.76	1.51	2513341	d__Bacteria	p__Bacillota_A	c__Clostridia	o__Oscillospirales	f__Oscillospiraceae	g__Faecousia	s__Faecousia sp000434635	no	no	none
a_pos	M2026_bin123	cognitively unimpaired	var_mb	0.757468	0.280266	2.70267	0.00687844	2.13287	0.766291	93.04	0.67	2803899	d__Bacteria	p__Bacillota_A	c__Clostridia	o__Oscillospirales	f__Acutalibacteraceae	g__Anaeromassilibacillus	s__Anaeromassilibacillus sp001305115	no	no	none
a_pos	M2026_bin25	cognitively unimpaired	var_mb	0.314268	0.118217	2.6584	0.00785134	1.36926	0.766291	90.04	0.99	1983977	d__Bacteria	p__Bacillota_A	c__Clostridia	o__Oscillospirales	f__Oscillospiraceae	g__Scatomorpha	s__Scatomorpha pullicola	no	no	none
a_pos	M2026_bin3	cognitively unimpaired	var_mb	-0.0305204	0.121933	-0.250304	0.802352	0.969941	0.991526	90.48	0.91	2253207	d__Bacteria	p__Bacillota_A	c__Clostridia	o__Oscillospirales	f__Ruminococcaceae	g__Faecalibacterium	s__Faecalibacterium duncaniae	no	yes	butyrate
a_pos	M2026_bin59	cognitively unimpaired	var_mb	0.23331	0.161869	1.44135	0.149486	1.26277	0.908572	95.53	1.68	1895166	d__Bacteria	p__Bacillota_A	c__Clostridia	o__Oscillospirales	f__CAG-272	g__QALR01	s__QALR01 sp944381075	no	no	none
a_pos	M2026_bin6	cognitively unimpaired	var_mb	0.00982355	0.136873	0.0717713	0.942784	1.00987	0.991526	96.77	0	1945404	d__Bacteria	p__Actinomycetota	c__Coriobacteriia	o__Coriobacteriales	f__Eggerthellaceae	g__Slackia_A	s__Slackia_A isoflavoniconvertens	no	no	none
a_pos	M2026_bin62	cognitively unimpaired	var_mb	0.38858	0.149634	2.59687	0.00940787	1.47488	0.775331	94.6	0	1947999	d__Bacteria	p__Bacillota_A	c__Clostridia	o__Christensenellales	f__CAG-138	g__Aphodomorpha	s__Aphodomorpha intestinavium	no	no	none
a_pos	M2026_bin70	cognitively unimpaired	var_mb	-0.0621359	0.204771	-0.303441	0.761553	0.939755	0.991526	90.53	2.75	2209815	d__Bacteria	p__Bacillota_A	c__Clostridia	o__Oscillospirales	f__Oscillospiraceae	g__Faecousia	s__Faecousia gallistercoris	no	no	none
a_pos	M2026_bin78	cognitively unimpaired	var_mb	-0.142248	0.128078	-1.11063	0.266726	0.867406	0.92177	97.69	0	3589368	d__Bacteria	p__Bacteroidota	c__Bacteroidia	o__Bacteroidales	f__Marinifilaceae	g__Odoribacter	s__Odoribacter sp900548135	no	no	none
a_pos	M2048_bin128	cognitively unimpaired	var_mb	0.198882	0.087589	2.27062	0.0231698	1.22004	0.821606	91.7	0.7	1565417	d__Bacteria	p__Bacillota_A	c__Clostridia	o__Christensenellales	f__CAG-917	g__CAG-349	s__CAG-349 sp003539515	no	no	none
a_pos	M2048_bin23	cognitively unimpaired	var_mb	-0.00708121	0.174094	-0.0406745	0.967555	0.992944	0.991526	96.63	0	2449633	d__Bacteria	p__Bacteroidota	c__Bacteroidia	o__Bacteroidales	f__Rikenellaceae	g__Alistipes	s__Alistipes stercorigallinarum	yes	no	propionate
a_pos	M2048_bin49	cognitively unimpaired	var_mb	-0.0213222	0.0681337	-0.312947	0.754321	0.978904	0.991526	100	0.11	2471007	d__Bacteria	p__Pseudomonadota	c__Gammaproteobacteria	o__Burkholderiales	f__Burkholderiaceae_A	g__Parasutterella	s__Parasutterella excrementihominis	no	no	none
a_pos	M2048_bin90	cognitively unimpaired	var_mb	-0.217062	0.147745	-1.46917	0.141787	0.80488	0.908572	91.01	0.94	3166225	d__Bacteria	p__Bacteroidota	c__Bacteroidia	o__Bacteroidales	f__Coprobacteraceae	g__Coprobacter	s__Coprobacter fastidiosus	yes	no	propionate
a_pos	M2143_bin111	cognitively unimpaired	var_mb	0.129061	0.137947	0.935582	0.349488	1.13776	0.92177	91.95	0	2451991	d__Bacteria	p__Bacillota_A	c__Clostridia	o__Oscillospirales	f__Oscillospiraceae	g__Faecousia	s__Faecousia sp003525905	no	no	none
a_pos	M2143_bin137	cognitively unimpaired	var_mb	-0.0972327	0.123013	-0.790427	0.429279	0.907345	0.951516	96.23	0	2189986	d__Bacteria	p__Bacillota_A	c__Clostridia	o__Oscillospirales	f__Oscillospiraceae	g__Lawsonibacter	s__Lawsonibacter sp902363045	no	no	none
a_pos	M2143_bin141	cognitively unimpaired	var_mb	0.0536402	0.188729	0.284218	0.776243	1.0551	0.991526	90.64	2.45	2555258	d__Bacteria	p__Bacillota_A	c__Clostridia	o__Oscillospirales	f__Oscillospiraceae	g__Marseille-P3106	s__Marseille-P3106 sp900543935	no	no	none
a_pos	M2143_bin152	cognitively unimpaired	var_mb	0.0162381	0.198767	0.0816942	0.93489	1.01637	0.991526	95.3	0	2058923	d__Bacteria	p__Bacillota_A	c__Clostridia	o__Lachnospirales	f__Lachnospiraceae	g__Eubacterium_F	s__	no	yes	butyrate
a_pos	M2143_bin2	cognitively unimpaired	var_mb	0.0917608	0.0946803	0.969165	0.332463	1.0961	0.92177	100	0.94	3058844	d__Bacteria	p__Bacillota	c__Bacilli	o__Erysipelotrichales	f__Coprobacillaceae	g__Longibaculum	s__Longibaculum muris	no	no	none
a_pos	M2143_bin23	cognitively unimpaired	var_mb	0.0504768	0.142155	0.355082	0.722528	1.05177	0.991526	94.95	0.22	2772153	d__Bacteria	p__Bacillota_A	c__Clostridia	o__Oscillospirales	f__CAG-272	g__CAG-272	s__CAG-272 sp900556615	no	no	none
a_pos	M2143_bin38	cognitively unimpaired	var_mb	0.296563	0.172535	1.71885	0.0856411	1.34523	0.876226	93.05	1.81	2872227	d__Bacteria	p__Bacillota_A	c__Clostridia	o__Christensenellales	f__CAG-74	g__Fimadaptatus	s__	no	no	none
a_pos	M2143_bin42	cognitively unimpaired	var_mb	-0.193267	0.201674	-0.958312	0.337906	0.824262	0.92177	92.83	2.53	2446788	d__Bacteria	p__Bacillota_A	c__Clostridia	o__Lachnospirales	f__Lachnospiraceae	g__Faecalimonas	s__	no	no	none
a_pos	M2143_bin72	cognitively unimpaired	var_mb	0.00229438	0.133902	0.0171348	0.986329	1.0023	0.997228	92.07	1.36	3159018	d__Bacteria	p__Bacillota_A	c__Clostridia	o__Oscillospirales	f__Acutalibacteraceae	g__UMGS856	s__UMGS856 sp900546265	no	no	none
a_pos	M2143_bin87	cognitively unimpaired	var_mb	0.412072	0.17993	2.29018	0.0220109	1.50994	0.821606	91.83	0.69	2508427	d__Bacteria	p__Bacillota_A	c__Clostridia	o__Oscillospirales	f__Oscillospiraceae	g__Scatomorpha	s__Scatomorpha sp900759385	no	no	none
a_pos	M2147_bin102	cognitively unimpaired	var_mb	-0.162536	0.162044	-1.00304	0.315842	0.849985	0.92177	92.13	0.53	2965034	d__Bacteria	p__Bacillota_A	c__Clostridia	o__Lachnospirales	f__Lachnospiraceae	g__Blautia_A	s__Blautia_A sp900548245	yes	no	propionate
a_pos	M2147_bin123	cognitively unimpaired	var_mb	0.0230195	0.136526	0.168609	0.866104	1.02329	0.991526	94.63	0	1880764	d__Bacteria	p__Bacillota_A	c__Clostridia	o__Oscillospirales	f__Oscillospiraceae	g__ER4	s__ER4 sp900317525	no	no	none
a_pos	M2147_bin13	cognitively unimpaired	var_mb	0.0593019	0.138407	0.428462	0.668315	1.0611	0.984897	98.73	1.76	3324939	d__Bacteria	p__Bacillota_A	c__Clostridia	o__Lachnospirales	f__Lachnospiraceae	g__Blautia_A	s__Blautia_A hydrogenotrophica	no	no	none
a_pos	M2147_bin135	cognitively unimpaired	var_mb	-0.0493003	0.0897261	-0.549453	0.582694	0.951895	0.984897	97.04	0	3396880	d__Bacteria	p__Desulfobacterota	c__Desulfovibrionia	o__Desulfovibrionales	f__Desulfovibrionaceae	g__Desulfovibrio	s__Desulfovibrio fairfieldensis	no	no	none
a_pos	M2147_bin14	cognitively unimpaired	var_mb	0.0147531	0.147425	0.100072	0.920287	1.01486	0.991526	96.52	2.16	4166900	d__Bacteria	p__Bacillota_A	c__Clostridia	o__Peptostreptococcales	f__Anaerovoracaceae	g__Emergencia	s__Emergencia timonensis	no	no	none
a_pos	M2147_bin149	cognitively unimpaired	var_mb	-0.104689	0.111604	-0.938038	0.348225	0.900605	0.92177	90.72	0.95	1981436	d__Bacteria	p__Bacillota_A	c__Clostridia	o__Lachnospirales	f__Lachnospiraceae	g__Faecalimonas	s__Faecalimonas umbilicata	no	no	none
a_pos	M2147_bin21	cognitively unimpaired	var_mb	-0.168356	0.137618	-1.22336	0.221195	0.845053	0.912063	93.93	2.7	4265605	d__Bacteria	p__Verrucomicrobiota	c__Lentisphaeria	o__Victivallales	f__UBA1829	g__UBA1829	s__UBA1829 sp900548385	no	no	none
a_pos	M2147_bin45	cognitively unimpaired	var_mb	-0.0394589	0.0917006	-0.430302	0.666976	0.961309	0.984897	97.31	0.54	4275006	d__Bacteria	p__Bacteroidota	c__Bacteroidia	o__Bacteroidales	f__Marinifilaceae	g__Butyricimonas	s__Butyricimonas faecihominis	yes	no	propionate
a_pos	M2147_bin46	cognitively unimpaired	var_mb	-0.188359	0.14048	-1.34082	0.17998	0.828318	0.912063	95.39	0	2449194	d__Bacteria	p__Bacillota_A	c__Clostridia	o__Peptostreptococcales	f__Anaerovoracaceae	g__Emergencia	s__	no	no	none
a_pos	M2147_bin51	cognitively unimpaired	var_mb	-0.116105	0.219581	-0.528757	0.596974	0.890382	0.984897	90.14	0.68	2627740	d__Bacteria	p__Bacillota_A	c__Clostridia	o__Oscillospirales	f__Ruminococcaceae	g__Ruthenibacterium	s__Ruthenibacterium sp018380115	no	no	none
a_pos	M2147_bin64	cognitively unimpaired	var_mb	0.041682	0.113836	0.366158	0.714247	1.04256	0.991526	95.45	1.54	6324723	d__Bacteria	p__Bacillota_A	c__Clostridia	o__Lachnospirales	f__Lachnospiraceae	g__Eisenbergiella	s__Eisenbergiella porci	yes	no	propionate
a_pos	M2147_bin67	cognitively unimpaired	var_mb	0.143113	0.128398	1.11461	0.265019	1.15386	0.92177	96.77	0	2560912	d__Bacteria	p__Actinomycetota	c__Coriobacteriia	o__Coriobacteriales	f__Eggerthellaceae	g__Adlercreutzia	s__Adlercreutzia hattorii	no	no	none
a_pos	M2148_bin111	cognitively unimpaired	var_mb	0.0608204	0.109609	0.554883	0.578974	1.06271	0.984897	99.33	0	2388721	d__Bacteria	p__Bacillota_A	c__Clostridia	o__Lachnospirales	f__Lachnospiraceae	g__Eubacterium_G	s__Eubacterium_G sp000435815	no	no	none
a_pos	M2148_bin26	cognitively unimpaired	var_mb	0.0666942	0.213571	0.312281	0.754827	1.06897	0.991526	93.77	1.05	3326257	d__Bacteria	p__Bacillota_A	c__Clostridia	o__Lachnospirales	f__Lachnospiraceae	g__Blautia_A	s__Blautia_A faecis	no	no	none
a_pos	M2148_bin96	cognitively unimpaired	var_mb	-0.207956	0.138495	-1.50154	0.133215	0.812243	0.897721	93.55	0.34	2200076	d__Bacteria	p__Bacillota_A	c__Clostridia	o__Oscillospirales	f__Ruminococcaceae	g__Ruminococcus_D	s__Ruminococcus_D bicirculans	no	no	none
a_pos	M2172_bin10	cognitively unimpaired	var_mb	-0.269623	0.25988	-1.03749	0.299509	0.763668	0.92177	96.8	1.9	3476672	d__Bacteria	p__Bacillota_A	c__Clostridia	o__Lachnospirales	f__Lachnospiraceae	g__Eubacterium_G	s__Eubacterium_G sp900548465	no	no	none
a_pos	M2172_bin76	cognitively unimpaired	var_mb	0.0335202	0.122532	0.273564	0.78442	1.03409	0.991526	90.68	0	2645278	d__Bacteria	p__Pseudomonadota	c__Gammaproteobacteria	o__Burkholderiales	f__Burkholderiaceae_A	g__Sutterella	s__Sutterella wadsworthensis	no	no	none
a_pos	M2181_bin111	cognitively unimpaired	var_mb	0.255462	0.14415	1.7722	0.0763617	1.29106	0.876226	94.3	0.67	2274850	d__Bacteria	p__Bacillota_A	c__Clostridia	o__Oscillospirales	f__Oscillospiraceae	g__Vescimonas	s__Vescimonas sp000435975	no	no	none
a_pos	M2181_bin113	cognitively unimpaired	var_mb	-0.129536	0.227848	-0.56852	0.569682	0.878503	0.984897	95.78	0.32	3715144	d__Bacteria	p__Bacillota_A	c__Clostridia	o__Lachnospirales	f__Lachnospiraceae	g__Blautia_A	s__Blautia_A faecis	yes	no	propionate
a_pos	M2181_bin115	cognitively unimpaired	var_mb	0.177986	0.195736	0.909318	0.363182	1.19481	0.923516	96.46	0.22	2631047	d__Bacteria	p__Bacillota_A	c__Clostridia	o__Oscillospirales	f__Oscillospiraceae	g__Lawsonibacter	s__Lawsonibacter asaccharolyticus	no	no	none
a_pos	M2181_bin119	cognitively unimpaired	var_mb	0.0420634	0.101983	0.412457	0.680004	1.04296	0.991526	93.24	1.35	2509811	d__Bacteria	p__Verrucomicrobiota	c__Verrucomicrobiae	o__Opitutales	f__CAG-312	g__Merdousia	s__Merdousia sp900545705	yes	no	propionate
a_pos	M2181_bin71	cognitively unimpaired	var_mb	0.247548	0.125009	1.98024	0.0476765	1.28088	0.857124	98.02	0.54	2908983	d__Bacteria	p__Bacillota_A	c__Clostridia	o__Christensenellales	f__CAG-74	g__Limiplasma	s__Limiplasma merdipullorum	no	no	none
a_pos	M2182_bin10	cognitively unimpaired	var_mb	-0.280554	0.240687	-1.16564	0.24376	0.755365	0.92177	95.83	1.27	2998039	d__Bacteria	p__Bacillota_A	c__Clostridia	o__Lachnospirales	f__Lachnospiraceae	g__Dorea	s__Dorea formicigenerans	no	no	none
a_pos	M2182_bin33	cognitively unimpaired	var_mb	0.013929	0.192374	0.0724059	0.942279	1.01403	0.991526	99.37	0	2795756	d__Bacteria	p__Bacillota_A	c__Clostridia	o__Lachnospirales	f__Lachnospiraceae	g__Copromonas	s__Copromonas sp900066055	no	yes	butyrate
a_pos	M2182_bin67	cognitively unimpaired	var_mb	-0.152732	0.117645	-1.29824	0.194204	0.858359	0.912063	96.64	0	3041778	d__Bacteria	p__Bacillota_A	c__Clostridia	o__Oscillospirales	f__Oscillospiraceae	g__Flavonifractor	s__Flavonifractor plautii	no	no	none
a_pos	M2182_bin69	cognitively unimpaired	var_mb	-0.175148	0.132138	-1.3255	0.185006	0.839332	0.912063	95.3	1.34	2518189	d__Bacteria	p__Bacillota_A	c__Clostridia	o__Lachnospirales	f__Lachnospiraceae	g__Coprococcus_A	s__Coprococcus_A catus_A	no	no	none
a_pos	M2182_bin75	cognitively unimpaired	var_mb	-0.135063	0.176396	-0.765682	0.443865	0.873661	0.951516	92.6	0	2840958	d__Bacteria	p__Bacillota_A	c__Clostridia	o__Lachnospirales	f__Lachnospiraceae	g__Lachnospira	s__Lachnospira sp000436535	no	no	none
a_pos	M2182_bin78	cognitively unimpaired	var_mb	-0.0630129	0.0496121	-1.27011	0.204045	0.938931	0.912063	96.2	0.63	1600179	d__Bacteria	p__Bacillota_C	c__Negativicutes	o__Veillonellales	f__Dialisteraceae	g__Dialister	s__Dialister invisus	yes	no	propionate
a_pos	M2183_bin107	cognitively unimpaired	var_mb	0.0332888	0.195385	0.170375	0.864715	1.03385	0.991526	95.3	0.67	1986346	d__Bacteria	p__Bacillota_A	c__Clostridia	o__Oscillospirales	f__Oscillospiraceae	g__CAG-103	s__CAG-103 sp900543625	no	no	none
a_pos	M2183_bin115	cognitively unimpaired	var_mb	-0.0293565	0.0860563	-0.341131	0.733005	0.97107	0.991526	99.19	0.81	2119859	d__Bacteria	p__Actinomycetota	c__Coriobacteriia	o__Coriobacteriales	f__Coriobacteriaceae	g__Collinsella	s__Collinsella sp900544465	no	no	none
a_pos	M2183_bin116	cognitively unimpaired	var_mb	-0.178719	0.136734	-1.30706	0.191192	0.836341	0.912063	96.91	0	3291226	d__Bacteria	p__Bacillota_A	c__Clostridia	o__Lachnospirales	f__Lachnospiraceae	g__Limivivens	s__Limivivens sp900543575	no	no	none
a_pos	M2183_bin135	cognitively unimpaired	var_mb	-0.0596655	0.169011	-0.353026	0.724069	0.94208	0.991526	98.09	0.32	2757045	d__Bacteria	p__Bacillota_A	c__Clostridia	o__Lachnospirales	f__Lachnospiraceae	g__Blautia	s__Blautia stercoris	no	no	none
a_pos	M2183_bin16	cognitively unimpaired	var_mb	-0.0810674	0.0852237	-0.951231	0.341487	0.922132	0.92177	99.33	0.67	2225883	d__Bacteria	p__Bacillota_A	c__Clostridia	o__Oscillospirales	f__Acutalibacteraceae	g__Ruminococcus_E	s__Ruminococcus_E bromii_B	no	no	none
a_pos	M2183_bin35	cognitively unimpaired	var_mb	-0.0501002	0.111668	-0.448655	0.653681	0.951134	0.984897	93.01	0	1952314	d__Bacteria	p__Actinomycetota	c__Coriobacteriia	o__Coriobacteriales	f__Eggerthellaceae	g__Slackia_A	s__Slackia_A sp900553655	no	no	none
a_pos	M2186_bin14	cognitively unimpaired	var_mb	0.0174853	0.154944	0.112849	0.91015	1.01764	0.991526	95.25	2.06	6408891	d__Bacteria	p__Bacillota_A	c__Clostridia	o__Lachnospirales	f__Lachnospiraceae	g__Hungatella	s__Hungatella effluvii	no	no	none
a_pos	M2186_bin22	cognitively unimpaired	var_mb	-0.0964658	0.112378	-0.858404	0.39067	0.908041	0.938721	91.28	1.34	1899449	d__Bacteria	p__Bacillota_A	c__Clostridia	o__Lachnospirales	f__Anaerotignaceae	g__Metalachnospira	s__Metalachnospira sp900548595	no	no	none
a_pos	M2186_bin44	cognitively unimpaired	var_mb	-0.117528	0.164897	-0.712735	0.47601	0.889116	0.954304	96.2	0	2834801	d__Bacteria	p__Bacillota_A	c__Clostridia	o__Lachnospirales	f__Lachnospiraceae	g__Clostridium_Q	s__Clostridium_Q sp018377235	no	yes	butyrate
a_pos	M2186_bin45	cognitively unimpaired	var_mb	-0.124776	0.149426	-0.835033	0.403699	0.882695	0.94866	98.66	0	2754871	d__Bacteria	p__Bacillota_A	c__Clostridia	o__Oscillospirales	f__Oscillospiraceae	g__Dysosmobacter	s__Dysosmobacter welbionis	no	no	none
a_pos	M2186_bin50	cognitively unimpaired	var_mb	-0.406682	0.19394	-2.09694	0.0359985	0.665856	0.857124	94.79	2.09	2452781	d__Bacteria	p__Bacillota_A	c__Clostridia	o__Lachnospirales	f__Lachnospiraceae	g__Dorea	s__Dorea formicigenerans	no	no	none
a_pos	M2186_bin60	cognitively unimpaired	var_mb	-0.095577	0.110585	-0.864284	0.387432	0.908848	0.937322	96.89	0.19	2062053	d__Bacteria	p__Actinomycetota	c__Actinomycetia	o__Actinomycetales	f__Bifidobacteriaceae	g__Bifidobacterium	s__Bifidobacterium pullorum_B	no	no	none
a_pos	M2186_bin63	cognitively unimpaired	var_mb	0.0290504	0.0644477	0.450759	0.652163	1.02948	0.984897	98.8	0	2183510	d__Bacteria	p__Bacillota_C	c__Negativicutes	o__Acidaminococcales	f__Acidaminococcaceae	g__Acidaminococcus	s__Acidaminococcus intestini	no	no	none
a_pos	M2186_bin86	cognitively unimpaired	var_mb	-0.205679	0.189846	-1.0834	0.278632	0.814095	0.92177	96.37	0.81	2177507	d__Bacteria	p__Actinomycetota	c__Coriobacteriia	o__Coriobacteriales	f__Eggerthellaceae	g__Slackia_A	s__Slackia_A sp900553775	no	no	none
a_pos	M2203_bin131	cognitively unimpaired	var_mb	0.158409	0.160057	0.989702	0.32232	1.17165	0.92177	97.3	0	3279777	d__Bacteria	p__Bacillota_A	c__Clostridia	o__Oscillospirales	f__Ruminococcaceae	g__Ruthenibacterium	s__Ruthenibacterium lactatiformans	no	no	none
a_pos	M2203_bin135	cognitively unimpaired	var_mb	0.015287	0.0871649	0.17538	0.860781	1.0154	0.991526	97.58	0	2187794	d__Bacteria	p__Actinomycetota	c__Coriobacteriia	o__Coriobacteriales	f__Coriobacteriaceae	g__Collinsella	s__	no	no	none
a_pos	M2203_bin145	cognitively unimpaired	var_mb	0.267469	0.153434	1.74322	0.0812949	1.30665	0.876226	95.05	0.67	2384913	d__Bacteria	p__Bacillota_A	c__Clostridia	o__Oscillospirales	f__Ruminococcaceae	g__Negativibacillus	s__Negativibacillus faecipullorum	no	no	none
a_pos	M2203_bin16	cognitively unimpaired	var_mb	-0.199629	0.2729	-0.731509	0.464468	0.819035	0.951516	91.82	1.13	1667924	d__Bacteria	p__Actinomycetota	c__Actinomycetia	o__Actinomycetales	f__Actinomycetaceae	g__Pauljensenia	s__Pauljensenia turicensis	no	no	none
a_pos	M2203_bin45	cognitively unimpaired	var_mb	-0.00427082	0.0891626	-0.0478993	0.961797	0.995738	0.991526	93.82	1.69	1301571	d__Bacteria	p__Bacillota	c__Bacilli	o__RF39	f__UBA660	g__Onthousia	s__Onthousia sp000438295	no	no	none
a_pos	M2205_bin28	cognitively unimpaired	var_mb	0.18327	0.147694	1.24088	0.214649	1.20114	0.912063	90.6	1.34	1723300	d__Bacteria	p__Bacillota_A	c__Clostridia	o__Oscillospirales	f__Oscillospiraceae	g__Vescimonas	s__Vescimonas fastidiosa	no	no	none
a_pos	M2205_bin39	cognitively unimpaired	var_mb	0.0366884	0.101713	0.360706	0.718319	1.03737	0.991526	99.26	0	5275220	d__Bacteria	p__Bacteroidota	c__Bacteroidia	o__Bacteroidales	f__Bacteroidaceae	g__Bacteroides	s__Bacteroides nordii	yes	no	propionate
a_pos	M2205_bin40	cognitively unimpaired	var_mb	-0.295714	0.145088	-2.03817	0.0415327	0.744	0.857124	99.05	0.69	3259506	d__Bacteria	p__Bacillota_A	c__Clostridia	o__Lachnospirales	f__Lachnospiraceae	g__Enterocloster	s__Enterocloster sp000431375	no	no	none
a_pos	M2205_bin51	cognitively unimpaired	var_mb	0.0796894	0.107554	0.740924	0.458739	1.08295	0.951516	98.51	0.19	6955001	d__Bacteria	p__Bacteroidota	c__Bacteroidia	o__Bacteroidales	f__Bacteroidaceae	g__Bacteroides	s__Bacteroides cellulosilyticus	yes	no	propionate
a_pos	M2205_bin99	cognitively unimpaired	var_mb	-0.224088	0.261337	-0.85747	0.391185	0.799245	0.938721	92.02	0.67	2092773	d__Bacteria	p__Bacillota_A	c__Clostridia	o__Oscillospirales	f__Oscillospiraceae	g__Dysosmobacter	s__Dysosmobacter sp001916835	no	no	none
a_pos	M2208_bin11	cognitively unimpaired	var_mb	0.119939	0.216219	0.554713	0.579091	1.12743	0.984897	99.94	0.17	2395497	d__Bacteria	p__Bacillota_A	c__Clostridia	o__Oscillospirales	f__Ruminococcaceae	g__Faecalibacterium	s__Faecalibacterium prausnitzii	no	yes	butyrate
a_pos	M2208_bin26	cognitively unimpaired	var_mb	-0.0820105	0.157719	-0.519977	0.603079	0.921262	0.984897	91.98	0	2975830	d__Bacteria	p__Bacillota	c__Bacilli	o__Erysipelotrichales	f__Coprobacillaceae	g__Thomasclavelia	s__Thomasclavelia spiroformis	no	no	none
a_pos	M2208_bin34	cognitively unimpaired	var_mb	-0.166593	0.111157	-1.49872	0.133946	0.846544	0.897721	95.92	0	2495150	d__Bacteria	p__Bacillota_A	c__Clostridia	o__Oscillospirales	f__Ruminococcaceae	g__Gemmiger	s__Gemmiger formicilis	no	no	none
a_pos	M2208_bin38	cognitively unimpaired	var_mb	-0.039588	0.0818891	-0.483435	0.628787	0.961185	0.984897	100	0.81	2243707	d__Bacteria	p__Actinomycetota	c__Coriobacteriia	o__Coriobacteriales	f__Coriobacteriaceae	g__Collinsella	s__	no	no	none
a_pos	M2208_bin50	cognitively unimpaired	var_mb	-0.165971	0.140087	-1.18477	0.236108	0.847071	0.91514	98.39	0.54	3751375	d__Bacteria	p__Bacteroidota	c__Bacteroidia	o__Bacteroidales	f__Marinifilaceae	g__Butyricimonas	s__Butyricimonas virosa	yes	no	propionate
a_pos	M2208_bin87	cognitively unimpaired	var_mb	0.0835077	0.16249	0.513927	0.607303	1.08709	0.984897	93.54	0	2034701	d__Bacteria	p__Bacillota_A	c__Clostridia	o__Oscillospirales	f__Ruminococcaceae	g__Faecalibacterium	s__Faecalibacterium longum	no	no	none
a_pos	M2208_bin94	cognitively unimpaired	var_mb	0.00119016	0.0526536	0.0226036	0.981966	1.00119	0.995035	98.94	0.1	4622041	d__Bacteria	p__Pseudomonadota	c__Gammaproteobacteria	o__Enterobacterales	f__Enterobacteriaceae	g__Escherichia	s__Escherichia coli	no	no	none
a_pos	M2211_bin158	cognitively unimpaired	var_mb	-0.0940258	0.0892474	-1.05354	0.292094	0.910259	0.92177	100	0	2698361	d__Bacteria	p__Bacteroidota	c__Bacteroidia	o__Bacteroidales	f__Rikenellaceae	g__Alistipes_A	s__Alistipes_A ihumii	yes	no	propionate
a_pos	M2211_bin20	cognitively unimpaired	var_mb	0.135256	0.131297	1.03015	0.302939	1.14483	0.92177	95.73	1.08	4986800	d__Bacteria	p__Bacteroidota	c__Bacteroidia	o__Bacteroidales	f__Marinifilaceae	g__Butyricimonas	s__Butyricimonas paravirosa	yes	no	propionate
a_pos	M2211_bin55	cognitively unimpaired	var_mb	0.100033	0.143819	0.695551	0.48671	1.10521	0.954304	91.95	0.67	2343728	d__Bacteria	p__Bacillota_A	c__Clostridia	o__Oscillospirales	f__Oscillospiraceae	g__Faecousia	s__Faecousia sp003525905	no	no	none
a_pos	M2211_bin97	cognitively unimpaired	var_mb	0.0692685	0.116949	0.592296	0.553652	1.07172	0.980105	90.81	0	1684896	d__Bacteria	p__Bacillota_A	c__Clostridia	o__Christensenellales	f__CAG-917	g__Limadaptatus	s__Limadaptatus sp900754695	no	no	none
a_pos	M2217_bin128	cognitively unimpaired	var_mb	0.0385137	0.115245	0.334189	0.738237	1.03926	0.991526	94.17	1.11	1925371	d__Bacteria	p__Bacillota	c__Bacilli	o__Lactobacillales	f__Streptococcaceae	g__Streptococcus	s__Streptococcus sp001556435	no	no	none
a_pos	M2217_bin152	cognitively unimpaired	var_mb	-0.0863493	0.0963927	-0.895808	0.370355	0.917274	0.927409	96	0	1857010	d__Bacteria	p__Bacillota	c__Bacilli	o__Acholeplasmatales	f__Anaeroplasmataceae	g__CAG-307	s__CAG-307 sp001916215	no	no	none
a_pos	M2217_bin6	cognitively unimpaired	var_mb	-0.153643	0.207994	-0.738689	0.460096	0.857578	0.951516	93.34	0	2585132	d__Bacteria	p__Bacillota_A	c__Clostridia	o__Lachnospirales	f__Lachnospiraceae	g__Agathobacter	s__Agathobacter sp905209075	no	yes	butyrate
a_pos	M2217_bin68	cognitively unimpaired	var_mb	-0.274061	0.0778389	-3.52087	0.000430132	0.760286	0.229436	99.26	0	3593074	d__Bacteria	p__Bacteroidota	c__Bacteroidia	o__Bacteroidales	f__Bacteroidaceae	g__Paraprevotella	s__Paraprevotella clara	yes	no	propionate
a_pos	M2217_bin7	cognitively unimpaired	var_mb	-0.206905	0.202879	-1.01984	0.307802	0.813097	0.92177	92.62	0	1963638	d__Bacteria	p__Bacillota_A	c__Clostridia	o__Oscillospirales	f__Oscillospiraceae	g__ER4	s__ER4 sp000765235	no	no	none
a_pos	M2217_bin87	cognitively unimpaired	var_mb	-0.434137	0.20996	-2.06772	0.0386665	0.647823	0.857124	96.34	1.69	2548885	d__Bacteria	p__Bacillota_A	c__Clostridia	o__Lachnospirales	f__Lachnospiraceae	g__Merdisoma	s__Merdisoma sp900553635	no	no	none
a_pos	M2217_bin88	cognitively unimpaired	var_mb	0.0577361	0.225031	0.256569	0.797511	1.05944	0.991526	91.75	2.71	3510245	d__Bacteria	p__Bacillota_A	c__Clostridia	o__Lachnospirales	f__Lachnospiraceae	g__Blautia_A	s__Blautia_A faecis	no	no	none
a_pos	M2222_bin10	cognitively unimpaired	var_mb	0.0291589	0.0622479	0.468431	0.639476	1.02959	0.984897	95	0	2619916	d__Bacteria	p__Bacteroidota	c__Bacteroidia	o__Bacteroidales	f__UBA932	g__Cryptobacteroides	s__Cryptobacteroides sp000434935	no	no	none
a_pos	M2222_bin113	cognitively unimpaired	var_mb	0.111749	0.0548002	2.03921	0.0414295	1.11823	0.857124	91.94	0.93	1552688	d__Bacteria	p__Bacillota_A	c__Clostridia	o__Christensenellales	f__CAG-917	g__CAG-349	s__CAG-349 sp003539515	no	no	none
a_pos	M2222_bin115	cognitively unimpaired	var_mb	-0.124579	0.0948328	-1.31367	0.188958	0.882869	0.912063	97.03	1.12	3712880	d__Bacteria	p__Bacteroidota	c__Bacteroidia	o__Bacteroidales	f__Bacteroidaceae	g__Paraprevotella	s__Paraprevotella clara	yes	no	propionate
a_pos	M2222_bin140	cognitively unimpaired	var_mb	-0.0515592	0.115624	-0.445921	0.655654	0.949747	0.984897	93.71	0.21	2890521	d__Bacteria	p__Bacillota_A	c__Clostridia	o__Lachnospirales	f__Lachnospiraceae	g__Choladousia	s__Choladousia sp902363135	no	no	none
a_pos	M2222_bin15	cognitively unimpaired	var_mb	0.0196509	0.102372	0.191955	0.847777	1.01985	0.991526	97.76	0	2328356	d__Bacteria	p__Bacillota_A	c__Clostridia	o__Lachnospirales	f__Lachnospiraceae	g__Eubacterium_F	s__Eubacterium_F sp000433735	no	yes	butyrate
a_pos	M2222_bin168	cognitively unimpaired	var_mb	-0.00604648	0.122524	-0.0493496	0.960641	0.993972	0.991526	90.57	0.17	2002545	d__Bacteria	p__Bacillota_A	c__Clostridia	o__Oscillospirales	f__Ruminococcaceae	g__Faecalibacterium	s__Faecalibacterium longum	no	yes	butyrate
a_pos	M2222_bin178	cognitively unimpaired	var_mb	0.086664	0.0893478	0.969963	0.332065	1.09053	0.92177	94.66	3.37	1261669	d__Bacteria	p__Bacillota	c__Bacilli	o__RF39	f__UBA660	g__CAG-877	s__CAG-877 sp900753325	no	no	none
a_pos	M2222_bin226	cognitively unimpaired	var_mb	0.0387916	0.161894	0.239612	0.810631	1.03955	0.991526	90.94	2.01	1970688	d__Bacteria	p__Bacillota_A	c__Clostridia	o__Oscillospirales	f__Oscillospiraceae	g__CAG-170	s__CAG-170 sp900549635	no	no	none
a_pos	M2222_bin62	cognitively unimpaired	var_mb	0.292351	0.22068	1.32478	0.185245	1.33957	0.912063	94.97	1.54	2142674	d__Bacteria	p__Bacillota_A	c__Clostridia	o__Oscillospirales	f__Oscillospiraceae	g__Onthomonas	s__Onthomonas sp934565425	no	no	none
a_pos	M2222_bin63	cognitively unimpaired	var_mb	0.0867011	0.118954	0.728862	0.466086	1.09057	0.951516	95.3	0.79	2445145	d__Bacteria	p__Desulfobacterota	c__Desulfovibrionia	o__Desulfovibrionales	f__Desulfovibrionaceae	g__Desulfovibrio	s__Desulfovibrio sp900319575	no	no	none
a_pos	M2222_bin72	cognitively unimpaired	var_mb	-0.293086	0.23586	-1.24263	0.214004	0.745958	0.912063	99.33	1.01	3469836	d__Bacteria	p__Bacillota_A	c__Clostridia	o__Lachnospirales	f__Lachnospiraceae	g__Anaerobutyricum	s__Anaerobutyricum hallii	no	no	none
a_pos	M2222_bin84	cognitively unimpaired	var_mb	-0.00304974	0.0985601	-0.030943	0.975315	0.996955	0.99365	99.33	0.67	2209159	d__Bacteria	p__Bacillota_A	c__Clostridia	o__Oscillospirales	f__Acutalibacteraceae	g__Ruminococcus_E	s__Ruminococcus_E bromii_B	no	no	none
a_pos	M2222_bin88	cognitively unimpaired	var_mb	0.0142456	0.170742	0.0834336	0.933507	1.01435	0.991526	98.66	0	2907263	d__Bacteria	p__Bacillota_A	c__Clostridia	o__Lachnospirales	f__Lachnospiraceae	g__Butyribacter	s__Butyribacter sp003524945	no	yes	butyrate
a_pos	M2223_bin107	cognitively unimpaired	var_mb	-0.0480786	0.0945885	-0.508292	0.611248	0.953059	0.984897	96.64	0	1961448	d__Bacteria	p__Bacillota_A	c__Clostridia	o__Oscillospirales	f__Oscillospiraceae	g__ER4	s__ER4 sp000765235	no	no	none
a_pos	M2223_bin111	cognitively unimpaired	var_mb	-0.0571656	0.0908491	-0.629237	0.529194	0.944438	0.967851	98.22	0	3366137	d__Bacteria	p__Desulfobacterota	c__Desulfovibrionia	o__Desulfovibrionales	f__Desulfovibrionaceae	g__Desulfovibrio	s__Desulfovibrio fairfieldensis	no	no	none
a_pos	M2223_bin113	cognitively unimpaired	var_mb	0.0227611	0.0700787	0.324793	0.745338	1.02302	0.991526	98.68	0.38	2776176	d__Bacteria	p__Bacteroidota	c__Bacteroidia	o__Bacteroidales	f__Muribaculaceae	g__UBA7173	s__UBA7173 sp900545955	yes	no	propionate
a_pos	M2223_bin122	cognitively unimpaired	var_mb	0.113679	0.203681	0.558125	0.576759	1.12039	0.984897	96.64	0	3114704	d__Bacteria	p__Bacillota_A	c__Clostridia	o__Lachnospirales	f__Lachnospiraceae	g__UBA2821	s__	no	yes	butyrate
a_pos	M2223_bin141	cognitively unimpaired	var_mb	0.103714	0.0871915	1.18949	0.234246	1.10928	0.912063	97.55	0.81	1486471	d__Bacteria	p__Bacillota_A	c__Clostridia	o__Christensenellales	f__CAG-917	g__CAG-349	s__CAG-349 sp001940895	no	no	none
a_pos	M2223_bin156	cognitively unimpaired	var_mb	-0.247757	0.171826	-1.44191	0.149329	0.78055	0.908572	97.28	0	2402961	d__Bacteria	p__Bacillota_A	c__Clostridia	o__Oscillospirales	f__Ruminococcaceae	g__Gemmiger	s__Gemmiger formicilis	no	no	none
a_pos	M2223_bin160	cognitively unimpaired	var_mb	0.185791	0.150476	1.23468	0.216948	1.20417	0.912063	93.65	0	2075496	d__Bacteria	p__Bacillota_A	c__Clostridia	o__Oscillospirales	f__Oscillospiraceae	g__Faecousia	s__	no	no	none
a_pos	M2223_bin25	cognitively unimpaired	var_mb	0.130279	0.249719	0.521701	0.601878	1.13915	0.984897	93.29	0.02	1960506	d__Bacteria	p__Bacillota_A	c__Clostridia	o__Oscillospirales	f__Oscillospiraceae	g__Dysosmobacter	s__Dysosmobacter sp001916835	no	no	none
a_pos	M2223_bin36	cognitively unimpaired	var_mb	0.0932773	0.166595	0.559906	0.575544	1.09777	0.984897	90.6	0.67	2104356	d__Bacteria	p__Bacillota_A	c__Clostridia	o__Oscillospirales	f__Oscillospiraceae	g__Vescimonas	s__Vescimonas sp001916855	no	no	none
a_pos	M2223_bin44	cognitively unimpaired	var_mb	0.380382	0.196301	1.93775	0.0526539	1.46284	0.857124	96.68	0.7	2633267	d__Bacteria	p__Bacillota_A	c__Clostridia	o__UBA1212	f__UBA1255	g__Egerieisoma	s__Egerieisoma sp900552695	no	no	none
a_pos	M2223_bin5	cognitively unimpaired	var_mb	-0.165359	0.150828	-1.09635	0.272927	0.847589	0.92177	98.73	0.63	2851594	d__Bacteria	p__Bacillota_A	c__Clostridia	o__Lachnospirales	f__Lachnospiraceae	g__Ventrimonas	s__Ventrimonas sp003478505	no	no	none
a_pos	M2223_bin52	cognitively unimpaired	var_mb	0.292697	0.136348	2.14669	0.0318179	1.34004	0.857124	92.46	0	1622979	d__Bacteria	p__Bacillota_A	c__Clostridia	o__Oscillospirales	f__CAG-382	g__Woodwardibium	s__Woodwardibium sp900754535	no	no	none
a_pos	M2223_bin54	cognitively unimpaired	var_mb	0.121788	0.100269	1.21462	0.224513	1.12951	0.912063	99.19	0.27	1753619	d__Bacteria	p__Bacillota_A	c__Clostridia	o__Christensenellales	f__CAG-138	g__SFEL01	s__SFEL01 sp004557245	no	no	none
a_pos	M2223_bin59	cognitively unimpaired	var_mb	-0.0506043	0.176505	-0.286701	0.774341	0.950655	0.991526	98.3	0.13	2740381	d__Bacteria	p__Bacteroidota	c__Bacteroidia	o__Bacteroidales	f__Muribaculaceae	g__JAJPXC01	s__	yes	no	propionate
a_pos	M2223_bin62	cognitively unimpaired	var_mb	0.0922323	0.178122	0.517804	0.604595	1.09662	0.984897	93.75	0.12	1721440	d__Bacteria	p__Actinomycetota	c__Coriobacteriia	o__Coriobacteriales	f__Eggerthellaceae	g__Anaerotardibacter	s__	no	no	none
a_pos	M2223_bin65	cognitively unimpaired	var_mb	0.168928	0.158431	1.06626	0.286307	1.18403	0.92177	97.99	0.34	2471253	d__Bacteria	p__Bacillota_A	c__Clostridia	o__Oscillospirales	f__Acutalibacteraceae	g__	s__	no	no	none
a_pos	M2223_bin71	cognitively unimpaired	var_mb	-0.039845	0.150658	-0.264473	0.791415	0.960938	0.991526	95.05	0	2194092	d__Bacteria	p__Bacillota_A	c__Clostridia	o__Oscillospirales	f__Butyricicoccaceae	g__Butyricicoccus_A	s__	no	no	none
a_pos	M2223_bin81	cognitively unimpaired	var_mb	0.0476697	0.0705602	0.675589	0.499302	1.04882	0.963094	100	0	3600934	d__Bacteria	p__Bacteroidota	c__Bacteroidia	o__Bacteroidales	f__Marinifilaceae	g__Odoribacter	s__Odoribacter laneus	yes	no	propionate
a_pos	M2223_bin85	cognitively unimpaired	var_mb	-0.00330003	0.078991	-0.0417773	0.966676	0.996705	0.991526	93.82	0	1259917	d__Bacteria	p__Bacillota	c__Bacilli	o__RF39	f__UBA660	g__Scybalousia	s__Scybalousia sp900542735	no	no	none
a_pos	M2223_bin9	cognitively unimpaired	var_mb	0.0618085	0.133088	0.464419	0.642348	1.06376	0.984897	94.75	0.81	2103110	d__Bacteria	p__Actinomycetota	c__Coriobacteriia	o__Coriobacteriales	f__Coriobacteriaceae	g__Collinsella	s__	no	no	none
a_pos	M2223_bin90	cognitively unimpaired	var_mb	0.347143	0.250115	1.38794	0.165157	1.41502	0.912063	90.46	1.08	2263077	d__Bacteria	p__Bacillota_A	c__Clostridia	o__Christensenellales	f__CAG-74	g__SFMI01	s__	no	no	none
a_pos	M2226_bin1	cognitively unimpaired	var_mb	-0.00172207	0.121494	-0.0141741	0.988691	0.998279	0.998237	95.74	1.44	2079760	d__Bacteria	p__Actinomycetota	c__Coriobacteriia	o__Coriobacteriales	f__Coriobacteriaceae	g__Collinsella	s__Collinsella stercoris	no	no	none
a_pos	M2226_bin100	cognitively unimpaired	var_mb	-0.124627	0.134443	-0.926983	0.353936	0.882826	0.92177	91.31	2.13	3136080	d__Bacteria	p__Actinomycetota	c__Coriobacteriia	o__Coriobacteriales	f__Eggerthellaceae	g__Gordonibacter	s__Gordonibacter pamelaeae	no	no	none
a_pos	M2226_bin11	cognitively unimpaired	var_mb	0.341091	0.182665	1.86731	0.0618588	1.40648	0.872409	96.45	0	1805676	d__Bacteria	p__Bacillota_A	c__Clostridia	o__Peptostreptococcales	f__Anaerovoracaceae	g__Fimisoma	s__Fimisoma sp900754795	no	no	none
a_pos	M2226_bin15	cognitively unimpaired	var_mb	-0.0214669	0.218011	-0.0984668	0.921562	0.978762	0.991526	94.89	3.4	2950173	d__Bacteria	p__Bacillota_A	c__Clostridia	o__Oscillospirales	f__Oscillospiraceae	g__Dysosmobacter	s__Dysosmobacter avistercoris	no	no	none
a_pos	M2226_bin27	cognitively unimpaired	var_mb	0.233598	0.114759	2.03556	0.041795	1.26314	0.857124	90.11	0.99	1407126	d__Bacteria	p__Actinomycetota	c__Coriobacteriia	o__Coriobacteriales	f__Eggerthellaceae	g__Anaerotardibacter	s__Anaerotardibacter sp000435675	no	no	none
a_pos	M2226_bin29	cognitively unimpaired	var_mb	0.137358	0.0963329	1.42587	0.153906	1.14724	0.912063	97.96	0	2099510	d__Bacteria	p__Bacillota_A	c__Clostridia	o__Oscillospirales	f__Ruminococcaceae	g__Faecalibacterium	s__Faecalibacterium prausnitzii	no	yes	butyrate
a_pos	M2226_bin48	cognitively unimpaired	var_mb	0.00469276	0.0857595	0.05472	0.956362	1.0047	0.991526	91.95	0.67	2703485	d__Bacteria	p__Bacillota_A	c__Clostridia	o__Oscillospirales	f__Oscillospiraceae	g__CAG-170	s__CAG-170 sp000432135	no	no	none
a_pos	M2226_bin50	cognitively unimpaired	var_mb	0.227475	0.109717	2.07329	0.0381452	1.25543	0.857124	95.74	0.35	2060018	d__Bacteria	p__Bacillota_A	c__Clostridia	o__Peptostreptococcales	f__Anaerovoracaceae	g__Fimisoma	s__Fimisoma avicola	no	no	none
a_pos	M2226_bin55	cognitively unimpaired	var_mb	-0.103685	0.131905	-0.786058	0.431833	0.901509	0.951516	98.58	0	2156704	d__Bacteria	p__Bacillota_A	c__Clostridia	o__Peptostreptococcales	f__Anaerovoracaceae	g__Fimisoma	s__Fimisoma sp000435715	no	no	none
a_pos	M2226_bin73	cognitively unimpaired	var_mb	0.231398	0.133134	1.73808	0.0821963	1.26036	0.876226	98.39	0.81	2429449	d__Bacteria	p__Bacillota_A	c__Clostridia	o__Christensenellales	f__CAG-138	g__UBA1685	s__UBA1685 sp900546845	no	no	none
a_pos	M2226_bin80	cognitively unimpaired	var_mb	0.0950928	0.131749	0.721774	0.470433	1.09976	0.953428	97.99	0.67	2329519	d__Bacteria	p__Bacillota_A	c__Clostridia	o__Oscillospirales	f__Acutalibacteraceae	g__Avimonas_A	s__Avimonas_A narfia	no	no	none
a_pos	M2226_bin97	cognitively unimpaired	var_mb	0.117953	0.147973	0.797124	0.425379	1.12519	0.951516	93.51	0.67	2800823	d__Bacteria	p__Bacillota_A	c__Clostridia	o__Oscillospirales	f__Oscillospiraceae	g__NSJ-51	s__NSJ-51 sp900549795	no	no	none
a_pos	M2226_bin98	cognitively unimpaired	var_mb	-0.0235109	0.0534098	-0.440198	0.659794	0.976763	0.984897	97.5	0.62	2106089	d__Bacteria	p__Pseudomonadota	c__Gammaproteobacteria	o__Burkholderiales	f__Burkholderiaceae_A	g__Duodenibacillus	s__Duodenibacillus intestinavium	no	no	none
a_pos	M2230_bin10	cognitively unimpaired	var_mb	-0.0260162	0.269363	-0.0965842	0.923057	0.974319	0.991526	92.7	1.12	908045	d__Bacteria	p__Bacillota_A	c__Clostridia	o__Christensenellales	f__UBA1242	g__UMGS687	s__UMGS687 sp900545735	no	no	none
a_pos	M2230_bin100	cognitively unimpaired	var_mb	-0.2609	0.326006	-0.800291	0.423542	0.770358	0.951516	93.03	1.01	2500235	d__Bacteria	p__Bacillota_A	c__Clostridia	o__Lachnospirales	f__Lachnospiraceae	g__CAG-303	s__	no	no	none
a_pos	M2230_bin103	cognitively unimpaired	var_mb	-0.00149464	0.222964	-0.00670352	0.994651	0.998506	0.998467	98.1	2.08	2916525	d__Bacteria	p__Bacillota_A	c__Clostridia	o__Lachnospirales	f__Lachnospiraceae	g__HGM12587	s__	no	no	none
a_pos	M2230_bin105	cognitively unimpaired	var_mb	-0.0955761	0.215843	-0.442804	0.657907	0.908849	0.984897	99.03	1.16	2878961	d__Bacteria	p__Bacillota_A	c__Clostridia	o__Lachnospirales	f__Lachnospiraceae	g__Roseburia	s__Roseburia sp900550935	no	yes	butyrate
a_pos	M2230_bin107	cognitively unimpaired	var_mb	-0.0347769	0.114309	-0.304237	0.760947	0.965821	0.991526	94.63	0.67	1887529	d__Bacteria	p__Bacillota_A	c__Clostridia	o__Oscillospirales	f__Oscillospiraceae	g__Faecousia	s__Faecousia sp900546415	no	no	none
a_pos	M2230_bin13	cognitively unimpaired	var_mb	0.126631	0.145201	0.872106	0.383151	1.135	0.935053	98.33	0	2622733	d__Bacteria	p__Bacillota_A	c__Clostridia	o__Oscillospirales	f__Oscillospiraceae	g__Faecousia	s__Faecousia sp000434635	no	no	none
a_pos	M2230_bin131	cognitively unimpaired	var_mb	0.148002	0.195851	0.755687	0.449837	1.15952	0.951516	90.66	1.47	2530971	d__Bacteria	p__Bacillota_A	c__Clostridia	o__Lachnospirales	f__Lachnospiraceae	g__CAG-95	s__CAG-95 sp000436115	no	no	none
a_pos	M2230_bin135	cognitively unimpaired	var_mb	-0.062469	0.166729	-0.374674	0.707903	0.939442	0.991526	96.91	2.92	3031340	d__Bacteria	p__Bacillota_A	c__Clostridia	o__Lachnospirales	f__Lachnospiraceae	g__Acetatifactor	s__Acetatifactor sp900755865	yes	no	propionate
a_pos	M2230_bin138	cognitively unimpaired	var_mb	0.00364711	0.147697	0.0246931	0.9803	1.00365	0.995035	96.64	0	2025530	d__Bacteria	p__Bacillota_A	c__Clostridia	o__Oscillospirales	f__Acutalibacteraceae	g__Limousia	s__Limousia pullorum	no	no	none
a_pos	M2230_bin142	cognitively unimpaired	var_mb	-0.260566	0.278565	-0.935388	0.349589	0.770615	0.92177	91.95	0	1748975	d__Bacteria	p__Bacillota_A	c__Clostridia	o__Oscillospirales	f__Ruminococcaceae	g__UBA5884	s__UBA5884 sp018376535	no	no	none
a_pos	M2230_bin148	cognitively unimpaired	var_mb	0.091323	0.146282	0.624293	0.532435	1.09562	0.969676	90.19	0.67	1955706	d__Bacteria	p__Bacillota_A	c__Clostridia	o__Oscillospirales	f__Oscillospiraceae	g__Vescimonas	s__Vescimonas sp900550585	no	no	none
a_pos	M2230_bin16	cognitively unimpaired	var_mb	0.361052	0.142747	2.5293	0.0114289	1.43484	0.776744	92.74	3.09	3067812	d__Bacteria	p__Bacillota_A	c__Clostridia	o__Christensenellales	f__CAG-74	g__SFHK01	s__SFHK01 sp004556395	no	no	none
a_pos	M2230_bin160	cognitively unimpaired	var_mb	0.0341308	0.206448	0.165324	0.868689	1.03472	0.991526	90.32	1.38	1712681	d__Bacteria	p__Actinomycetota	c__Coriobacteriia	o__Coriobacteriales	f__QAMH01	g__QAMH01	s__QAMH01 sp900544245	no	no	none
a_pos	M2230_bin166	cognitively unimpaired	var_mb	0.315166	0.141395	2.22898	0.0258155	1.37049	0.821606	96.98	1.34	2116215	d__Bacteria	p__Bacillota_A	c__Clostridia	o__Oscillospirales	f__Oscillospiraceae	g__Onthomonas	s__Onthomonas sp900545815	no	no	none
a_pos	M2230_bin178	cognitively unimpaired	var_mb	-0.154813	0.118622	-1.3051	0.191858	0.856575	0.912063	99.31	0	2505339	d__Bacteria	p__Bacteroidota	c__Bacteroidia	o__Bacteroidales	f__UBA11471	g__UBA11471	s__UBA11471 sp900547555	yes	no	propionate
a_pos	M2230_bin200	cognitively unimpaired	var_mb	0.0359144	0.126022	0.284986	0.775655	1.03657	0.991526	90.84	0.57	2316323	d__Bacteria	p__Bacteroidota	c__Bacteroidia	o__Bacteroidales	f__Muribaculaceae	g__Paramuribaculum	s__Paramuribaculum sp910579675	yes	no	propionate
a_pos	M2230_bin31	cognitively unimpaired	var_mb	0.292305	0.23576	1.23984	0.215035	1.33951	0.912063	96.64	0.34	2449613	d__Bacteria	p__Bacillota_A	c__Clostridia	o__UBA1381	f__UBA1381	g__	s__	no	no	none
a_pos	M2230_bin63	cognitively unimpaired	var_mb	-0.0171506	0.111057	-0.154431	0.87727	0.982996	0.991526	91.95	0.67	1759361	d__Bacteria	p__Bacillota_A	c__Clostridia	o__Oscillospirales	f__Oscillospiraceae	g__Vescimonas	s__Vescimonas sp000435555	no	no	none
a_pos	M2230_bin66	cognitively unimpaired	var_mb	-0.361921	0.341484	-1.05985	0.289213	0.696337	0.92177	91.25	0.69	2156179	d__Bacteria	p__Bacillota_A	c__Clostridia	o__Oscillospirales	f__CAG-272	g__HGM12713	s__HGM12713 sp900754175	no	no	none
a_pos	M2230_bin82	cognitively unimpaired	var_mb	0.0634507	0.157533	0.402779	0.687111	1.06551	0.991526	96.42	0	3123927	d__Bacteria	p__Bacillota_A	c__Clostridia	o__Lachnospirales	f__Lachnospiraceae	g__CAG-882	s__CAG-882 sp003486385	no	no	none
a_pos	M2230_bin95	cognitively unimpaired	var_mb	-0.0395199	0.0891786	-0.443155	0.657654	0.961251	0.984897	98.66	0	2838129	d__Bacteria	p__Bacillota_A	c__Clostridia	o__Lachnospirales	f__Lachnospiraceae	g__Lachnospira	s__Lachnospira eligens_A	no	no	none
a_pos	M2238_bin108	cognitively unimpaired	var_mb	-0.223792	0.165433	-1.35276	0.176131	0.799482	0.912063	93.46	2.85	3265585	d__Bacteria	p__Bacillota_A	c__Clostridia	o__Lachnospirales	f__Lachnospiraceae	g__KLE1615	s__KLE1615 sp900066985	no	no	none
a_pos	M2238_bin118	cognitively unimpaired	var_mb	-0.0691029	0.157072	-0.439943	0.659978	0.933231	0.984897	91.28	0	1963114	d__Bacteria	p__Bacillota_A	c__Clostridia	o__Oscillospirales	f__Oscillospiraceae	g__CAG-103	s__CAG-103 sp900317855	no	no	none
a_pos	M2238_bin125	cognitively unimpaired	var_mb	0.156537	0.124431	1.25802	0.208385	1.16945	0.912063	97.99	0	2573858	d__Bacteria	p__Bacillota_A	c__Clostridia	o__Oscillospirales	f__Ruminococcaceae	g__CAG-353	s__CAG-353 sp900066885	no	no	none
a_pos	M2238_bin127	cognitively unimpaired	var_mb	0.111192	0.0741079	1.50041	0.133508	1.11761	0.897721	96.27	0	2074657	d__Bacteria	p__Bacillota_A	c__Clostridia	o__Oscillospirales	f__Acutalibacteraceae	g__CAG-177	s__CAG-177 sp003514385	no	no	none
a_pos	M2238_bin130	cognitively unimpaired	var_mb	-0.14162	0.0729134	-1.94231	0.0520999	0.867951	0.857124	94.52	0	2334546	d__Bacteria	p__Bacillota_A	c__Clostridia	o__Oscillospirales	f__Ruminococcaceae	g__Ruminococcus_D	s__Ruminococcus_D bicirculans	no	no	none
a_pos	M2238_bin56	cognitively unimpaired	var_mb	-0.177429	0.133888	-1.32521	0.185103	0.83742	0.912063	97.99	0	3175533	d__Bacteria	p__Bacillota_A	c__Clostridia	o__Lachnospirales	f__Lachnospiraceae	g__Butyribacter	s__Butyribacter intestini	no	yes	butyrate
a_pos	M2238_bin9	cognitively unimpaired	var_mb	-0.269596	0.25486	-1.05782	0.290137	0.763688	0.92177	97.47	0.26	1843167	d__Bacteria	p__Bacillota	c__Bacilli	o__Lactobacillales	f__Lactobacillaceae	g__Ligilactobacillus	s__Ligilactobacillus ruminis	no	no	none
a_pos	M2238_bin94	cognitively unimpaired	var_mb	0.138758	0.174899	0.793359	0.427569	1.14885	0.951516	94.63	0	2163905	d__Bacteria	p__Bacillota_A	c__Clostridia	o__Lachnospirales	f__Lachnospiraceae	g__Pararoseburia	s__Pararoseburia sp900546435	yes	yes	both
a_pos	M2238_bin99	cognitively unimpaired	var_mb	-0.0595479	0.0548043	-1.08655	0.277234	0.94219	0.92177	98.76	0.62	2255937	d__Bacteria	p__Pseudomonadota	c__Gammaproteobacteria	o__Burkholderiales	f__Burkholderiaceae_A	g__Sutterella	s__Sutterella wadsworthensis_A	no	no	none
a_pos	M2243_bin119	cognitively unimpaired	var_mb	-0.0731553	0.117927	-0.620346	0.53503	0.929457	0.97257	90.38	1.17	2309634	d__Bacteria	p__Bacillota_A	c__Clostridia	o__Oscillospirales	f__Oscillospiraceae	g__CAG-170	s__CAG-170 sp000432135	no	no	none
a_pos	M2243_bin18	cognitively unimpaired	var_mb	-0.0396889	0.124766	-0.318108	0.750403	0.961088	0.991526	90.73	0.34	2552639	d__Bacteria	p__Bacillota_A	c__Clostridia	o__Lachnospirales	f__Lachnospiraceae	g__Frisingicoccus	s__	no	no	none
a_pos	M2243_bin53	cognitively unimpaired	var_mb	0.000234348	0.170675	0.00137306	0.998904	1.00023	0.999612	94.77	1.68	2162749	d__Bacteria	p__Bacillota_A	c__Clostridia	o__Oscillospirales	f__Butyricicoccaceae	g__Agathobaculum	s__Agathobaculum butyriciproducens	no	no	none
a_pos	M2246_bin28	cognitively unimpaired	var_mb	0.123626	0.0673773	1.83483	0.0665312	1.13159	0.876226	96.64	0	2476903	d__Bacteria	p__Bacillota_A	c__Clostridia	o__Oscillospirales	f__Ruminococcaceae	g__CAG-115	s__CAG-115 sp003531585	no	no	none
a_pos	M2246_bin3	cognitively unimpaired	var_mb	0.0777416	0.200479	0.38778	0.698179	1.08084	0.991526	98.2	0	2219210	d__Bacteria	p__Bacillota_C	c__Negativicutes	o__Veillonellales	f__Megasphaeraceae	g__Megasphaera	s__Megasphaera sp002319965	no	no	none
a_pos	M2246_bin43	cognitively unimpaired	var_mb	0.110403	0.0849623	1.29943	0.193795	1.11673	0.912063	95.97	0.81	1987893	d__Bacteria	p__Actinomycetota	c__Coriobacteriia	o__Coriobacteriales	f__Coriobacteriaceae	g__Collinsella	s__Collinsella aerofaciens_M	no	no	none
a_pos	M2246_bin7	cognitively unimpaired	var_mb	-0.191799	0.202804	-0.945735	0.344284	0.825473	0.92177	94.07	0	2101331	d__Bacteria	p__Bacillota	c__Bacilli	o__Erysipelotrichales	f__Coprobacillaceae	g__Catenibacterium	s__Catenibacterium mitsuokai	no	no	none
a_pos	M2246_bin76	cognitively unimpaired	var_mb	0.243185	0.141756	1.71552	0.0862496	1.27531	0.876226	100	1.22	2280140	d__Bacteria	p__Bacillota_C	c__Negativicutes	o__Acidaminococcales	f__Acidaminococcaceae	g__Phascolarctobacterium_A	s__Phascolarctobacterium_A succinatutens	yes	no	propionate
a_pos	M2249_bin111	cognitively unimpaired	var_mb	0.0467145	0.0705401	0.66224	0.507818	1.04782	0.967081	91.94	0.81	1899208	d__Bacteria	p__Actinomycetota	c__Coriobacteriia	o__Coriobacteriales	f__Coriobacteriaceae	g__Collinsella	s__	no	no	none
a_pos	M2249_bin46	cognitively unimpaired	var_mb	-0.0691516	0.10875	-0.635878	0.524856	0.933185	0.967851	97.99	0	2278547	d__Bacteria	p__Bacillota_A	c__Clostridia	o__Oscillospirales	f__Oscillospiraceae	g__ER4	s__ER4 sp000765235	no	no	none
a_pos	M2251_bin1	cognitively unimpaired	var_mb	-0.0367427	0.0820005	-0.448079	0.654096	0.963924	0.984897	93.57	0	2245242	d__Bacteria	p__Bacillota_A	c__Clostridia	o__Lachnospirales	f__Lachnospiraceae	g__CAG-317	s__CAG-317 sp000433535	no	no	none
a_pos	M2251_bin68	cognitively unimpaired	var_mb	0.151474	0.208688	0.725839	0.467937	1.16355	0.951516	91.06	0.67	2258359	d__Bacteria	p__Bacillota_A	c__Clostridia	o__Oscillospirales	f__Butyricicoccaceae	g__Agathobaculum	s__Agathobaculum butyriciproducens	no	no	none
a_pos	M2251_bin76	cognitively unimpaired	var_mb	0.583097	0.16383	3.55917	0.000372033	1.79158	0.229436	96.78	0.67	2279938	d__Bacteria	p__Bacillota_A	c__Clostridia	o__Oscillospirales	f__Acutalibacteraceae	g__UBA1417	s__UBA1417 sp003531055	no	no	none
a_pos	M2258_bin100	cognitively unimpaired	var_mb	-0.0547635	0.19242	-0.284605	0.775947	0.946709	0.991526	94.52	2.19	2607527	d__Bacteria	p__Bacillota_A	c__Clostridia	o__Lachnospirales	f__Lachnospiraceae	g__CAG-95	s__CAG-95 sp900066375	no	no	none
a_pos	M2258_bin101	cognitively unimpaired	var_mb	0.0091982	0.0921425	0.0998258	0.920483	1.00924	0.991526	96.15	0.62	1658662	d__Bacteria	p__Pseudomonadota	c__Gammaproteobacteria	o__Burkholderiales	f__Burkholderiaceae_A	g__Duodenibacillus	s__Duodenibacillus sp900544335	no	no	none
a_pos	M2258_bin117	cognitively unimpaired	var_mb	-0.0248148	0.171825	-0.144419	0.88517	0.975491	0.991526	97.58	2.82	2653418	d__Bacteria	p__Bacillota_A	c__Clostridia	o__Christensenellales	f__UBA1750	g__Spyradocola	s__Spyradocola sp905193155	no	no	none
a_pos	M2258_bin118	cognitively unimpaired	var_mb	-0.133457	0.170612	-0.782225	0.434082	0.875065	0.951516	97.04	0.89	2137226	d__Bacteria	p__Actinomycetota	c__Coriobacteriia	o__Coriobacteriales	f__Eggerthellaceae	g__Slackia_A	s__Slackia_A isoflavoniconvertens	no	no	none
a_pos	M2258_bin151	cognitively unimpaired	var_mb	0.125188	0.115492	1.08396	0.278383	1.13336	0.92177	95.99	0.63	2773883	d__Bacteria	p__Bacillota_A	c__Clostridia	o__Lachnospirales	f__Lachnospiraceae	g__JAJEQR01	s__JAJEQR01 sp020687485	no	no	none
a_pos	M2258_bin164	cognitively unimpaired	var_mb	-0.137275	0.102764	-1.33583	0.181606	0.871731	0.912063	97.99	0	1938121	d__Bacteria	p__Bacillota_A	c__Clostridia	o__Lachnospirales	f__Anaerotignaceae	g__Anaerotignum	s__Anaerotignum faecicola	no	no	none
a_pos	M2258_bin184	cognitively unimpaired	var_mb	-0.0852298	0.116453	-0.73188	0.464242	0.918301	0.951516	92.32	0.23	2200667	d__Bacteria	p__Bacillota_A	c__Clostridia	o__Oscillospirales	f__Ruminococcaceae	g__Gemmiger	s__Gemmiger formicilis	no	no	none
a_pos	M2258_bin190	cognitively unimpaired	var_mb	-0.00918058	0.167746	-0.0547292	0.956354	0.990861	0.991526	90.58	3.87	2130588	d__Bacteria	p__Bacillota_A	c__Clostridia	o__Oscillospirales	f__Butyricicoccaceae	g__Agathobaculum	s__Agathobaculum butyriciproducens	no	no	none
a_pos	M2258_bin28	cognitively unimpaired	var_mb	0.166134	0.148584	1.11812	0.263517	1.18073	0.92177	97.98	0.81	2449899	d__Bacteria	p__Actinomycetota	c__Coriobacteriia	o__Coriobacteriales	f__Eggerthellaceae	g__Adlercreutzia	s__Adlercreutzia hattorii	no	no	none
a_pos	M2258_bin29	cognitively unimpaired	var_mb	0.158573	0.11765	1.34783	0.177713	1.17184	0.912063	91.57	1.12	1156572	d__Bacteria	p__Bacillota	c__Bacilli	o__RF39	f__UBA660	g__UMGS872	s__UMGS872 sp900546275	no	no	none
a_pos	M2258_bin44	cognitively unimpaired	var_mb	0.0723052	0.162271	0.445583	0.655899	1.07498	0.984897	94.94	1.12	1153593	d__Bacteria	p__Bacillota	c__Bacilli	o__RF39	f__UBA660	g__CAG-710	s__CAG-710 sp000432595	no	no	none
a_pos	M2258_bin80	cognitively unimpaired	var_mb	0.0392993	0.158661	0.247693	0.804372	1.04008	0.991526	93.38	0.37	1675110	d__Bacteria	p__Bacteroidota	c__Bacteroidia	o__Flavobacteriales	f__UBA1820	g__Merdimorpha	s__Merdimorpha sp002314265	yes	no	propionate
a_pos	M2258_bin86	cognitively unimpaired	var_mb	0.0288127	0.127503	0.225976	0.82122	1.02923	0.991526	93.96	1.34	2239453	d__Bacteria	p__Bacillota_A	c__Clostridia	o__Oscillospirales	f__Oscillospiraceae	g__CAG-170	s__CAG-170 sp000436735	no	no	none
a_pos	M2269_bin122	cognitively unimpaired	var_mb	-0.16369	0.166487	-0.983203	0.325507	0.849005	0.92177	95.13	0.67	2068344	d__Bacteria	p__Bacillota_A	c__Clostridia	o__Oscillospirales	f__Oscillospiraceae	g__CAG-103	s__CAG-103 sp900543625	no	no	none
a_pos	M2269_bin130	cognitively unimpaired	var_mb	-0.00846409	0.185856	-0.0455412	0.963676	0.991572	0.991526	90.27	1.7	1987398	d__Bacteria	p__Bacillota_A	c__Clostridia	o__Oscillospirales	f__Oscillospiraceae	g__Faecousia	s__Faecousia sp900544405	no	no	none
a_pos	M2269_bin141	cognitively unimpaired	var_mb	-0.0329489	0.150835	-0.218443	0.827084	0.967588	0.991526	93.38	0	2121456	d__Bacteria	p__Bacillota_A	c__Clostridia	o__Oscillospirales	f__CAG-382	g__Woodwardibium	s__Woodwardibium sp900760275	no	no	none
a_pos	M2269_bin157	cognitively unimpaired	var_mb	-0.273923	0.217585	-1.25893	0.208057	0.76039	0.912063	95.3	2.24	2199691	d__Bacteria	p__Bacillota_A	c__Clostridia	o__Oscillospirales	f__Oscillospiraceae	g__Vescimonas	s__Vescimonas sp900552475	no	no	none
a_pos	M2269_bin20	cognitively unimpaired	var_mb	0.158836	0.0943988	1.68261	0.0924504	1.17215	0.876226	98.39	0	2531246	d__Bacteria	p__Bacillota_A	c__Clostridia	o__Christensenellales	f__CAG-138	g__UBA1685	s__UBA1685 sp002320595	no	no	none
a_pos	M2269_bin29	cognitively unimpaired	var_mb	0.112344	0.29397	0.38216	0.702343	1.1189	0.991526	97.99	0.06	2224333	d__Bacteria	p__Bacillota_A	c__Clostridia	o__Oscillospirales	f__Ruminococcaceae	g__Metaruminococcus	s__Metaruminococcus caecorum	no	no	none
a_pos	M2269_bin41	cognitively unimpaired	var_mb	0.0829515	0.236949	0.350081	0.726278	1.08649	0.991526	98.6	1.17	2941754	d__Bacteria	p__Bacillota_A	c__Clostridia	o__Christensenellales	f__CAG-74	g__UBA11524	s__UBA11524 sp000437595	no	no	none
a_pos	M2269_bin56	cognitively unimpaired	var_mb	0.0964465	0.109108	0.883954	0.376721	1.10125	0.931158	94.37	0	2428751	d__Bacteria	p__Bacillota_A	c__Clostridia	o__Lachnospirales	f__Lachnospiraceae	g__V9D3004	s__V9D3004 sp900760345	no	yes	butyrate
a_pos	M2269_bin81	cognitively unimpaired	var_mb	0.0050243	0.101011	0.0497399	0.96033	1.00504	0.991526	100	0	2895975	d__Bacteria	p__Bacteroidota	c__Bacteroidia	o__Bacteroidales	f__Rikenellaceae	g__Alistipes	s__Alistipes finegoldii	yes	no	propionate
a_pos	M2269_bin9	cognitively unimpaired	var_mb	-0.495243	0.257152	-1.92588	0.0541197	0.609423	0.857124	97.71	1.13	4067196	d__Bacteria	p__Bacteroidota	c__Bacteroidia	o__Bacteroidales	f__Coprobacteraceae	g__Coprobacter	s__Coprobacter secundus	yes	no	propionate

### Sheet: Suppl_Table18
biomarker outcome	MAG predictor	cohort	term	estimate	std.error	statistic	p.value	odd_ratio	q.value	Completeness	Contamination	Genome size	Domain	Phylum	Class	Order	Family	Genus	Species	propionate	butyrate	scfa_group
a_pos	101_bin55	full cohort	var_mb	0.258194	0.154449	1.67172	0.0945803	1.29459	0.732946	95.93	0	2141516	d__Bacteria	p__Bacillota_A	c__Clostridia	o__Oscillospirales	f__Acutalibacteraceae	g__CAG-177	s__CAG-177 sp003514385	no	no	none
a_pos	101_bin6	full cohort	var_mb	0.00851535	0.0988546	0.0861402	0.931355	1.00855	0.994147	97.42	0.81	1984702	d__Bacteria	p__Actinomycetota	c__Coriobacteriia	o__Coriobacteriales	f__Coriobacteriaceae	g__Collinsella	s__	no	no	none
a_pos	102_bin36	full cohort	var_mb	-0.177418	0.175464	-1.01114	0.311951	0.83743	0.86199	97.96	0.17	2279577	d__Bacteria	p__Bacillota_A	c__Clostridia	o__Oscillospirales	f__Ruminococcaceae	g__Faecalibacterium	s__Faecalibacterium prausnitzii_A	no	yes	butyrate
a_pos	102_bin50	full cohort	var_mb	-0.229944	0.135449	-1.69764	0.0895748	0.794578	0.732946	97.86	0.05	5375186	d__Bacteria	p__Bacteroidota	c__Bacteroidia	o__Bacteroidales	f__Bacteroidaceae	g__Bacteroides	s__Bacteroides faecis	yes	no	propionate
a_pos	102_bin55	full cohort	var_mb	-0.0600958	0.15936	-0.377108	0.706093	0.941674	0.954905	98.07	0	2427076	d__Bacteria	p__Bacillota_A	c__Clostridia	o__Lachnospirales	f__Lachnospiraceae	g__Agathobacter	s__Agathobacter rectalis	no	yes	butyrate
a_pos	103_bin106	full cohort	var_mb	0.08413	0.117959	0.713213	0.475714	1.08777	0.92268	96.79	0.88	3337762	d__Bacteria	p__Bacteroidota	c__Bacteroidia	o__Bacteroidales	f__Muribaculaceae	g__Duncaniella	s__Duncaniella sp910577345	yes	no	propionate
a_pos	103_bin13	full cohort	var_mb	0.0419493	0.0668074	0.627914	0.53006	1.04284	0.933657	96.5	1.17	2925775	d__Bacteria	p__Bacillota_A	c__Clostridia	o__Christensenellales	f__CAG-74	g__UBA11524	s__UBA11524 sp000437595	no	no	none
a_pos	103_bin19	full cohort	var_mb	-0.307721	0.169606	-1.81433	0.0696266	0.735121	0.732946	93.65	0.06	2332641	d__Bacteria	p__Bacillota_A	c__Clostridia	o__Oscillospirales	f__Ruminococcaceae	g__Gemmiger	s__Gemmiger formicilis	no	no	none
a_pos	103_bin23	full cohort	var_mb	-0.0547122	0.0798124	-0.68551	0.493022	0.946758	0.930888	91.24	0.11	1994123	d__Bacteria	p__Pseudomonadota	c__Gammaproteobacteria	o__Burkholderiales	f__Burkholderiaceae_A	g__Parasutterella	s__Parasutterella gallistercoris	no	no	none
a_pos	103_bin44	full cohort	var_mb	-0.0433205	0.161792	-0.267754	0.788889	0.957604	0.96816	97.5	0.19	4074409	d__Bacteria	p__Bacteroidota	c__Bacteroidia	o__Bacteroidales	f__Tannerellaceae	g__Parabacteroides	s__Parabacteroides johnsonii	yes	no	propionate
a_pos	103_bin46	full cohort	var_mb	0.00675446	0.108392	0.0623149	0.950312	1.00678	0.99831	93.29	0	1732084	d__Bacteria	p__Bacillota_A	c__Clostridia	o__Oscillospirales	f__Acutalibacteraceae	g__CAG-217	s__CAG-217 sp000436335	no	no	none
a_pos	104_bin30	full cohort	var_mb	-0.259922	0.318034	-0.81728	0.413769	0.771111	0.881928	96.33	2.68	2790418	d__Bacteria	p__Bacillota_A	c__Clostridia	o__Christensenellales	f__CAG-74	g__Ventricola	s__	no	no	none
a_pos	104_bin31	full cohort	var_mb	-0.246033	0.116465	-2.1125	0.0346433	0.781897	0.658673	98.44	0.08	5966314	d__Bacteria	p__Bacteroidota	c__Bacteroidia	o__Bacteroidales	f__Bacteroidaceae	g__Bacteroides	s__Bacteroides thetaiotaomicron	yes	no	propionate
a_pos	104_bin38	full cohort	var_mb	0.00657021	0.0818434	0.0802778	0.936016	1.00659	0.994147	99.45	0.15	1709870	d__Bacteria	p__Bacillota	c__Bacilli	o__Lactobacillales	f__Streptococcaceae	g__Streptococcus	s__Streptococcus thermophilus	no	no	none
a_pos	104_bin52	full cohort	var_mb	-0.106792	0.0826695	-1.29179	0.19643	0.898713	0.79157	97.95	0	2545177	d__Bacteria	p__Bacillota_A	c__Clostridia	o__Oscillospirales	f__Ruminococcaceae	g__Ruminococcus_D	s__Ruminococcus_D bicirculans	no	no	none
a_pos	104_bin78	full cohort	var_mb	-0.154371	0.15785	-0.977957	0.328096	0.856954	0.862723	98.49	0	2732368	d__Bacteria	p__Bacillota_A	c__Clostridia	o__Lachnospirales	f__Lachnospiraceae	g__Lachnospira	s__Lachnospira eligens_A	no	no	none
a_pos	104_bin9	full cohort	var_mb	0.151413	0.140515	1.07756	0.28123	1.16348	0.840245	95.97	0.67	2731459	d__Bacteria	p__Bacillota_A	c__Clostridia	o__Oscillospirales	f__Oscillospiraceae	g__Intestinimonas	s__Intestinimonas butyriciproducens	yes	no	propionate
a_pos	107_bin29	full cohort	var_mb	0.00915324	0.129411	0.0707297	0.943613	1.0092	0.997558	94.5	0.72	2042020	d__Bacteria	p__Bacillota_A	c__Clostridia	o__Lachnospirales	f__Lachnospiraceae	g__Agathobacter	s__Agathobacter rectalis	no	no	none
a_pos	107_bin61	full cohort	var_mb	0.138775	0.107252	1.29392	0.195694	1.14887	0.79157	100	1.61	2005818	d__Bacteria	p__Actinomycetota	c__Coriobacteriia	o__Coriobacteriales	f__Coriobacteriaceae	g__Collinsella	s__Collinsella aerofaciens_J	no	no	none
a_pos	107_bin83	full cohort	var_mb	-0.0712555	0.281303	-0.253305	0.800032	0.931224	0.971183	96.92	0	2406800	d__Bacteria	p__Bacillota_A	c__Clostridia	o__Oscillospirales	f__Ruminococcaceae	g__Faecalibacterium	s__Faecalibacterium prausnitzii	no	yes	butyrate
a_pos	109_bin5	full cohort	var_mb	0.0423686	0.127987	0.331038	0.740616	1.04328	0.956983	99.52	0	2393224	d__Bacteria	p__Bacillota_A	c__Clostridia	o__Lachnospirales	f__Lachnospiraceae	g__Agathobacter	s__Agathobacter rectalis	no	yes	butyrate
a_pos	109_bin85	full cohort	var_mb	0.0320356	0.100675	0.318207	0.750328	1.03255	0.957809	97.9	1.17	2767746	d__Bacteria	p__Bacillota_A	c__Clostridia	o__Christensenellales	f__CAG-74	g__UBA11524	s__UBA11524 sp000437595	no	no	none
a_pos	10_bin29	full cohort	var_mb	0.052377	0.113236	0.462548	0.643688	1.05377	0.954014	90.38	0.13	2621956	d__Bacteria	p__Bacteroidota	c__Bacteroidia	o__Bacteroidales	f__Muribaculaceae	g__Sodaliphilus	s__Sodaliphilus sp004557565	yes	no	propionate
a_pos	10_bin5	full cohort	var_mb	0.01655	0.0921546	0.179589	0.857475	1.01669	0.981245	92.83	0.71	1834468	d__Bacteria	p__Bacillota	c__Bacilli	o__Erysipelotrichales	f__Erysipelotrichaceae	g__Holdemanella	s__Holdemanella biformis	no	no	none
a_pos	10_bin93	full cohort	var_mb	-0.0260023	0.0749001	-0.34716	0.728471	0.974333	0.954905	95.54	0.18	2408844	d__Bacteria	p__Bacteroidota	c__Bacteroidia	o__Bacteroidales	f__Bacteroidaceae	g__Prevotella	s__Prevotella sp003447235	no	no	none
a_pos	110_bin100	full cohort	var_mb	-0.122381	0.16061	-0.761978	0.446073	0.884811	0.910811	100	0	2388200	d__Bacteria	p__Bacillota_A	c__Clostridia	o__Lachnospirales	f__Lachnospiraceae	g__Butyrivibrio_A	s__Butyrivibrio_A sp000431815	no	no	none
a_pos	110_bin17	full cohort	var_mb	0.059439	0.172131	0.345312	0.72986	1.06124	0.954905	97.22	0.89	1809734	d__Bacteria	p__Bacillota	c__Bacilli	o__Acholeplasmatales	f__Anaeroplasmataceae	g__Anaeroplasma	s__	no	no	none
a_pos	110_bin30	full cohort	var_mb	-0.207856	0.243007	-0.85535	0.392358	0.812324	0.869256	92.04	0	2966976	d__Bacteria	p__Bacillota_A	c__Clostridia	o__Lachnospirales	f__Lachnospiraceae	g__Hominisplanchenecus	s__	no	no	none
a_pos	110_bin38	full cohort	var_mb	-0.170645	0.121892	-1.39997	0.161522	0.843121	0.788228	96.13	0	3236837	d__Bacteria	p__Bacteroidota	c__Bacteroidia	o__Bacteroidales	f__Rikenellaceae	g__Alistipes	s__Alistipes sp900541585	yes	no	propionate
a_pos	110_bin60	full cohort	var_mb	0.0737514	0.0717836	1.02741	0.304226	1.07654	0.855886	97.33	0.11	1623094	d__Bacteria	p__Bacillota	c__Bacilli	o__ML615J-28	f__CAG-313	g__CAG-313	s__CAG-313 sp003539625	no	no	none
a_pos	110_bin64	full cohort	var_mb	0.0815741	0.106698	0.764536	0.444548	1.08499	0.910579	97.09	0.67	2666580	d__Bacteria	p__Bacillota_A	c__Clostridia	o__Oscillospirales	f__Oscillospiraceae	g__Faecousia	s__Faecousia sp000435995	no	no	none
a_pos	110_bin73	full cohort	var_mb	0.360208	0.162921	2.21094	0.0270402	1.43363	0.604987	96.15	0.7	3064035	d__Bacteria	p__Bacillota_A	c__Clostridia	o__Christensenellales	f__CAG-74	g__	s__	no	no	none
a_pos	111_bin26	full cohort	var_mb	-0.17857	0.161415	-1.10628	0.268605	0.836465	0.82613	91.29	1.12	1074202	d__Bacteria	p__Bacillota	c__Bacilli	o__RF39	f__UBA660	g__Aphodocola	s__Aphodocola sp000434835	no	no	none
a_pos	111_bin86	full cohort	var_mb	-0.266533	0.176377	-1.51116	0.130749	0.766031	0.766947	98.1	1.01	3372550	d__Bacteria	p__Bacillota_A	c__Clostridia	o__Lachnospirales	f__Lachnospiraceae	g__KLE1615	s__KLE1615 sp900066985	no	no	none
a_pos	113_bin25	full cohort	var_mb	-0.0725415	0.121205	-0.598503	0.549504	0.930027	0.943923	98.39	0.81	2106223	d__Bacteria	p__Actinomycetota	c__Coriobacteriia	o__Coriobacteriales	f__Coriobacteriaceae	g__Collinsella	s__	no	no	none
a_pos	113_bin39	full cohort	var_mb	0.174884	0.255869	0.68349	0.494297	1.19111	0.930888	96.42	1.01	2013867	d__Bacteria	p__Bacillota_A	c__Clostridia	o__Oscillospirales	f__Ruminococcaceae	g__Egerieicola	s__Egerieicola faecale	no	no	none
a_pos	113_bin65	full cohort	var_mb	0.0123872	0.0795879	0.155642	0.876315	1.01246	0.981245	100	1.01	2826452	d__Bacteria	p__Bacillota_A	c__Clostridia	o__Christensenellales	f__CAG-74	g__UBA11524	s__UBA11524 sp000437595	no	no	none
a_pos	113_bin80	full cohort	var_mb	-0.0213234	0.0888204	-0.240074	0.810273	0.978902	0.972328	98.66	0	1914672	d__Bacteria	p__Bacillota_A	c__Clostridia	o__Oscillospirales	f__Acutalibacteraceae	g__Eubacterium_R	s__Eubacterium_R sp000436835	no	no	none
a_pos	115_bin10	full cohort	var_mb	-0.114559	0.0687159	-1.66714	0.0954874	0.89176	0.732946	99.54	0	2160890	d__Bacteria	p__Actinomycetota	c__Actinomycetia	o__Actinomycetales	f__Bifidobacteriaceae	g__Bifidobacterium	s__Bifidobacterium bifidum	no	no	none
a_pos	115_bin22	full cohort	var_mb	-0.129417	0.227484	-0.568906	0.56942	0.878608	0.94858	100	2.03	3714323	d__Bacteria	p__Bacillota_A	c__Clostridia	o__Lachnospirales	f__Lachnospiraceae	g__Anaerobutyricum	s__Anaerobutyricum soehngenii	no	yes	butyrate
a_pos	115_bin3	full cohort	var_mb	0.0219204	0.102828	0.213174	0.831191	1.02216	0.976356	99.15	2.38	2108640	d__Bacteria	p__Bacillota_A	c__Clostridia	o__Oscillospirales	f__Ruminococcaceae	g__Faecalibacterium	s__Faecalibacterium duncaniae	no	yes	butyrate
a_pos	115_bin48	full cohort	var_mb	0.0267447	0.146334	0.182764	0.854983	1.02711	0.981245	98.08	1.57	2614982	d__Bacteria	p__Bacteroidota	c__Bacteroidia	o__Bacteroidales	f__Rikenellaceae	g__Alistipes	s__Alistipes avistercoris	yes	no	propionate
a_pos	116_bin20	full cohort	var_mb	0.0400591	0.106405	0.376477	0.706562	1.04087	0.954905	97.18	0.67	2282551	d__Bacteria	p__Bacillota_A	c__Clostridia	o__Oscillospirales	f__Oscillospiraceae	g__Evtepia	s__Evtepia excrementipullorum	no	no	none
a_pos	116_bin44	full cohort	var_mb	0.164202	0.200989	0.816971	0.413945	1.17845	0.881928	94.76	1.4	2798224	d__Bacteria	p__Bacillota_A	c__Clostridia	o__UBA1212	f__UBA1255	g__Egerieisoma	s__Egerieisoma faecipullorum	no	no	none
a_pos	116_bin5	full cohort	var_mb	-0.125366	0.150557	-0.832681	0.405025	0.882174	0.876553	97.16	0.71	2013157	d__Bacteria	p__Bacillota_A	c__Clostridia	o__Peptostreptococcales	f__Anaerovoracaceae	g__Fimisoma	s__Fimisoma sp000435715	no	no	none
a_pos	116_bin67	full cohort	var_mb	-0.0308209	0.14577	-0.211435	0.832548	0.969649	0.976356	98.88	0	5456036	d__Bacteria	p__Bacteroidota	c__Bacteroidia	o__Bacteroidales	f__Bacteroidaceae	g__Bacteroides	s__Bacteroides intestinalis	yes	no	propionate
a_pos	11_bin40	full cohort	var_mb	-0.0717758	0.0714873	-1.00404	0.315361	0.93074	0.86199	98.75	0.62	2214576	d__Bacteria	p__Pseudomonadota	c__Gammaproteobacteria	o__Burkholderiales	f__Burkholderiaceae_A	g__Duodenibacillus	s__Duodenibacillus intestinavium	no	no	none
a_pos	11_bin59	full cohort	var_mb	0.0396209	0.117969	0.335859	0.736977	1.04042	0.954905	98.2	0.6	1766310	d__Bacteria	p__Bacillota_C	c__Negativicutes	o__Acidaminococcales	f__Acidaminococcaceae	g__CAG-266	s__CAG-266 sp000436095	yes	no	propionate
a_pos	11_bin68	full cohort	var_mb	-0.165384	0.283326	-0.583722	0.559407	0.847568	0.946748	93.23	1.72	2297107	d__Bacteria	p__Bacillota_A	c__Clostridia	o__Oscillospirales	f__Ruminococcaceae	g__Gemmiger	s__Gemmiger sp900540595	no	no	none
a_pos	123_bin18	full cohort	var_mb	0.31653	0.10422	3.03713	0.00238844	1.37236	0.477537	90.16	1.57	1974516	d__Bacteria	p__Bacillota_A	c__Clostridia	o__Oscillospirales	f__Acutalibacteraceae	g__UBA1417	s__UBA1417 sp003531055	no	no	none
a_pos	123_bin2	full cohort	var_mb	0.129636	0.278581	0.465344	0.641685	1.13841	0.954014	95.97	0.34	2287346	d__Bacteria	p__Bacillota_A	c__Clostridia	o__Oscillospirales	f__Acutalibacteraceae	g__Eubacterium_R	s__Eubacterium_R sp014465955	no	no	none
a_pos	123_bin26	full cohort	var_mb	0.0887201	0.132252	0.670839	0.502323	1.09277	0.930888	96.88	1.88	2091135	d__Bacteria	p__Pseudomonadota	c__Gammaproteobacteria	o__Burkholderiales	f__Burkholderiaceae_A	g__Duodenibacillus	s__Duodenibacillus intestinavium	no	no	none
a_pos	123_bin82	full cohort	var_mb	0.627759	0.347803	1.80493	0.0710856	1.87341	0.732946	98.43	0	2787854	d__Bacteria	p__Bacillota_A	c__Clostridia	o__Oscillospirales	f__Oscillospiraceae	g__Faecousia	s__Faecousia sp000434635	no	no	none
a_pos	123_bin83	full cohort	var_mb	0.231827	0.104815	2.21178	0.026982	1.2609	0.604987	90.94	0.67	2079787	d__Bacteria	p__Bacillota_A	c__Clostridia	o__Oscillospirales	f__Oscillospiraceae	g__F23-B02	s__F23-B02 sp001916715	no	no	none
a_pos	126_bin26	full cohort	var_mb	-0.0556342	0.0930657	-0.597795	0.549977	0.945885	0.943923	96.92	0.68	2188754	d__Bacteria	p__Bacillota_A	c__Clostridia	o__Oscillospirales	f__Ruminococcaceae	g__Faecalibacterium	s__Faecalibacterium duncaniae	no	yes	butyrate
a_pos	126_bin38	full cohort	var_mb	-0.225762	0.134466	-1.67895	0.0931621	0.797908	0.732946	99.33	0.67	2826615	d__Bacteria	p__Bacillota_A	c__Clostridia	o__Lachnospirales	f__Lachnospiraceae	g__Lachnospira	s__Lachnospira sp000436475	no	no	none
a_pos	126_bin9	full cohort	var_mb	0.149283	0.0873525	1.70897	0.0874568	1.161	0.732946	97.32	0	1906841	d__Bacteria	p__Bacillota_A	c__Clostridia	o__Oscillospirales	f__Acutalibacteraceae	g__CAG-217	s__CAG-217 sp000436335	no	no	none
a_pos	128_bin32	full cohort	var_mb	0.102007	0.11202	0.910618	0.362497	1.10739	0.865791	99.02	0.31	5357380	d__Bacteria	p__Bacteroidota	c__Bacteroidia	o__Bacteroidales	f__Bacteroidaceae	g__Bacteroides	s__Bacteroides sp900557355	yes	no	propionate
a_pos	128_bin38	full cohort	var_mb	0.0188909	0.119466	0.158128	0.874356	1.01907	0.981245	94.48	0	1888683	d__Bacteria	p__Bacillota_C	c__Negativicutes	o__Veillonellales	f__Veillonellaceae	g__Veillonella	s__Veillonella atypica	yes	no	propionate
a_pos	128_bin39	full cohort	var_mb	0.0826159	0.0758882	1.08865	0.276306	1.08612	0.832331	96.6	0	2156325	d__Bacteria	p__Bacillota_A	c__Clostridia	o__Oscillospirales	f__Acutalibacteraceae	g__CAG-177	s__CAG-177 sp003514385	no	no	none
a_pos	128_bin48	full cohort	var_mb	0.124168	0.31997	0.388061	0.697971	1.13221	0.954905	91.53	1.13	2479592	d__Bacteria	p__Bacteroidota	c__Bacteroidia	o__Bacteroidales	f__Muribaculaceae	g__CAG-873	s__	yes	no	propionate
a_pos	128_bin58	full cohort	var_mb	-0.175617	0.192944	-0.910199	0.362718	0.838939	0.865791	92.09	2.04	2110273	d__Bacteria	p__Bacillota_A	c__Clostridia	o__Oscillospirales	f__Ruminococcaceae	g__Faecalibacterium	s__Faecalibacterium prausnitzii_F	no	no	none
a_pos	129_bin10	full cohort	var_mb	-0.129081	0.140774	-0.916936	0.359176	0.878903	0.865791	98.66	0	2163972	d__Bacteria	p__Bacillota_A	c__Clostridia	o__Oscillospirales	f__Acutalibacteraceae	g__Ruminococcus_E	s__Ruminococcus_E sp934476515	no	no	none
a_pos	129_bin47	full cohort	var_mb	-0.0707668	0.156255	-0.452892	0.650627	0.931679	0.954014	94.07	0	2142462	d__Bacteria	p__Bacillota_A	c__Clostridia	o__Oscillospirales	f__Ruminococcaceae	g__Faecalibacterium	s__Faecalibacterium duncaniae	no	yes	butyrate
a_pos	134_bin1	full cohort	var_mb	0.0523451	0.101903	0.513673	0.607481	1.05374	0.951621	98.39	0.81	2027628	d__Bacteria	p__Actinomycetota	c__Coriobacteriia	o__Coriobacteriales	f__Coriobacteriaceae	g__Collinsella	s__Collinsella aerofaciens_G	no	no	none
a_pos	134_bin14	full cohort	var_mb	0.118407	0.162759	0.727502	0.466918	1.1257	0.922485	100	0.36	2582093	d__Bacteria	p__Bacillota	c__Bacilli	o__Erysipelotrichales	f__Coprobacillaceae	g__Thomasclavelia	s__Thomasclavelia spiroformis	no	no	none
a_pos	134_bin48	full cohort	var_mb	-0.0569781	0.21202	-0.26874	0.78813	0.944615	0.96816	97.02	3.36	3222255	d__Bacteria	p__Bacillota_A	c__Clostridia	o__Oscillospirales	f__Oscillospiraceae	g__Dysosmobacter	s__Dysosmobacter faecalis	no	no	none
a_pos	134_bin55	full cohort	var_mb	-0.352663	0.163389	-2.15843	0.0308946	0.702814	0.646138	91.03	0.53	2529261	d__Bacteria	p__Bacillota_A	c__Clostridia	o__Lachnospirales	f__Lachnospiraceae	g__Roseburia	s__Roseburia inulinivorans	no	yes	butyrate
a_pos	134_bin68	full cohort	var_mb	0.00484678	0.134308	0.0360871	0.971213	1.00486	0.999182	92.59	2.87	3003865	d__Bacteria	p__Bacillota_A	c__Clostridia	o__Lachnospirales	f__Lachnospiraceae	g__Blautia	s__	no	no	none
a_pos	134_bin7	full cohort	var_mb	-0.0906347	0.0517827	-1.75029	0.0800684	0.913351	0.732946	99.62	0	3100682	d__Bacteria	p__Bacteroidota	c__Bacteroidia	o__Bacteroidales	f__Barnesiellaceae	g__Barnesiella	s__Barnesiella intestinihominis	yes	no	propionate
a_pos	134_bin70	full cohort	var_mb	0.000306304	0.135666	0.00225778	0.998199	1.00031	0.999564	90.45	1.51	2113373	d__Bacteria	p__Bacillota_A	c__Clostridia	o__Oscillospirales	f__Oscillospiraceae	g__Lawsonibacter	s__Lawsonibacter sp900066825	no	no	none
a_pos	134_bin82	full cohort	var_mb	-0.0542379	0.210026	-0.258244	0.796219	0.947207	0.96816	97.04	0	4021153	d__Bacteria	p__Desulfobacterota	c__Desulfovibrionia	o__Desulfovibrionales	f__Desulfovibrionaceae	g__Bilophila	s__Bilophila wadsworthia	no	no	none
a_pos	15_bin2	full cohort	var_mb	-0.229313	0.238049	-0.963301	0.335397	0.79508	0.862723	99.52	0.48	3482076	d__Bacteria	p__Bacillota_A	c__Clostridia	o__Lachnospirales	f__Lachnospiraceae	g__Roseburia	s__Roseburia inulinivorans	no	yes	butyrate
a_pos	15_bin75	full cohort	var_mb	-0.203017	0.171558	-1.18338	0.23666	0.816264	0.799	97.99	1.34	3214067	d__Bacteria	p__Bacillota_A	c__Clostridia	o__Lachnospirales	f__Lachnospiraceae	g__CAG-411	s__CAG-411 sp000437275	no	no	none
a_pos	16_bin26	full cohort	var_mb	-0.0538736	0.0492205	-1.09454	0.27372	0.947552	0.829661	99.98	1.5	2276830	d__Bacteria	p__Bacillota_C	c__Negativicutes	o__Acidaminococcales	f__Acidaminococcaceae	g__Phascolarctobacterium	s__Phascolarctobacterium faecium	yes	no	propionate
a_pos	18_bin10	full cohort	var_mb	-0.209938	0.164673	-1.27488	0.202352	0.810635	0.79157	97.76	1.12	3578837	d__Bacteria	p__Bacteroidota	c__Bacteroidia	o__Bacteroidales	f__Bacteroidaceae	g__Phocaeicola	s__Phocaeicola plebeius_A	yes	no	propionate
a_pos	18_bin13	full cohort	var_mb	-0.154429	0.14409	-1.07175	0.28383	0.856904	0.840296	94.95	0.19	2747415	d__Bacteria	p__Bacillota_A	c__Clostridia	o__Lachnospirales	f__Lachnospiraceae	g__Eisenbergiella	s__Eisenbergiella sp900066775	no	no	none
a_pos	18_bin26	full cohort	var_mb	-0.104261	0.132606	-0.786247	0.431723	0.90099	0.90163	95.47	0.26	5989815	d__Bacteria	p__Bacteroidota	c__Bacteroidia	o__Bacteroidales	f__Bacteroidaceae	g__Bacteroides	s__Bacteroides ovatus	yes	no	propionate
a_pos	18_bin6	full cohort	var_mb	0.479357	0.133237	3.59778	0.000320946	1.61503	0.12453	92.62	0.67	2087368	d__Bacteria	p__Bacillota_A	c__Clostridia	o__Oscillospirales	f__Acutalibacteraceae	g__UBA1417	s__UBA1417 sp003531055	no	no	none
a_pos	18_bin67	full cohort	var_mb	-0.110345	0.118228	-0.933319	0.350655	0.895525	0.862788	100	0	2361895	d__Bacteria	p__Bacillota_A	c__Clostridia	o__Oscillospirales	f__Ruminococcaceae	g__Faecalibacterium	s__Faecalibacterium prausnitzii_D	no	yes	butyrate
a_pos	2001_bin102	full cohort	var_mb	0.0361567	0.24939	0.14498	0.884726	1.03682	0.982731	98.1	2.22	3516993	d__Bacteria	p__Bacillota_A	c__Clostridia	o__Lachnospirales	f__Lachnospiraceae	g__KLE1615	s__KLE1615 sp900066985	no	no	none
a_pos	2001_bin24	full cohort	var_mb	-0.0953534	0.237151	-0.402078	0.687627	0.909052	0.954905	98.66	0	2168985	d__Bacteria	p__Bacillota_A	c__Clostridia	o__Lachnospirales	f__CAG-274	g__CALWRD01	s__	no	no	none
a_pos	2001_bin28	full cohort	var_mb	0.0822675	0.161861	0.50826	0.611271	1.08575	0.951621	99.52	0	2452518	d__Bacteria	p__Bacillota_A	c__Clostridia	o__Lachnospirales	f__Lachnospiraceae	g__Agathobacter	s__Agathobacter rectalis	no	yes	butyrate
a_pos	2001_bin39	full cohort	var_mb	-0.0403447	0.181414	-0.22239	0.82401	0.960458	0.976356	99.33	0	2908239	d__Bacteria	p__Bacillota_A	c__Clostridia	o__Lachnospirales	f__Lachnospiraceae	g__NC2004	s__	no	no	none
a_pos	2001_bin5	full cohort	var_mb	-0.00115334	0.146175	-0.00789015	0.993705	0.998847	0.999182	96.78	0.64	2661778	d__Bacteria	p__Bacillota_A	c__Clostridia	o__Lachnospirales	f__Lachnospiraceae	g__UBA11774	s__	no	yes	butyrate
a_pos	2001_bin63	full cohort	var_mb	-0.371424	0.307735	-1.20696	0.227448	0.689751	0.799	92.28	0.67	2303377	d__Bacteria	p__Bacillota_A	c__Clostridia	o__Oscillospirales	f__Oscillospiraceae	g__CAG-103	s__	no	no	none
a_pos	2001_bin71	full cohort	var_mb	0.0527921	0.195315	0.270293	0.786935	1.05421	0.96816	91.77	0.65	3123083	d__Bacteria	p__Bacillota_A	c__Clostridia	o__Lachnospirales	f__Lachnospiraceae	g__Blautia_A	s__Blautia_A faecis	yes	no	propionate
a_pos	2001_bin88	full cohort	var_mb	-0.116292	0.229268	-0.507233	0.611992	0.890215	0.951621	90.88	1.71	2065635	d__Bacteria	p__Cyanobacteriota	c__Vampirovibrionia	o__Gastranaerophilales	f__RUG14156	g__Galligastranaerophilus_A	s__	no	no	none
a_pos	2002_bin102	full cohort	var_mb	-0.0992831	0.180431	-0.550257	0.582143	0.905486	0.94858	98.66	0	2692505	d__Bacteria	p__Bacillota_A	c__Clostridia	o__Lachnospirales	f__Lachnospiraceae	g__Eubacterium_F	s__Eubacterium_F sp003491505	no	yes	butyrate
a_pos	2002_bin21	full cohort	var_mb	-0.0486384	0.10294	-0.472491	0.636576	0.952525	0.954014	91.72	1.69	2276118	d__Bacteria	p__Bacteroidota	c__Bacteroidia	o__Bacteroidales	f__Bacteroidaceae	g__Prevotella	s__Prevotella avicola	no	no	none
a_pos	2002_bin41	full cohort	var_mb	0.0444827	0.0849419	0.523684	0.600498	1.04549	0.94858	96.98	0	2493550	d__Bacteria	p__Bacillota_A	c__Clostridia	o__Oscillospirales	f__Ruminococcaceae	g__Ruminiclostridium_E	s__Ruminiclostridium_E siraeum	no	no	none
a_pos	2002_bin52	full cohort	var_mb	-0.00239493	0.127247	-0.0188211	0.984984	0.997608	0.999182	95.71	0.52	3185590	d__Bacteria	p__Bacteroidota	c__Bacteroidia	o__Bacteroidales	f__Bacteroidaceae	g__Phocaeicola	s__Phocaeicola plebeius_A	yes	no	propionate
a_pos	2002_bin59	full cohort	var_mb	0.0271725	0.085574	0.317532	0.75084	1.02755	0.957809	91.23	0	1924759	d__Bacteria	p__Bacillota_A	c__Clostridia	o__Oscillospirales	f__Ruminococcaceae	g__Faecalibacterium	s__Faecalibacterium prausnitzii_I	no	yes	butyrate
a_pos	2002_bin74	full cohort	var_mb	0.0339402	0.161802	0.209763	0.833852	1.03452	0.976356	97.18	0.81	2025042	d__Bacteria	p__Actinomycetota	c__Coriobacteriia	o__Coriobacteriales	f__Coriobacteriaceae	g__Collinsella	s__	no	no	none
a_pos	2002_bin80	full cohort	var_mb	-0.00861095	0.0824942	-0.104382	0.916866	0.991426	0.992237	92.47	0	2259292	d__Bacteria	p__Bacillota_A	c__Clostridia	o__Oscillospirales	f__Ruminococcaceae	g__Ruminococcus_D	s__Ruminococcus_D bicirculans	no	no	none
a_pos	2002_bin95	full cohort	var_mb	-0.0215122	0.170554	-0.126131	0.899628	0.978718	0.988038	95.97	1.68	2236037	d__Bacteria	p__Bacillota_A	c__Clostridia	o__Oscillospirales	f__Butyricicoccaceae	g__Agathobaculum	s__Agathobaculum butyriciproducens	no	no	none
a_pos	2004_bin27	full cohort	var_mb	-0.0303025	0.0687471	-0.440782	0.65937	0.970152	0.954014	95.95	0.03	2752871	d__Bacteria	p__Bacteroidota	c__Bacteroidia	o__Bacteroidales	f__UBA932	g__Cryptobacteroides	s__Cryptobacteroides sp000435075	no	no	none
a_pos	2004_bin48	full cohort	var_mb	-0.0453762	0.0982375	-0.461904	0.64415	0.955638	0.954014	93.21	1.25	3072450	d__Bacteria	p__Bacteroidota	c__Bacteroidia	o__Bacteroidales	f__Bacteroidaceae	g__Prevotella	s__Prevotella sp900313215	no	no	none
a_pos	2004_bin64	full cohort	var_mb	-0.0805045	0.121808	-0.660913	0.508668	0.922651	0.933657	91.18	0.37	2679634	d__Bacteria	p__Bacteroidota	c__Bacteroidia	o__Bacteroidales	f__Bacteroidaceae	g__Prevotella	s__Prevotella sp000436915	no	no	none
a_pos	2004_bin8	full cohort	var_mb	0.0166525	0.0797237	0.208877	0.834544	1.01679	0.976356	91.59	0.37	2688323	d__Bacteria	p__Bacteroidota	c__Bacteroidia	o__Bacteroidales	f__Bacteroidaceae	g__Prevotella	s__Prevotella sp900543975	no	no	none
a_pos	2004_bin81	full cohort	var_mb	-0.0759829	0.211412	-0.359407	0.71929	0.926832	0.954905	95.08	1.43	3254156	d__Bacteria	p__Bacteroidota	c__Bacteroidia	o__Bacteroidales	f__UBA932	g__Cryptobacteroides	s__Cryptobacteroides sp000433355	no	no	none
a_pos	2004_bin93	full cohort	var_mb	0.125205	0.114235	1.09603	0.273065	1.13338	0.829391	98.12	0	1900367	d__Bacteria	p__Pseudomonadota	c__Gammaproteobacteria	o__Burkholderiales	f__Burkholderiaceae_A	g__Duodenibacillus	s__Duodenibacillus massiliensis	no	no	none
a_pos	2004_bin94	full cohort	var_mb	0.0101389	0.126023	0.0804524	0.935877	1.01019	0.994147	94.38	0	1628533	d__Bacteria	p__Bacillota	c__Bacilli	o__RFN20	f__CAG-826	g__UBA4951	s__UBA4951 sp900540385	no	no	none
a_pos	2006_bin11	full cohort	var_mb	-0.0621243	0.111971	-0.554824	0.579015	0.939766	0.94858	97.58	0	2600001	d__Bacteria	p__Bacillota_A	c__Clostridia	o__Lachnospirales	f__Lachnospiraceae	g__Agathobacter	s__Agathobacter rectalis	no	yes	butyrate
a_pos	2006_bin32	full cohort	var_mb	0.167329	0.245948	0.680343	0.496288	1.18214	0.930888	100	0	2536381	d__Bacteria	p__Bacillota_A	c__Clostridia	o__Oscillospirales	f__Ruminococcaceae	g__Faecalibacterium	s__Faecalibacterium prausnitzii	no	yes	butyrate
a_pos	2007_bin48	full cohort	var_mb	0.501463	0.209847	2.38966	0.0168641	1.65113	0.553586	92.28	0.67	1922535	d__Bacteria	p__Bacillota_A	c__Clostridia	o__Oscillospirales	f__Oscillospiraceae	g__CAG-103	s__CAG-103 sp900543625	no	no	none
a_pos	2007_bin50	full cohort	var_mb	0.118855	0.0987267	1.20388	0.228634	1.12621	0.799	97.32	0.17	1990424	d__Bacteria	p__Bacillota_A	c__Clostridia	o__Oscillospirales	f__Acutalibacteraceae	g__CAG-217	s__CAG-217 sp000436335	no	no	none
a_pos	2013_bin36	full cohort	var_mb	0.0189661	0.123163	0.153992	0.877616	1.01915	0.981245	96.07	0	2072818	d__Bacteria	p__Bacillota_A	c__Clostridia	o__Oscillospirales	f__Ruminococcaceae	g__Faecalibacterium	s__Faecalibacterium prausnitzii	no	yes	butyrate
a_pos	2017_bin18	full cohort	var_mb	0.068501	0.0754838	0.907493	0.364146	1.0709	0.865791	93.35	0.81	1301424	d__Bacteria	p__Bacillota_A	c__Clostridia	o__Christensenellales	f__Pumilibacteraceae	g__CAG-552	s__CAG-552 sp000435495	no	no	none
a_pos	2017_bin31	full cohort	var_mb	-0.175751	0.227458	-0.772675	0.439715	0.838827	0.909014	92.8	1.32	2768709	d__Bacteria	p__Bacteroidota	c__Bacteroidia	o__Bacteroidales	f__Muribaculaceae	g__JAGBWK01	s__JAGBWK01 sp001915385	yes	no	propionate
a_pos	2017_bin36	full cohort	var_mb	-0.0844877	0.0983524	-0.859031	0.390324	0.918983	0.869256	98.5	0	1617708	d__Bacteria	p__Bacillota	c__Bacilli	o__RFN20	f__CAG-288	g__CAG-288	s__CAG-288 sp000437395	no	no	none
a_pos	2017_bin48	full cohort	var_mb	-0.0573571	0.0909886	-0.630377	0.528448	0.944257	0.933657	96.23	0	2413831	d__Bacteria	p__Bacteroidota	c__Bacteroidia	o__Bacteroidales	f__Muribaculaceae	g__CAG-873	s__CAG-873 sp001701165	yes	no	propionate
a_pos	2017_bin57	full cohort	var_mb	-0.0478419	0.106248	-0.450286	0.652504	0.953284	0.954014	99.19	0.81	2132642	d__Bacteria	p__Actinomycetota	c__Coriobacteriia	o__Coriobacteriales	f__Coriobacteriaceae	g__Collinsella	s__	no	no	none
a_pos	2017_bin62	full cohort	var_mb	0.253651	0.169899	1.49296	0.135448	1.28872	0.766947	97.94	0.67	2100455	d__Bacteria	p__Bacillota_A	c__Clostridia	o__Oscillospirales	f__Oscillospiraceae	g__Faecousia	s__Faecousia sp000434635	no	no	none
a_pos	2017_bin83	full cohort	var_mb	0.0793393	0.0899763	0.88178	0.377896	1.08257	0.865791	99.33	0	2759568	d__Bacteria	p__Bacillota_A	c__Clostridia	o__Lachnospirales	f__Lachnospiraceae	g__Coprococcus	s__Coprococcus eutactus	no	no	none
a_pos	2019_bin25	full cohort	var_mb	-0.0712482	0.135484	-0.525881	0.598971	0.931231	0.94858	99.46	0	1916515	d__Bacteria	p__Bacillota	c__Bacilli	o__Lactobacillales	f__Lactobacillaceae	g__Limosilactobacillus	s__Limosilactobacillus reuteri	no	no	none
a_pos	2019_bin29	full cohort	var_mb	0.0490357	0.139886	0.35054	0.725934	1.05026	0.954905	95.16	0	2108133	d__Bacteria	p__Actinomycetota	c__Coriobacteriia	o__Coriobacteriales	f__Coriobacteriaceae	g__Collinsella	s__	no	no	none
a_pos	2023_bin84	full cohort	var_mb	-0.0403738	0.225677	-0.178901	0.858016	0.96043	0.981245	93.58	1.42	3213199	d__Bacteria	p__Bacillota_A	c__Clostridia	o__Lachnospirales	f__Lachnospiraceae	g__Blautia_A	s__Blautia_A faecis	yes	no	propionate
a_pos	2026_bin48	full cohort	var_mb	0.0156456	0.0897078	0.174406	0.861546	1.01577	0.981245	95.51	0.6	1805788	d__Bacteria	p__Bacillota_C	c__Negativicutes	o__Acidaminococcales	f__Acidaminococcaceae	g__CAG-266	s__CAG-266 sp000436095	yes	no	propionate
a_pos	2026_bin52	full cohort	var_mb	0.246423	0.121923	2.02113	0.0432661	1.27944	0.695155	91.28	0.67	1872337	d__Bacteria	p__Bacillota_A	c__Clostridia	o__Oscillospirales	f__Oscillospiraceae	g__Vescimonas	s__Vescimonas sp000435555	no	no	none
a_pos	2032_bin26	full cohort	var_mb	-0.226463	0.127423	-1.77725	0.0755268	0.797348	0.732946	97.85	0	2149380	d__Bacteria	p__Bacillota	c__Bacilli	o__Lactobacillales	f__Lactobacillaceae	g__Weissella	s__Weissella confusa	no	no	none
a_pos	2032_bin27	full cohort	var_mb	0.0221655	0.159084	0.139332	0.889188	1.02241	0.983903	95.63	2.96	5285913	d__Bacteria	p__Pseudomonadota	c__Gammaproteobacteria	o__Enterobacterales	f__Enterobacteriaceae	g__Klebsiella	s__Klebsiella planticola	no	no	none
a_pos	2032_bin45	full cohort	var_mb	-0.00901502	0.153982	-0.0585459	0.953314	0.991025	0.99831	97.94	0	2241405	d__Bacteria	p__Bacillota	c__Bacilli	o__Erysipelotrichales	f__Coprobacillaceae	g__Catenibacterium	s__Catenibacterium mitsuokai	no	no	none
a_pos	2032_bin50	full cohort	var_mb	0.0738282	0.129589	0.569712	0.568873	1.07662	0.94858	91.64	0.71	2189276	d__Bacteria	p__Bacillota	c__Bacilli	o__Erysipelotrichales	f__Erysipelotrichaceae	g__Holdemanella	s__Holdemanella biformis	no	no	none
a_pos	2032_bin8	full cohort	var_mb	0.229806	0.212125	1.08335	0.278653	1.25836	0.835959	99.52	0.74	2851432	d__Bacteria	p__Bacillota_A	c__Clostridia	o__Lachnospirales	f__Lachnospiraceae	g__RUG115	s__RUG115 sp900066395	no	yes	butyrate
a_pos	2032_bin85	full cohort	var_mb	0.0425249	0.19156	0.221993	0.82432	1.04344	0.976356	97.92	1.9	2820075	d__Bacteria	p__Bacillota_A	c__Clostridia	o__Lachnospirales	f__Lachnospiraceae	g__CAG-45	s__CAG-45 sp000438375	no	no	none
a_pos	2032_bin92	full cohort	var_mb	0.0694749	0.154595	0.4494	0.653143	1.07195	0.954014	95.97	1.88	2009074	d__Bacteria	p__Actinomycetota	c__Coriobacteriia	o__Coriobacteriales	f__Coriobacteriaceae	g__Collinsella	s__	no	no	none
a_pos	2041_bin13	full cohort	var_mb	0.172278	0.157034	1.09707	0.272609	1.18801	0.829391	97.58	0	2637952	d__Bacteria	p__Actinomycetota	c__Coriobacteriia	o__Coriobacteriales	f__Eggerthellaceae	g__Adlercreutzia	s__Adlercreutzia hattorii	no	no	none
a_pos	2041_bin19	full cohort	var_mb	-0.0142658	0.175697	-0.0811954	0.935287	0.985835	0.994147	98.66	1.57	3662650	d__Bacteria	p__Bacillota_A	c__Clostridia	o__Lachnospirales	f__Bianqueaceae	g__Bianquea	s__Bianquea renquensis	no	no	none
a_pos	2041_bin24	full cohort	var_mb	-0.0338697	0.123197	-0.274922	0.783376	0.966697	0.96816	93.62	0	2106679	d__Bacteria	p__Bacillota_A	c__Clostridia	o__Peptostreptococcales	f__Anaerovoracaceae	g__Fimisoma	s__Fimisoma sp000435715	no	no	none
a_pos	2041_bin41	full cohort	var_mb	0.311428	0.132764	2.34573	0.0189901	1.36537	0.586723	93.62	1.36	2160154	d__Bacteria	p__Bacillota_A	c__Clostridia	o__Oscillospirales	f__Acutalibacteraceae	g__Acutalibacter	s__Acutalibacter ornithocaccae	no	no	none
a_pos	2041_bin54	full cohort	var_mb	0.0155166	0.142584	0.108825	0.913341	1.01564	0.991498	91.95	1.42	2078078	d__Bacteria	p__Bacillota_A	c__Clostridia	o__Oscillospirales	f__Oscillospiraceae	g__CAG-170	s__CAG-170 sp900553545	no	no	none
a_pos	2041_bin83	full cohort	var_mb	-0.210485	0.131234	-1.60389	0.108738	0.810191	0.756179	98.14	0	3984789	d__Bacteria	p__Bacteroidota	c__Bacteroidia	o__Bacteroidales	f__Bacteroidaceae	g__Bacteroides	s__Bacteroides uniformis	yes	no	propionate
a_pos	2041_bin9	full cohort	var_mb	-0.019867	0.11322	-0.175472	0.860708	0.980329	0.981245	91.95	0	2000751	d__Bacteria	p__Bacillota_A	c__Clostridia	o__Oscillospirales	f__Oscillospiraceae	g__ER4	s__ER4 sp000765235	no	no	none
a_pos	2052_bin16	full cohort	var_mb	0.184018	0.0962583	1.91171	0.0559133	1.20204	0.72488	90.27	0.22	2448331	d__Bacteria	p__Bacillota_A	c__Clostridia	o__Oscillospirales	f__Oscillospiraceae	g__Scatomorpha	s__Scatomorpha intestinigallinarum	no	no	none
a_pos	2052_bin20	full cohort	var_mb	0.0896168	0.119192	0.751872	0.452128	1.09376	0.915294	94.41	0.7	1915365	d__Bacteria	p__Bacillota_A	c__Clostridia	o__Christensenellales	f__Christensenellaceae	g__Scybalosoma	s__Scybalosoma faecavium	no	no	none
a_pos	2052_bin21	full cohort	var_mb	0.00370494	0.071648	0.0517103	0.95876	1.00371	0.99831	100	0	2772243	d__Bacteria	p__Bacillota	c__Bacilli	o__Erysipelotrichales	f__Erysipelotrichaceae	g__Longicatena	s__Longicatena caecimuris	no	no	none
a_pos	2053_bin33	full cohort	var_mb	0.317679	0.126612	2.50907	0.012105	1.37394	0.553586	98.39	0.27	2944450	d__Bacteria	p__Bacillota_A	c__Clostridia	o__Christensenellales	f__CAG-74	g__Limiplasma	s__Limiplasma pullistercoris	no	no	none
a_pos	2053_bin34	full cohort	var_mb	0.0897474	0.0727925	1.23292	0.217605	1.0939	0.797366	99.33	0	2771373	d__Bacteria	p__Bacillota_A	c__Clostridia	o__Oscillospirales	f__Ruminococcaceae	g__UBA1394	s__UBA1394 sp900538575	no	no	none
a_pos	2053_bin46	full cohort	var_mb	0.0693247	0.130085	0.532919	0.59409	1.07178	0.94858	99.19	1.61	2021908	d__Bacteria	p__Actinomycetota	c__Coriobacteriia	o__Coriobacteriales	f__Coriobacteriaceae	g__Collinsella	s__Collinsella aerofaciens_P	no	no	none
a_pos	2061_bin1	full cohort	var_mb	0.0858328	0.197878	0.433765	0.664459	1.08962	0.954014	95.68	1.25	2132472	d__Bacteria	p__Pseudomonadota	c__Gammaproteobacteria	o__Burkholderiales	f__Burkholderiaceae_A	g__Duodenibacillus	s__Duodenibacillus sp900544255	no	no	none
a_pos	2061_bin10	full cohort	var_mb	0.0742711	0.116001	0.640261	0.522003	1.0771	0.933657	92.18	0	2239533	d__Bacteria	p__Bacillota_A	c__Clostridia	o__Oscillospirales	f__Ruminococcaceae	g__Faecalibacterium	s__Faecalibacterium duncaniae	no	yes	butyrate
a_pos	2078_bin28	full cohort	var_mb	-0.155054	0.211178	-0.734233	0.462807	0.856369	0.920583	92.96	0.75	2708812	d__Bacteria	p__Bacteroidota	c__Bacteroidia	o__Bacteroidales	f__Muribaculaceae	g__Duncaniella	s__Duncaniella sp910589485	yes	no	propionate
a_pos	2083_bin17	full cohort	var_mb	-0.0760593	0.0540947	-1.40604	0.159713	0.926761	0.784629	95.57	1.27	1638483	d__Bacteria	p__Bacillota_C	c__Negativicutes	o__Veillonellales	f__Dialisteraceae	g__Dialister	s__Dialister invisus	no	no	none
a_pos	2083_bin36	full cohort	var_mb	-0.260876	0.158372	-1.64723	0.0995106	0.770376	0.750946	98.73	0	2816105	d__Bacteria	p__Bacillota_A	c__Clostridia	o__Lachnospirales	f__Lachnospiraceae	g__Copromonas	s__Copromonas sp900066535	no	yes	butyrate
a_pos	2083_bin56	full cohort	var_mb	-0.309777	0.168702	-1.83624	0.0663225	0.73361	0.732946	99.26	0	4025437	d__Bacteria	p__Bacteroidota	c__Bacteroidia	o__Bacteroidales	f__Bacteroidaceae	g__Paraprevotella	s__Paraprevotella clara	yes	no	propionate
a_pos	2083_bin61	full cohort	var_mb	-0.0561579	0.0999775	-0.561705	0.574317	0.94539	0.94858	99.33	1.01	1934266	d__Bacteria	p__Bacillota_A	c__Clostridia	o__Oscillospirales	f__Acutalibacteraceae	g__Ruminococcus_E	s__Ruminococcus_E bromii	no	no	none
a_pos	2083_bin76	full cohort	var_mb	-0.187119	0.177872	-1.05198	0.292807	0.829345	0.849196	91.56	0	1580214	d__Bacteria	p__Pseudomonadota	c__Alphaproteobacteria	o__RF32	f__CAG-239	g__MGBC133411	s__MGBC133411 sp900540425	no	no	none
a_pos	2089_bin13	full cohort	var_mb	-0.0379533	0.180464	-0.21031	0.833426	0.962758	0.976356	90.93	1.21	2414502	d__Bacteria	p__Bacillota_A	c__Clostridia	o__Christensenellales	f__CAG-74	g__Ventricola	s__Ventricola sp900542395	no	no	none
a_pos	2089_bin15	full cohort	var_mb	-0.163801	0.131874	-1.24211	0.214197	0.848911	0.794935	100	0.6	2190434	d__Bacteria	p__Bacillota_C	c__Negativicutes	o__Veillonellales	f__Megasphaeraceae	g__Caecibacter	s__Caecibacter sp900549385	no	no	none
a_pos	2089_bin30	full cohort	var_mb	0.0116293	0.145795	0.079765	0.936424	1.0117	0.994147	96.69	0.34	2375858	d__Bacteria	p__Bacillota_A	c__Clostridia	o__Oscillospirales	f__Ruminococcaceae	g__Faecalibacterium	s__Faecalibacterium longum	no	yes	butyrate
a_pos	2089_bin43	full cohort	var_mb	0.0425157	0.143753	0.295755	0.767417	1.04343	0.964018	100	1.61	2094514	d__Bacteria	p__Actinomycetota	c__Coriobacteriia	o__Coriobacteriales	f__Coriobacteriaceae	g__Collinsella	s__	no	no	none
a_pos	2089_bin49	full cohort	var_mb	-0.411547	0.226934	-1.81351	0.0697528	0.662625	0.732946	94.99	0.24	3104471	d__Bacteria	p__Bacillota_A	c__Clostridia	o__Lachnospirales	f__Lachnospiraceae	g__Roseburia	s__Roseburia inulinivorans	no	no	none
a_pos	2108_bin66	full cohort	var_mb	-0.20384	0.148165	-1.37576	0.168897	0.815593	0.79157	99.26	0.37	3706063	d__Bacteria	p__Bacteroidota	c__Bacteroidia	o__Bacteroidales	f__Bacteroidaceae	g__Paraprevotella	s__Paraprevotella clara	yes	no	propionate
a_pos	2108_bin68	full cohort	var_mb	-0.00694025	0.111155	-0.0624377	0.950214	0.993084	0.99831	95.92	0	2174595	d__Bacteria	p__Bacillota_A	c__Clostridia	o__Oscillospirales	f__Ruminococcaceae	g__Faecalibacterium	s__Faecalibacterium duncaniae	no	yes	butyrate
a_pos	2118_bin12	full cohort	var_mb	-0.00677616	0.152498	-0.0444343	0.964558	0.993247	0.999182	98.84	0.29	6356896	d__Bacteria	p__Bacteroidota	c__Bacteroidia	o__Bacteroidales	f__Bacteroidaceae	g__Bacteroides	s__Bacteroides sp902362375	yes	no	propionate
a_pos	2118_bin35	full cohort	var_mb	0.190651	0.112994	1.68727	0.0915517	1.21004	0.732946	98.99	0	2569567	d__Bacteria	p__Bacillota_A	c__Clostridia	o__Oscillospirales	f__Ruminococcaceae	g__Ruminiclostridium_E	s__Ruminiclostridium_E siraeum	no	no	none
a_pos	2118_bin48	full cohort	var_mb	0.0937869	0.159246	0.588942	0.5559	1.09833	0.946748	91.6	1.61	1883693	d__Bacteria	p__Actinomycetota	c__Coriobacteriia	o__Coriobacteriales	f__Coriobacteriaceae	g__Collinsella	s__	no	no	none
a_pos	2124_bin42	full cohort	var_mb	-0.000321696	0.106582	-0.00301829	0.997592	0.999678	0.999564	99.06	0	2103627	d__Bacteria	p__Bacillota	c__Bacilli	o__Erysipelotrichales	f__Coprobacillaceae	g__Catenibacterium	s__Catenibacterium sp000437715	no	no	none
a_pos	2124_bin67	full cohort	var_mb	0.177799	0.237369	0.749041	0.453832	1.19459	0.915294	100	2.68	3325243	d__Bacteria	p__Bacillota_A	c__Clostridia	o__Lachnospirales	f__Lachnospiraceae	g__Anaerobutyricum	s__Anaerobutyricum soehngenii	no	yes	butyrate
a_pos	2130_bin12	full cohort	var_mb	0.451369	0.172306	2.61958	0.00880372	1.57046	0.553586	98.39	0	2156433	d__Bacteria	p__Bacillota_A	c__Clostridia	o__Christensenellales	f__CAG-138	g__Phil1	s__Phil1 sp001940855	yes	no	propionate
a_pos	2130_bin46	full cohort	var_mb	0.217391	0.138905	1.56503	0.117576	1.24283	0.756179	94.83	0	3049484	d__Bacteria	p__Synergistota	c__Synergistia	o__Synergistales	f__Synergistaceae	g__Cloacibacillus	s__Cloacibacillus porcorum	yes	no	propionate
a_pos	2130_bin61	full cohort	var_mb	-0.0763268	0.155538	-0.490728	0.623619	0.926513	0.952111	96.51	0.81	1715133	d__Bacteria	p__Actinomycetota	c__Coriobacteriia	o__Coriobacteriales	f__Coriobacteriaceae	g__Collinsella	s__Collinsella intestinalis	no	no	none
a_pos	2131_bin102	full cohort	var_mb	0.25125	0.173188	1.45073	0.146854	1.28563	0.775422	94.85	3.02	2304667	d__Bacteria	p__Bacillota_A	c__Clostridia	o__Oscillospirales	f__Ruminococcaceae	g__Negativibacillus	s__Negativibacillus faecipullorum	no	no	none
a_pos	2131_bin103	full cohort	var_mb	-0.143111	0.192012	-0.745322	0.456077	0.866658	0.915294	100	1.82	2071882	d__Bacteria	p__Actinomycetota	c__Coriobacteriia	o__Coriobacteriales	f__Eggerthellaceae	g__Ellagibacter	s__Ellagibacter isourolithinifaciens	no	no	none
a_pos	2131_bin111	full cohort	var_mb	0.154707	0.108195	1.42989	0.152749	1.16732	0.781151	98.11	1.89	1767965	d__Bacteria	p__Bacillota	c__Bacilli	o__Erysipelotrichales	f__Erysipelotrichaceae	g__Faecalicoccus	s__Faecalicoccus pleomorphus	no	no	none
a_pos	2131_bin56	full cohort	var_mb	-0.156197	0.17824	-0.876331	0.38085	0.855391	0.865791	95.73	2.74	3054990	d__Bacteria	p__Bacillota_A	c__Clostridia	o__Lachnospirales	f__Lachnospiraceae	g__Blautia_A	s__Blautia_A wexlerae	yes	no	propionate
a_pos	2131_bin67	full cohort	var_mb	0.15255	0.0798249	1.91106	0.0559972	1.1648	0.72488	99.63	0	2589904	d__Bacteria	p__Bacillota	c__Bacilli	o__Lactobacillales	f__Enterococcaceae	g__Enterococcus_B	s__Enterococcus_B faecium	no	no	none
a_pos	2131_bin70	full cohort	var_mb	-0.0493298	0.121401	-0.406336	0.684496	0.951867	0.954905	93.96	2.01	2804524	d__Bacteria	p__Bacillota_A	c__Clostridia	o__Oscillospirales	f__Oscillospiraceae	g__CAG-170	s__CAG-170 sp000432135	no	no	none
a_pos	2131_bin83	full cohort	var_mb	-0.0863355	0.0946902	-0.911768	0.361891	0.917286	0.865791	98.63	0	2731748	d__Bacteria	p__Bacillota_A	c__Clostridia	o__Oscillospirales	f__Ruminococcaceae	g__Ruminococcus_D	s__Ruminococcus_D bicirculans	no	no	none
a_pos	2131_bin95	full cohort	var_mb	-0.179931	0.280615	-0.641204	0.52139	0.835327	0.933657	95.64	0.67	2009593	d__Bacteria	p__Bacillota_A	c__Clostridia	o__Oscillospirales	f__Oscillospiraceae	g__CAG-103	s__CAG-103 sp900543625	no	no	none
a_pos	2132_bin21	full cohort	var_mb	-0.0601868	0.129968	-0.463089	0.643301	0.941589	0.954014	98.59	0	4838332	d__Bacteria	p__Bacteroidota	c__Bacteroidia	o__Bacteroidales	f__Bacteroidaceae	g__Phocaeicola	s__Phocaeicola dorei	yes	no	propionate
a_pos	2132_bin3	full cohort	var_mb	0.0560158	0.103517	0.541126	0.588421	1.05761	0.94858	99.19	0.81	2115062	d__Bacteria	p__Actinomycetota	c__Coriobacteriia	o__Coriobacteriales	f__Coriobacteriaceae	g__Collinsella	s__	no	no	none
a_pos	2132_bin33	full cohort	var_mb	-0.0784661	0.110206	-0.711998	0.476466	0.924533	0.92268	93.96	0	2020051	d__Bacteria	p__Bacillota_A	c__Clostridia	o__Oscillospirales	f__Oscillospiraceae	g__Lawsonibacter	s__Lawsonibacter sp900066825	no	no	none
a_pos	2132_bin57	full cohort	var_mb	-0.24633	0.237221	-1.0384	0.299085	0.781664	0.85353	95.52	4.52	3154712	d__Bacteria	p__Bacillota_A	c__Clostridia	o__Lachnospirales	f__Lachnospiraceae	g__Anaerobutyricum	s__	no	no	none
a_pos	2132_bin84	full cohort	var_mb	-0.216171	0.170149	-1.27048	0.203914	0.805598	0.79157	96.64	0	2710427	d__Bacteria	p__Bacillota_A	c__Clostridia	o__Lachnospirales	f__Lachnospiraceae	g__Scybalocola	s__Scybalocola sp900557175	no	no	none
a_pos	2133_bin25	full cohort	var_mb	-0.078855	0.187642	-0.420242	0.674309	0.924174	0.954014	91.39	1.12	2277296	d__Bacteria	p__Bacillota_A	c__Clostridia	o__Oscillospirales	f__Butyricicoccaceae	g__Agathobaculum	s__Agathobaculum butyriciproducens	no	no	none
a_pos	2133_bin53	full cohort	var_mb	0.00442571	0.0780772	0.0566837	0.954797	1.00444	0.99831	99.32	0.68	2398621	d__Bacteria	p__Bacillota_A	c__Clostridia	o__Oscillospirales	f__Ruminococcaceae	g__Gemmiger	s__Gemmiger qucibialis	no	yes	butyrate
a_pos	2133_bin62	full cohort	var_mb	-0.144669	0.137889	-1.04918	0.294097	0.865308	0.849196	91.81	0.58	2721595	d__Bacteria	p__Bacillota_A	c__Clostridia	o__Lachnospirales	f__Lachnospiraceae	g__Lachnoclostridium_B	s__Lachnoclostridium_B sp900066765	no	no	none
a_pos	2135_bin1	full cohort	var_mb	0.380347	0.184321	2.0635	0.0390652	1.46279	0.695155	92.62	2.52	1720890	d__Bacteria	p__Bacillota_A	c__Clostridia	o__Oscillospirales	f__Oscillospiraceae	g__ER4	s__ER4 sp003522105	no	no	none
a_pos	2135_bin102	full cohort	var_mb	-0.0584871	0.16454	-0.355458	0.722246	0.94319	0.954905	97.15	1.36	2174382	d__Bacteria	p__Bacillota_C	c__Negativicutes	o__Selenomonadales	f__Selenomonadaceae	g__Megamonas	s__Megamonas funiformis	yes	no	propionate
a_pos	2135_bin31	full cohort	var_mb	-0.168531	0.126336	-1.33399	0.182207	0.844905	0.79157	98.87	0	4620510	d__Bacteria	p__Bacteroidota	c__Bacteroidia	o__Bacteroidales	f__Bacteroidaceae	g__Phocaeicola	s__Phocaeicola vulgatus	yes	no	propionate
a_pos	2135_bin32	full cohort	var_mb	-0.176368	0.137578	-1.28195	0.199861	0.83831	0.79157	90.93	0	2437692	d__Bacteria	p__Bacillota_A	c__Clostridia	o__Oscillospirales	f__Ruminococcaceae	g__Gemmiger	s__Gemmiger formicilis	no	no	none
a_pos	2135_bin38	full cohort	var_mb	-0.0618775	0.208091	-0.297358	0.766193	0.939998	0.963666	98.86	1.51	2337826	d__Bacteria	p__Bacillota_A	c__Clostridia	o__Oscillospirales	f__Oscillospiraceae	g__Faecousia	s__Faecousia sp900546075	no	no	none
a_pos	2135_bin42	full cohort	var_mb	-0.103158	0.107199	-0.962303	0.335897	0.901985	0.862723	95.3	0.17	1931585	d__Bacteria	p__Bacillota_A	c__Clostridia	o__Oscillospirales	f__Ruminococcaceae	g__Negativibacillus	s__Negativibacillus sp000435195	no	no	none
a_pos	2135_bin98	full cohort	var_mb	-0.0454134	0.111474	-0.40739	0.683721	0.955602	0.954905	92.95	1.01	1870967	d__Bacteria	p__Bacillota_A	c__Clostridia	o__Oscillospirales	f__Oscillospiraceae	g__Vescimonas	s__Vescimonas sp900545585	no	no	none
a_pos	2135_bin99	full cohort	var_mb	-0.0731418	0.0947184	-0.772202	0.439995	0.929469	0.909014	94.88	0.71	2238751	d__Bacteria	p__Bacillota	c__Bacilli	o__Erysipelotrichales	f__Erysipelotrichaceae	g__Holdemanella	s__Holdemanella biformis	no	no	none
a_pos	2137_bin15	full cohort	var_mb	0.0561058	0.190145	0.295068	0.767942	1.05771	0.964018	91.24	1.4	1461831	d__Bacteria	p__Bacillota_A	c__Clostridia	o__Christensenellales	f__CAG-917	g__CAG-349	s__CAG-349 sp003539515	no	no	none
a_pos	2137_bin2	full cohort	var_mb	-0.0388238	0.110518	-0.351289	0.725371	0.96192	0.954905	91.57	3.37	1345981	d__Bacteria	p__Bacillota	c__Bacilli	o__RF39	f__UBA660	g__Onthocola_B	s__Onthocola_B sp000437355	no	no	none
a_pos	2137_bin39	full cohort	var_mb	0.103893	0.16784	0.619003	0.535914	1.10948	0.933956	93.96	0.67	2056872	d__Bacteria	p__Bacillota_A	c__Clostridia	o__Oscillospirales	f__Oscillospiraceae	g__CAG-103	s__CAG-103 sp900543625	no	no	none
a_pos	2137_bin4	full cohort	var_mb	-0.0690853	0.145607	-0.474464	0.635169	0.933247	0.953731	90.06	3.79	2446328	d__Bacteria	p__Bacillota_A	c__Clostridia	o__Oscillospirales	f__Oscillospiraceae	g__CAG-170	s__CAG-170 sp000432135	no	no	none
a_pos	2137_bin40	full cohort	var_mb	0.26288	0.12506	2.10203	0.0355509	1.30067	0.663297	98.39	0	2004781	d__Bacteria	p__Bacillota_A	c__Clostridia	o__Christensenellales	f__CAG-138	g__Phil1	s__Phil1 sp001940855	yes	no	propionate
a_pos	2137_bin53	full cohort	var_mb	0.0151575	0.109004	0.139055	0.889407	1.01527	0.983903	97.36	0.38	2313052	d__Bacteria	p__Bacteroidota	c__Bacteroidia	o__Bacteroidales	f__Muribaculaceae	g__Paramuribaculum	s__Paramuribaculum sp000431155	yes	no	propionate
a_pos	2137_bin86	full cohort	var_mb	-0.057848	0.119424	-0.48439	0.628109	0.943793	0.952111	95.85	0.4	1854244	d__Bacteria	p__Actinomycetota	c__Coriobacteriia	o__Coriobacteriales	f__Coriobacteriaceae	g__Collinsella	s__	no	no	none
a_pos	2138_bin27	full cohort	var_mb	0.020245	0.116248	0.174154	0.861745	1.02045	0.981245	96.5	0.47	2912244	d__Bacteria	p__Bacillota_A	c__Clostridia	o__Christensenellales	f__CAG-74	g__UBA11524	s__UBA11524 sp000437595	no	no	none
a_pos	2138_bin46	full cohort	var_mb	-0.0808942	0.0621757	-1.30106	0.193239	0.922291	0.79157	96.58	0	2418421	d__Bacteria	p__Bacillota_A	c__Clostridia	o__Oscillospirales	f__Ruminococcaceae	g__Ruminococcus_D	s__Ruminococcus_D bicirculans	no	no	none
a_pos	2139_bin27	full cohort	var_mb	-0.0709625	0.0884615	-0.802185	0.422446	0.931497	0.888593	96.7	0.66	4647834	d__Bacteria	p__Pseudomonadota	c__Gammaproteobacteria	o__Enterobacterales	f__Enterobacteriaceae	g__Escherichia	s__Escherichia coli	no	no	none
a_pos	2139_bin5	full cohort	var_mb	-0.0420203	0.0901024	-0.466362	0.640956	0.95885	0.954014	94.97	0	2248890	d__Bacteria	p__Bacillota_A	c__Clostridia	o__Lachnospirales	f__Anaerotignaceae	g__Anaerotignum	s__Anaerotignum sp001304995	no	no	none
a_pos	2139_bin57	full cohort	var_mb	-0.0663213	0.138392	-0.479229	0.631776	0.93583	0.952111	98.64	0	2157927	d__Bacteria	p__Bacillota_A	c__Clostridia	o__Oscillospirales	f__Ruminococcaceae	g__Faecalibacterium	s__Faecalibacterium sp900540455	no	yes	butyrate
a_pos	2139_bin72	full cohort	var_mb	0.0198878	0.0749835	0.265229	0.790833	1.02009	0.96816	98.39	2.42	2060573	d__Bacteria	p__Actinomycetota	c__Coriobacteriia	o__Coriobacteriales	f__Coriobacteriaceae	g__Collinsella	s__Collinsella sp905215835	no	no	none
a_pos	2141_bin54	full cohort	var_mb	0.0592235	0.123649	0.478963	0.631965	1.06101	0.952111	96.77	0.9	2065406	d__Bacteria	p__Actinomycetota	c__Coriobacteriia	o__Coriobacteriales	f__Coriobacteriaceae	g__Collinsella	s__Collinsella sp018373675	no	no	none
a_pos	2141_bin67	full cohort	var_mb	-0.28833	0.161882	-1.78111	0.0748937	0.749514	0.732946	98.65	0.9	1772410	d__Bacteria	p__Bacillota_C	c__Negativicutes	o__Acidaminococcales	f__Acidaminococcaceae	g__Phascolarctobacterium_A	s__Phascolarctobacterium_A sp900544885	yes	no	propionate
a_pos	2142_bin22	full cohort	var_mb	-0.017543	0.114444	-0.153289	0.87817	0.98261	0.981245	93.92	4.88	1880703	d__Bacteria	p__Bacillota_A	c__Clostridia	o__Oscillospirales	f__Ruminococcaceae	g__Faecalibacterium	s__Faecalibacterium duncaniae	no	no	none
a_pos	2142_bin29	full cohort	var_mb	0.13	0.149838	0.867608	0.385609	1.13883	0.86884	90.17	0	1104824	d__Bacteria	p__Bacillota	c__Bacilli	o__RF39	f__UBA660	g__CAG-302	s__CAG-302 sp900543825	no	no	none
a_pos	2142_bin37	full cohort	var_mb	-0.0748877	0.111562	-0.671264	0.502052	0.927848	0.930888	90.17	1.24	2880228	d__Bacteria	p__Bacteroidota	c__Bacteroidia	o__Bacteroidales	f__Bacteroidaceae	g__Phocaeicola	s__Phocaeicola plebeius	yes	no	propionate
a_pos	2142_bin54	full cohort	var_mb	-0.0430123	0.312359	-0.137702	0.890476	0.9579	0.983903	97.32	0	2364819	d__Bacteria	p__Bacillota_A	c__Clostridia	o__Oscillospirales	f__Acutalibacteraceae	g__UMGS263	s__UMGS263 sp900540535	no	no	none
a_pos	2143_bin29	full cohort	var_mb	0.0145426	0.0499583	0.291094	0.770979	1.01465	0.964018	98.67	0.11	1678275	d__Bacteria	p__Bacillota	c__Bacilli	o__ML615J-28	f__CAG-313	g__CAG-313	s__CAG-313 sp000433035	no	no	none
a_pos	2143_bin73	full cohort	var_mb	-0.0440116	0.136562	-0.322282	0.747239	0.956943	0.957809	96.38	0	2143471	d__Bacteria	p__Bacillota_A	c__Clostridia	o__Oscillospirales	f__Ruminococcaceae	g__Faecalibacterium	s__Faecalibacterium longum	no	yes	butyrate
a_pos	2143_bin75	full cohort	var_mb	-0.0436475	0.100998	-0.432163	0.665623	0.957291	0.954014	99.19	0	2108891	d__Bacteria	p__Actinomycetota	c__Coriobacteriia	o__Coriobacteriales	f__Coriobacteriaceae	g__Collinsella	s__Collinsella stercoris	no	no	none
a_pos	2143_bin90	full cohort	var_mb	0.0435863	0.103834	0.419768	0.674655	1.04455	0.954014	100	0	2232401	d__Bacteria	p__Actinomycetota	c__Coriobacteriia	o__Coriobacteriales	f__Coriobacteriaceae	g__Collinsella	s__Collinsella tanakaei	no	no	none
a_pos	2144_bin38	full cohort	var_mb	0.000418081	0.155593	0.00268701	0.997856	1.00042	0.999564	96.27	0.19	5781021	d__Bacteria	p__Bacteroidota	c__Bacteroidia	o__Bacteroidales	f__Bacteroidaceae	g__Bacteroides	s__Bacteroides stercorirosoris	yes	no	propionate
a_pos	2144_bin66	full cohort	var_mb	-0.312429	0.19325	-1.61671	0.105942	0.731668	0.756179	94.75	0	2635131	d__Bacteria	p__Bacillota_A	c__Clostridia	o__Oscillospirales	f__Ruminococcaceae	g__Ruminococcus_D	s__Ruminococcus_D bicirculans	no	no	none
a_pos	2145_bin1	full cohort	var_mb	-0.141804	0.137268	-1.03305	0.30158	0.867791	0.855844	97.99	0.22	1770200	d__Bacteria	p__Bacillota_A	c__Clostridia	o__Oscillospirales	f__Acutalibacteraceae	g__Scybalenecus	s__Scybalenecus sp900540085	no	no	none
a_pos	2145_bin23	full cohort	var_mb	-0.113174	0.188285	-0.601079	0.547787	0.892995	0.943483	93.27	0.67	2454357	d__Bacteria	p__Bacillota_A	c__Clostridia	o__Oscillospirales	f__Ruminococcaceae	g__Ruminiclostridium_E	s__Ruminiclostridium_E siraeum	no	no	none
a_pos	2145_bin35	full cohort	var_mb	-0.203526	0.181645	-1.12046	0.262518	0.815849	0.813952	95.42	0.19	2683066	d__Bacteria	p__Bacillota_A	c__Clostridia	o__Lachnospirales	f__Lachnospiraceae	g__Eisenbergiella	s__Eisenbergiella sp900550285	no	no	none
a_pos	2145_bin40	full cohort	var_mb	-0.437162	0.278516	-1.56961	0.116505	0.645867	0.756179	96.34	0.56	3101968	d__Bacteria	p__Bacillota_A	c__Clostridia	o__Lachnospirales	f__Lachnospiraceae	g__Roseburia	s__Roseburia inulinivorans	no	yes	butyrate
a_pos	2146_bin10	full cohort	var_mb	-0.0261216	0.100639	-0.259558	0.795205	0.974217	0.96816	98.39	0.81	2049134	d__Bacteria	p__Actinomycetota	c__Coriobacteriia	o__Coriobacteriales	f__Coriobacteriaceae	g__Collinsella	s__	no	no	none
a_pos	2146_bin83	full cohort	var_mb	-0.0289573	0.222768	-0.129989	0.896575	0.971458	0.986907	98.43	0	2308210	d__Bacteria	p__Bacillota_A	c__Clostridia	o__Oscillospirales	f__Ruminococcaceae	g__Negativibacillus	s__Negativibacillus sp905197685	no	no	none
a_pos	2149_bin20	full cohort	var_mb	-0.0173158	0.120446	-0.143765	0.885686	0.982833	0.983051	99.33	0	2850223	d__Bacteria	p__Bacillota_A	c__Clostridia	o__Oscillospirales	f__Acutalibacteraceae	g__Clostridium_A	s__Clostridium_A leptum	no	no	none
a_pos	2149_bin29	full cohort	var_mb	0.0975481	0.202735	0.481161	0.630402	1.10246	0.952111	93.75	0.23	2262326	d__Bacteria	p__Bacillota_A	c__Clostridia	o__Oscillospirales	f__Ruminococcaceae	g__Faecalibacterium	s__Faecalibacterium duncaniae	no	yes	butyrate
a_pos	2149_bin38	full cohort	var_mb	-0.001625	0.145268	-0.0111862	0.991075	0.998376	0.999182	97.28	0	2326213	d__Bacteria	p__Bacillota_A	c__Clostridia	o__Oscillospirales	f__Ruminococcaceae	g__Faecalibacterium	s__Faecalibacterium prausnitzii_J	no	yes	butyrate
a_pos	2149_bin39	full cohort	var_mb	0.10936	0.187113	0.58446	0.558911	1.11556	0.946748	100	1.12	2147951	d__Bacteria	p__Fusobacteriota	c__Fusobacteriia	o__Fusobacteriales	f__Fusobacteriaceae	g__Fusobacterium_B	s__Fusobacterium_B sp900541465	no	no	none
a_pos	2149_bin49	full cohort	var_mb	-0.283676	0.178542	-1.58885	0.112094	0.75301	0.756179	99.02	3.82	2809536	d__Bacteria	p__Bacillota_A	c__Clostridia	o__Lachnospirales	f__Lachnospiraceae	g__Blautia	s__Blautia hansenii	no	no	none
a_pos	2149_bin63	full cohort	var_mb	-0.0778088	0.114738	-0.678142	0.497681	0.925141	0.930888	97.65	0	1803773	d__Bacteria	p__Actinomycetota	c__Coriobacteriia	o__Coriobacteriales	f__Coriobacteriaceae	g__Collinsella	s__Collinsella intestinalis	no	no	none
a_pos	2152_bin102	full cohort	var_mb	0.115333	0.10097	1.14225	0.253349	1.12225	0.810113	90.62	0.47	2699130	d__Bacteria	p__Bacillota_A	c__Clostridia	o__Christensenellales	f__CAG-74	g__UBA11524	s__UBA11524 sp000437595	no	no	none
a_pos	2152_bin40	full cohort	var_mb	0.405173	0.163858	2.47271	0.0134092	1.49956	0.553586	97.66	0	2349156	d__Bacteria	p__Bacillota_A	c__Clostridia	o__Lachnospirales	f__Lachnospiraceae	g__Massilistercora	s__Massilistercora timonensis	no	no	none
a_pos	2152_bin90	full cohort	var_mb	0.151104	0.156501	0.965516	0.334286	1.16312	0.862723	95.99	2.01	2010719	d__Bacteria	p__Bacillota_A	c__Clostridia	o__Oscillospirales	f__Ruminococcaceae	g__Ruminococcus_D	s__Ruminococcus_D sp900539835	no	no	none
a_pos	2153_bin29	full cohort	var_mb	0.0631987	0.0922449	0.685119	0.493269	1.06524	0.930888	97.32	0	1966825	d__Bacteria	p__Bacillota_A	c__Clostridia	o__Oscillospirales	f__Acutalibacteraceae	g__CAG-217	s__CAG-217 sp000436335	no	no	none
a_pos	2153_bin31	full cohort	var_mb	0.0307866	0.15488	0.198777	0.842437	1.03127	0.978951	99.62	0	3141347	d__Bacteria	p__Bacteroidota	c__Bacteroidia	o__Bacteroidales	f__Barnesiellaceae	g__CABJAA01	s__CABJAA01 sp003150885	yes	no	propionate
a_pos	2153_bin51	full cohort	var_mb	0.0261504	0.103723	0.252118	0.80095	1.0265	0.971492	91.12	0	2219906	d__Bacteria	p__Bacillota_A	c__Clostridia	o__Oscillospirales	f__Ruminococcaceae	g__Faecalibacterium	s__Faecalibacterium duncaniae	no	no	none
a_pos	2154_bin25	full cohort	var_mb	0.17801	0.132827	1.34017	0.18019	1.19484	0.79157	92.94	0.16	2359166	d__Bacteria	p__Actinomycetota	c__Coriobacteriia	o__Coriobacteriales	f__Eggerthellaceae	g__Adlercreutzia	s__Adlercreutzia hattorii	no	no	none
a_pos	2155_bin63	full cohort	var_mb	-0.336465	0.27762	-1.21196	0.225528	0.714291	0.799	96.67	2.41	3304189	d__Bacteria	p__Bacillota_A	c__Clostridia	o__Lachnospirales	f__Lachnospiraceae	g__Agathobacter	s__Agathobacter sp000434275	no	no	none
a_pos	2156_bin35	full cohort	var_mb	-0.05836	0.113411	-0.51459	0.606839	0.94331	0.951621	93.3	0.34	2162460	d__Bacteria	p__Bacillota_A	c__Clostridia	o__Oscillospirales	f__Ruminococcaceae	g__Gemmiger	s__Gemmiger formicilis	no	no	none
a_pos	2156_bin78	full cohort	var_mb	-0.0497635	0.115215	-0.431919	0.6658	0.951454	0.954014	99.03	0	2719610	d__Bacteria	p__Bacillota_A	c__Clostridia	o__Lachnospirales	f__Lachnospiraceae	g__Agathobacter	s__Agathobacter rectalis	no	yes	butyrate
a_pos	2156_bin9	full cohort	var_mb	0.067817	0.129239	0.524742	0.599762	1.07017	0.94858	91.4	1.36	1916621	d__Bacteria	p__Bacillota_A	c__Clostridia	o__Oscillospirales	f__Ruminococcaceae	g__Faecalibacterium	s__Faecalibacterium duncaniae	no	no	none
a_pos	2156_bin91	full cohort	var_mb	0.214242	0.0981705	2.18234	0.0290842	1.23892	0.617091	97.27	0	2258412	d__Bacteria	p__Bacillota_A	c__Clostridia	o__Oscillospirales	f__Acutalibacteraceae	g__CAG-177	s__CAG-177 sp003514385	no	no	none
a_pos	2157_bin14	full cohort	var_mb	-0.0997831	0.0585357	-1.70465	0.0882592	0.905034	0.732946	98.63	0	2517594	d__Bacteria	p__Bacillota_A	c__Clostridia	o__Oscillospirales	f__Ruminococcaceae	g__Ruminococcus_D	s__Ruminococcus_D bicirculans	no	no	none
a_pos	2157_bin49	full cohort	var_mb	0.255356	0.143936	1.77409	0.0760475	1.29092	0.732946	97.32	0	1918278	d__Bacteria	p__Bacillota_A	c__Clostridia	o__Oscillospirales	f__Acutalibacteraceae	g__CAG-217	s__CAG-217 sp000436335	no	no	none
a_pos	2158_bin28	full cohort	var_mb	-0.311586	0.224375	-1.38868	0.164929	0.732285	0.79157	90.21	0.58	2763954	d__Bacteria	p__Bacillota_A	c__Clostridia	o__Lachnospirales	f__Lachnospiraceae	g__CAG-317	s__CAG-317 sp900543415	no	no	none
a_pos	2158_bin31	full cohort	var_mb	-0.176909	0.132391	-1.33626	0.181463	0.837856	0.79157	97.56	0	4181754	d__Bacteria	p__Bacteroidota	c__Bacteroidia	o__Bacteroidales	f__Bacteroidaceae	g__Bacteroides	s__Bacteroides uniformis	yes	no	propionate
a_pos	2158_bin53	full cohort	var_mb	0.0780309	0.0745508	1.04668	0.295247	1.08116	0.849196	96.6	0	2997553	d__Bacteria	p__Verrucomicrobiota	c__Verrucomicrobiae	o__Verrucomicrobiales	f__Akkermansiaceae	g__Akkermansia	s__Akkermansia sp001580195	yes	no	propionate
a_pos	2158_bin62	full cohort	var_mb	-0.0851344	0.178179	-0.477804	0.63279	0.918389	0.952111	90.72	0	2666302	d__Bacteria	p__Bacillota_A	c__Clostridia	o__Oscillospirales	f__Ruminococcaceae	g__Ruminiclostridium_E	s__Ruminiclostridium_E siraeum	no	no	none
a_pos	2161_bin116	full cohort	var_mb	0.17726	0.106297	1.66758	0.0953985	1.19394	0.732946	93.74	0	2034400	d__Bacteria	p__Bacillota_A	c__Clostridia	o__Oscillospirales	f__UBA644	g__UBA644	s__UBA644 sp900547165	no	no	none
a_pos	2161_bin117	full cohort	var_mb	-0.213544	0.244363	-0.873882	0.382182	0.807716	0.866122	94.76	0.48	2126418	d__Bacteria	p__Bacteroidota	c__Bacteroidia	o__Bacteroidales	f__UBA932	g__Cryptobacteroides	s__Cryptobacteroides sp900546925	no	no	none
a_pos	2161_bin29	full cohort	var_mb	0.0984185	0.2217	0.443926	0.657096	1.10342	0.954014	93.32	0.22	2720444	d__Bacteria	p__Bacillota_A	c__Clostridia	o__Lachnospirales	f__Lachnospiraceae	g__CAG-56	s__CAG-56 sp905200565	no	no	none
a_pos	2161_bin3	full cohort	var_mb	0.152646	0.158535	0.962853	0.335621	1.16491	0.862723	95.27	1.66	2409396	d__Bacteria	p__Verrucomicrobiota	c__Verrucomicrobiae	o__Opitutales	f__CAG-312	g__Merdousia	s__Merdousia gallistercoris	yes	no	propionate
a_pos	2161_bin34	full cohort	var_mb	0.158491	0.113951	1.39087	0.164265	1.17174	0.79157	90.38	0	2211268	d__Bacteria	p__Bacillota_A	c__Clostridia	o__Oscillospirales	f__CAG-272	g__UMGS911	s__UMGS911 sp900545935	no	no	none
a_pos	2161_bin48	full cohort	var_mb	0.11153	0.150163	0.742727	0.457647	1.11799	0.915294	96.39	2.36	1893251	d__Bacteria	p__Actinomycetota	c__Coriobacteriia	o__Coriobacteriales	f__Eggerthellaceae	g__Ellagibacter	s__Ellagibacter isourolithinifaciens	no	no	none
a_pos	2161_bin77	full cohort	var_mb	0.0678238	0.119454	0.567782	0.570183	1.07018	0.94858	98.66	1.34	2814270	d__Bacteria	p__Bacillota_A	c__Clostridia	o__Lachnospirales	f__Lachnospiraceae	g__Coprococcus_A	s__Coprococcus_A catus	no	no	none
a_pos	2164_bin31	full cohort	var_mb	-0.119056	0.062652	-1.90027	0.0573971	0.887758	0.72488	97.99	1.34	2860611	d__Bacteria	p__Bacillota_A	c__Clostridia	o__Oscillospirales	f__Acutalibacteraceae	g__Fimivicinus	s__Fimivicinus sp900544375	no	no	none
a_pos	2164_bin75	full cohort	var_mb	-0.0971744	0.142261	-0.683073	0.494561	0.907398	0.930888	92.03	0	1920553	d__Bacteria	p__Bacillota_A	c__Clostridia	o__Oscillospirales	f__Ruminococcaceae	g__Faecalibacterium	s__Faecalibacterium longum	no	yes	butyrate
a_pos	2164_bin8	full cohort	var_mb	-0.14648	0.205475	-0.712887	0.475916	0.863743	0.92268	98.58	0	2362201	d__Bacteria	p__Bacillota_A	c__Clostridia	o__Peptostreptococcales	f__Anaerovoracaceae	g__Fimisoma	s__Fimisoma sp900545135	no	no	none
a_pos	2167_bin26	full cohort	var_mb	-0.0321551	0.130151	-0.24706	0.804862	0.968356	0.972209	91.95	2.01	2056892	d__Bacteria	p__Bacillota_A	c__Clostridia	o__Oscillospirales	f__Oscillospiraceae	g__CAG-170	s__CAG-170 sp900548625	no	no	none
a_pos	2167_bin32	full cohort	var_mb	-0.0114913	0.0764873	-0.150239	0.880576	0.988574	0.981245	98.6	1.17	2810491	d__Bacteria	p__Bacillota_A	c__Clostridia	o__Christensenellales	f__CAG-74	g__UBA11524	s__UBA11524 sp000437595	no	no	none
a_pos	2167_bin43	full cohort	var_mb	0.2048	0.10687	1.91635	0.0553212	1.22728	0.72488	98.39	0	2094990	d__Bacteria	p__Bacillota_A	c__Clostridia	o__Christensenellales	f__CAG-138	g__Phil1	s__Phil1 sp001940855	yes	no	propionate
a_pos	2167_bin44	full cohort	var_mb	0.0363613	0.0836304	0.434785	0.663718	1.03703	0.954014	93.81	0.71	2683400	d__Bacteria	p__Bacteroidota	c__Bacteroidia	o__Bacteroidales	f__UBA932	g__Cryptobacteroides	s__Cryptobacteroides sp000431015	no	no	none
a_pos	2167_bin98	full cohort	var_mb	0.101536	0.253604	0.400372	0.688883	1.10687	0.954905	98.66	0	2887665	d__Bacteria	p__Bacillota_A	c__Clostridia	o__Lachnospirales	f__Lachnospiraceae	g__Coprococcus	s__Coprococcus eutactus_A	no	no	none
a_pos	2167_bin99	full cohort	var_mb	-0.141609	0.140943	-1.00473	0.315028	0.86796	0.86199	96.17	0.68	3220514	d__Bacteria	p__Bacteroidota	c__Bacteroidia	o__Bacteroidales	f__Bacteroidaceae	g__Phocaeicola	s__Phocaeicola plebeius_A	yes	no	propionate
a_pos	2171_bin23	full cohort	var_mb	-0.106436	0.18525	-0.574553	0.565594	0.899033	0.94858	92.19	0.63	2990213	d__Bacteria	p__Bacillota_A	c__Clostridia	o__Lachnospirales	f__Lachnospiraceae	g__KLE1615	s__KLE1615 sp900066985	no	no	none
a_pos	2171_bin45	full cohort	var_mb	-0.0559667	0.133955	-0.417803	0.676091	0.945571	0.954014	98.66	0	2704019	d__Bacteria	p__Bacillota_A	c__Clostridia	o__Lachnospirales	f__Lachnospiraceae	g__Eubacterium_F	s__Eubacterium_F sp003491505	no	yes	butyrate
a_pos	2171_bin51	full cohort	var_mb	-0.103136	0.09842	-1.04792	0.294675	0.902004	0.849196	98.44	0.24	4815785	d__Bacteria	p__Bacteroidota	c__Bacteroidia	o__Bacteroidales	f__Bacteroidaceae	g__Bacteroides	s__Bacteroides caccae	yes	no	propionate
a_pos	2171_bin63	full cohort	var_mb	-0.207086	0.20627	-1.00396	0.3154	0.81295	0.86199	91.29	2.25	1177982	d__Bacteria	p__Bacillota	c__Bacilli	o__RF39	f__UBA660	g__Aphodocola	s__Aphodocola sp900759985	no	no	none
a_pos	2172_bin25	full cohort	var_mb	0.0916228	0.140586	0.65172	0.514582	1.09595	0.933657	98.39	0.81	2026382	d__Bacteria	p__Actinomycetota	c__Coriobacteriia	o__Coriobacteriales	f__Coriobacteriaceae	g__Collinsella	s__Collinsella aerofaciens_P	no	no	none
a_pos	2172_bin40	full cohort	var_mb	-0.194978	0.205355	-0.949471	0.342381	0.822853	0.862723	95.54	1.12	3419736	d__Bacteria	p__Bacteroidota	c__Bacteroidia	o__Bacteroidales	f__Bacteroidaceae	g__Phocaeicola	s__Phocaeicola plebeius_A	yes	no	propionate
a_pos	2172_bin49	full cohort	var_mb	-0.0311776	0.102211	-0.305032	0.760342	0.969303	0.961202	91.67	0.74	2751775	d__Bacteria	p__Bacteroidota	c__Bacteroidia	o__Bacteroidales	f__Bacteroidaceae	g__Prevotella	s__Prevotella sp900544495	no	no	none
a_pos	2173_bin13	full cohort	var_mb	-0.258645	0.168567	-1.53437	0.124938	0.772097	0.765232	98.92	1.26	6307460	d__Bacteria	p__Bacteroidota	c__Bacteroidia	o__Bacteroidales	f__Bacteroidaceae	g__Bacteroides	s__Bacteroides ovatus	yes	no	propionate
a_pos	2173_bin2	full cohort	var_mb	-0.00171759	0.122479	-0.0140236	0.988811	0.998284	0.999182	95.79	0	2201289	d__Bacteria	p__Bacillota_A	c__Clostridia	o__Oscillospirales	f__Ruminococcaceae	g__Faecalibacterium	s__Faecalibacterium prausnitzii	no	yes	butyrate
a_pos	2173_bin21	full cohort	var_mb	0.433502	0.121477	3.56859	0.000358914	1.54265	0.12453	95.64	0	2180546	d__Bacteria	p__Bacillota_A	c__Clostridia	o__Oscillospirales	f__Acutalibacteraceae	g__UBA1417	s__UBA1417 sp003531055	no	no	none
a_pos	2173_bin30	full cohort	var_mb	-0.363641	0.210856	-1.72459	0.0846007	0.695141	0.732946	92.09	0.63	3003926	d__Bacteria	p__Bacillota_A	c__Clostridia	o__Lachnospirales	f__Lachnospiraceae	g__KLE1615	s__KLE1615 sp900066985	no	no	none
a_pos	2173_bin38	full cohort	var_mb	0.0670374	0.0759713	0.882405	0.377558	1.06934	0.865791	90.73	3.23	1712021	d__Bacteria	p__Actinomycetota	c__Coriobacteriia	o__Coriobacteriales	f__Coriobacteriaceae	g__Collinsella	s__	no	no	none
a_pos	2173_bin73	full cohort	var_mb	0.108651	0.0821549	1.32252	0.185996	1.11477	0.79157	97.99	0.34	2004607	d__Bacteria	p__Bacillota_A	c__Clostridia	o__Oscillospirales	f__Acutalibacteraceae	g__Fimenecus	s__Fimenecus sp000432435	no	no	none
a_pos	2174_bin17	full cohort	var_mb	-0.0916758	0.216314	-0.423808	0.671706	0.912401	0.954014	95.89	0	3740433	d__Bacteria	p__Bacillota_A	c__Clostridia	o__Lachnospirales	f__Lachnospiraceae	g__Blautia_A	s__Blautia_A faecis	yes	no	propionate
a_pos	2174_bin19	full cohort	var_mb	-0.0732815	0.14356	-0.510459	0.60973	0.929339	0.951621	96.67	0	2616153	d__Bacteria	p__Bacillota_A	c__Clostridia	o__Lachnospirales	f__Lachnospiraceae	g__Lachnospira	s__Lachnospira eligens	no	no	none
a_pos	2174_bin5	full cohort	var_mb	-0.0776094	0.185612	-0.418127	0.675854	0.925326	0.954014	97.36	0.08	2216647	d__Bacteria	p__Bacillota_A	c__Clostridia	o__Oscillospirales	f__Ruminococcaceae	g__Faecalibacterium	s__Faecalibacterium longum	no	yes	butyrate
a_pos	2176_bin27	full cohort	var_mb	0.0630523	0.114541	0.550479	0.581991	1.06508	0.94858	96.96	0	2222426	d__Bacteria	p__Bacillota_A	c__Clostridia	o__Oscillospirales	f__Ruminococcaceae	g__Faecalibacterium	s__Faecalibacterium prausnitzii	no	yes	butyrate
a_pos	2176_bin41	full cohort	var_mb	-0.0519886	0.140697	-0.369507	0.71175	0.94934	0.954905	94.9	0	2327383	d__Bacteria	p__Bacillota_A	c__Clostridia	o__Oscillospirales	f__Ruminococcaceae	g__Gemmiger	s__Gemmiger formicilis	no	no	none
a_pos	2176_bin69	full cohort	var_mb	-0.0468913	0.0743574	-0.630621	0.528289	0.954191	0.933657	99.33	0.67	2114508	d__Bacteria	p__Bacillota_A	c__Clostridia	o__Oscillospirales	f__Acutalibacteraceae	g__Ruminococcus_E	s__Ruminococcus_E bromii_B	no	no	none
a_pos	2176_bin71	full cohort	var_mb	0.00405713	0.0943249	0.0430124	0.965692	1.00407	0.999182	99.3	1.17	3000715	d__Bacteria	p__Bacillota_A	c__Clostridia	o__Christensenellales	f__CAG-74	g__UBA11524	s__UBA11524 sp000437595	no	no	none
a_pos	2178_bin40	full cohort	var_mb	-0.137385	0.0811715	-1.69252	0.0905466	0.871635	0.732946	97.8	0	1904892	d__Bacteria	p__Actinomycetota	c__Actinomycetia	o__Actinomycetales	f__Bifidobacteriaceae	g__Bifidobacterium	s__Bifidobacterium catenulatum	no	no	none
a_pos	2179_bin56	full cohort	var_mb	0.0177985	0.243435	0.0731141	0.941715	1.01796	0.997558	96.2	1.58	3598034	d__Bacteria	p__Bacillota_A	c__Clostridia	o__Lachnospirales	f__Lachnospiraceae	g__KLE1615	s__KLE1615 sp900066985	no	no	none
a_pos	2179_bin62	full cohort	var_mb	-0.114451	0.1649	-0.69406	0.487644	0.891856	0.930888	97.32	0.34	2318419	d__Bacteria	p__Bacillota_A	c__Clostridia	o__Oscillospirales	f__Acutalibacteraceae	g__Eubacterium_R	s__Eubacterium_R sp900544515	no	no	none
a_pos	2179_bin8	full cohort	var_mb	-0.0681829	0.0953934	-0.714754	0.474761	0.93409	0.92268	95.92	0	2571904	d__Bacteria	p__Bacillota_A	c__Clostridia	o__Oscillospirales	f__Ruminococcaceae	g__Gemmiger	s__Gemmiger sp900540775	no	no	none
a_pos	2179_bin81	full cohort	var_mb	-0.025056	0.151075	-0.165851	0.868274	0.975255	0.981245	93.31	0.68	1952605	d__Bacteria	p__Bacillota_A	c__Clostridia	o__Oscillospirales	f__Ruminococcaceae	g__Faecalibacterium	s__Faecalibacterium prausnitzii	no	no	none
a_pos	2179_bin9	full cohort	var_mb	0.25239	0.104066	2.4253	0.0152959	1.2871	0.553586	97.32	0	2281038	d__Bacteria	p__Bacillota_A	c__Clostridia	o__Oscillospirales	f__Acutalibacteraceae	g__UBA1417	s__UBA1417 sp003531055	no	no	none
a_pos	2184_bin29	full cohort	var_mb	0.320055	0.183281	1.74625	0.0807668	1.3772	0.732946	98.39	0.81	2182647	d__Bacteria	p__Actinomycetota	c__Coriobacteriia	o__Coriobacteriales	f__Coriobacteriaceae	g__Enorma	s__Enorma massiliensis	no	no	none
a_pos	2184_bin5	full cohort	var_mb	0.0436151	0.138238	0.315506	0.752377	1.04458	0.957809	99.52	0	2954513	d__Bacteria	p__Bacillota_A	c__Clostridia	o__Lachnospirales	f__Lachnospiraceae	g__Agathobacter	s__Agathobacter rectalis	no	yes	butyrate
a_pos	2185_bin110	full cohort	var_mb	-0.0189677	0.125642	-0.150967	0.880002	0.981211	0.981245	97.58	0	2068392	d__Bacteria	p__Actinomycetota	c__Coriobacteriia	o__Coriobacteriales	f__Coriobacteriaceae	g__Collinsella	s__	no	no	none
a_pos	2185_bin33	full cohort	var_mb	-0.00728258	0.120928	-0.0602224	0.951979	0.992744	0.99831	95.6	0	2117920	d__Bacteria	p__Bacillota_A	c__Clostridia	o__Oscillospirales	f__Ruminococcaceae	g__Faecalibacterium	s__Faecalibacterium duncaniae	no	yes	butyrate
a_pos	2185_bin36	full cohort	var_mb	0.044722	0.129931	0.344198	0.730697	1.04574	0.954905	96.42	0.89	2343891	d__Bacteria	p__Bacillota_A	c__Clostridia	o__Lachnospirales	f__Lachnospiraceae	g__Eubacterium_G	s__Eubacterium_G sp000432355	no	no	none
a_pos	2185_bin79	full cohort	var_mb	0.127117	0.118401	1.07361	0.282997	1.13555	0.840296	92.45	0.71	2155644	d__Bacteria	p__Bacillota	c__Bacilli	o__Erysipelotrichales	f__Erysipelotrichaceae	g__Holdemanella	s__Holdemanella biformis	no	no	none
a_pos	2185_bin94	full cohort	var_mb	-0.21049	0.157269	-1.3384	0.180765	0.810187	0.79157	91.95	0.67	2152336	d__Bacteria	p__Bacillota_A	c__Clostridia	o__Oscillospirales	f__Butyricicoccaceae	g__Agathobaculum	s__Agathobaculum butyriciproducens	no	no	none
a_pos	2187_bin12	full cohort	var_mb	-0.0229262	0.137111	-0.167209	0.867206	0.977335	0.981245	97.34	0	2701273	d__Bacteria	p__Bacillota_A	c__Clostridia	o__Lachnospirales	f__Lachnospiraceae	g__Agathobacter	s__Agathobacter rectalis	no	yes	butyrate
a_pos	2189_bin22	full cohort	var_mb	-0.311935	0.207459	-1.5036	0.132685	0.732029	0.766947	90.3	1.9	2784431	d__Bacteria	p__Bacillota_A	c__Clostridia	o__Lachnospirales	f__Lachnospiraceae	g__Choladousia	s__Choladousia sp900757145	no	no	none
a_pos	2189_bin29	full cohort	var_mb	-0.398458	0.218891	-1.82035	0.0687061	0.671354	0.732946	99.29	0	1755871	d__Bacteria	p__Bacillota_A	c__Clostridia	o__Peptostreptococcales	f__Anaerovoracaceae	g__VUNA01	s__VUNA01 sp002299625	no	no	none
a_pos	2189_bin45	full cohort	var_mb	-0.00663873	0.0829397	-0.0800428	0.936203	0.993383	0.994147	96.77	0.81	2085299	d__Bacteria	p__Actinomycetota	c__Coriobacteriia	o__Coriobacteriales	f__Coriobacteriaceae	g__Collinsella	s__	no	no	none
a_pos	2189_bin78	full cohort	var_mb	-0.0243097	0.0922652	-0.263476	0.792184	0.975983	0.96816	97.76	0	2662519	d__Bacteria	p__Bacillota_A	c__Clostridia	o__Monoglobales	f__Monoglobaceae	g__Monoglobus	s__Monoglobus pectinilyticus	no	no	none
a_pos	2190_bin36	full cohort	var_mb	-0.104061	0.108945	-0.955175	0.339489	0.90117	0.862723	93.84	2.04	2105971	d__Bacteria	p__Bacillota_A	c__Clostridia	o__Oscillospirales	f__Ruminococcaceae	g__Faecalibacterium	s__Faecalibacterium duncaniae	no	no	none
a_pos	2190_bin47	full cohort	var_mb	0.081992	0.089572	0.915376	0.359994	1.08545	0.865791	98.25	1.28	2709819	d__Bacteria	p__Bacillota_A	c__Clostridia	o__Lachnospirales	f__Lachnospiraceae	g__Agathobacter	s__Agathobacter faecis	no	yes	butyrate
a_pos	2190_bin55	full cohort	var_mb	-0.117783	0.0853622	-1.3798	0.167647	0.888889	0.79157	98.66	0	1895125	d__Bacteria	p__Bacillota_A	c__Clostridia	o__Oscillospirales	f__Acutalibacteraceae	g__Eubacterium_R	s__Eubacterium_R sp000436835	no	no	none
a_pos	2190_bin61	full cohort	var_mb	-0.0495518	0.138655	-0.357376	0.720811	0.951656	0.954905	96.01	0.34	2076786	d__Bacteria	p__Bacillota_A	c__Clostridia	o__Oscillospirales	f__Ruminococcaceae	g__Faecalibacterium	s__Faecalibacterium prausnitzii_J	no	yes	butyrate
a_pos	2191_bin2	full cohort	var_mb	0.00502033	0.0916508	0.0547767	0.956316	1.00503	0.99831	92.4	0.39	2313568	d__Bacteria	p__Bacillota_A	c__Clostridia	o__Lachnospirales	f__Lachnospiraceae	g__CAG-317	s__CAG-317 sp000433535	no	no	none
a_pos	2191_bin57	full cohort	var_mb	0.018899	0.172876	0.109321	0.912948	1.01908	0.991498	98.09	1.66	6213431	d__Bacteria	p__Bacteroidota	c__Bacteroidia	o__Bacteroidales	f__Bacteroidaceae	g__Bacteroides	s__Bacteroides ovatus	yes	no	propionate
a_pos	2192_bin14	full cohort	var_mb	-0.119063	0.147005	-0.80993	0.41798	0.887752	0.885087	96.78	1.57	4624998	d__Bacteria	p__Bacillota_A	c__Clostridia	o__Lachnospirales	f__Lachnospiraceae	g__Enterocloster	s__Enterocloster clostridioformis	no	no	none
a_pos	2192_bin17	full cohort	var_mb	0.0241338	0.145219	0.16619	0.868008	1.02443	0.981245	92.44	2.04	2098104	d__Bacteria	p__Bacillota_A	c__Clostridia	o__Oscillospirales	f__Ruminococcaceae	g__Faecalibacterium	s__Faecalibacterium prausnitzii	no	yes	butyrate
a_pos	2192_bin79	full cohort	var_mb	-0.154431	0.16801	-0.919178	0.358002	0.856903	0.865791	97.48	0.04	6459294	d__Bacteria	p__Bacteroidota	c__Bacteroidia	o__Bacteroidales	f__Bacteroidaceae	g__Bacteroides	s__Bacteroides ovatus	yes	no	propionate
a_pos	2192_bin82	full cohort	var_mb	-0.0494753	0.118749	-0.416639	0.676942	0.951729	0.954014	99.04	0.13	4734218	d__Bacteria	p__Bacteroidota	c__Bacteroidia	o__Bacteroidales	f__Tannerellaceae	g__Parabacteroides	s__Parabacteroides distasonis	yes	no	propionate
a_pos	2194_bin84	full cohort	var_mb	0.0409273	0.167981	0.243642	0.807508	1.04178	0.972328	95.3	0.67	2014646	d__Bacteria	p__Bacillota_A	c__Clostridia	o__Oscillospirales	f__Oscillospiraceae	g__CAG-103	s__CAG-103 sp900543625	no	no	none
a_pos	2195_bin15	full cohort	var_mb	-0.0389048	0.117411	-0.331355	0.740377	0.961842	0.956983	91.6	1.5	2214164	d__Bacteria	p__Bacillota_C	c__Negativicutes	o__Acidaminococcales	f__Acidaminococcaceae	g__Phascolarctobacterium	s__Phascolarctobacterium sp900545535	yes	no	propionate
a_pos	2195_bin25	full cohort	var_mb	0.35115	0.291651	1.20401	0.228586	1.4207	0.799	92.72	1.57	2014296	d__Bacteria	p__Bacillota_A	c__Clostridia	o__Oscillospirales	f__Oscillospiraceae	g__Dysosmobacter	s__Dysosmobacter sp001916835	no	no	none
a_pos	2195_bin26	full cohort	var_mb	0.0918273	0.0933479	0.98371	0.325258	1.09618	0.862723	91.39	0.34	2403938	d__Bacteria	p__Bacillota_A	c__Clostridia	o__Oscillospirales	f__Ruminococcaceae	g__Ruminiclostridium_E	s__Ruminiclostridium_E sp900539195	no	no	none
a_pos	2195_bin35	full cohort	var_mb	-0.108297	0.0866587	-1.2497	0.21141	0.897361	0.79157	96.58	0	2384798	d__Bacteria	p__Bacillota_A	c__Clostridia	o__Oscillospirales	f__Ruminococcaceae	g__Ruminococcus_D	s__Ruminococcus_D bicirculans	no	no	none
a_pos	2195_bin61	full cohort	var_mb	0.26012	0.147603	1.7623	0.0780188	1.29709	0.732946	93.95	1.61	2023748	d__Bacteria	p__Actinomycetota	c__Coriobacteriia	o__Coriobacteriales	f__Coriobacteriaceae	g__Collinsella	s__Collinsella sp900544865	no	no	none
a_pos	2195_bin83	full cohort	var_mb	-0.256326	0.259473	-0.987872	0.323215	0.773889	0.862723	91.61	1.59	2288458	d__Bacteria	p__Pseudomonadota	c__Gammaproteobacteria	o__Burkholderiales	f__Burkholderiaceae_A	g__Sutterella	s__Sutterella wadsworthensis	no	no	none
a_pos	2195_bin97	full cohort	var_mb	-0.0479298	0.0847277	-0.565692	0.571603	0.953201	0.94858	97.9	1.17	2863136	d__Bacteria	p__Bacillota_A	c__Clostridia	o__Christensenellales	f__CAG-74	g__UBA11524	s__UBA11524 sp000437595	no	no	none
a_pos	2196_bin36	full cohort	var_mb	-0.0161462	0.138439	-0.11663	0.907153	0.983983	0.991109	98.39	0.81	2043691	d__Bacteria	p__Actinomycetota	c__Coriobacteriia	o__Coriobacteriales	f__Coriobacteriaceae	g__Collinsella	s__Collinsella sp018382125	no	no	none
a_pos	2197_bin11	full cohort	var_mb	-0.00796195	0.0963865	-0.0826044	0.934166	0.99207	0.994147	98.08	0.02	2683646	d__Bacteria	p__Bacteroidota	c__Bacteroidia	o__Bacteroidales	f__Rikenellaceae	g__Alistipes	s__Alistipes communis	yes	no	propionate
a_pos	2197_bin33	full cohort	var_mb	0.229648	0.155813	1.47387	0.140516	1.25816	0.766947	96.77	0.81	2071360	d__Bacteria	p__Actinomycetota	c__Coriobacteriia	o__Coriobacteriales	f__Coriobacteriaceae	g__Collinsella	s__	no	no	none
a_pos	2197_bin40	full cohort	var_mb	-0.0218612	0.0861065	-0.253886	0.799584	0.978376	0.971183	99.62	0	2621499	d__Bacteria	p__Bacillota	c__Bacilli	o__Lactobacillales	f__Enterococcaceae	g__Enterococcus_B	s__Enterococcus_B lactis	no	no	none
a_pos	2197_bin59	full cohort	var_mb	0.118706	0.222961	0.532408	0.594444	1.12604	0.94858	91.47	2.42	1467936	d__Archaea	p__Thermoplasmatota	c__Thermoplasmata	o__Methanomassiliicoccales	f__Methanomassiliicoccaceae	g__Methanomassiliicoccus_A	s__Methanomassiliicoccus_A sp905203995	no	no	none
a_pos	2197_bin85	full cohort	var_mb	0.113878	0.264998	0.429732	0.667391	1.12062	0.954014	91.61	2.01	2265772	d__Bacteria	p__Bacillota_A	c__Clostridia	o__Oscillospirales	f__Oscillospiraceae	g__Vescimonas	s__Vescimonas sp000435555	no	no	none
a_pos	2198_bin100	full cohort	var_mb	-0.0522343	0.0995321	-0.524799	0.599723	0.949106	0.94858	95.48	0.71	2871300	d__Bacteria	p__Bacteroidota	c__Bacteroidia	o__Bacteroidales	f__UBA932	g__Cryptobacteroides	s__Cryptobacteroides sp000434935	no	no	none
a_pos	2198_bin102	full cohort	var_mb	-0.0698379	0.139014	-0.502379	0.615401	0.932545	0.951621	92.77	2.04	2314779	d__Bacteria	p__Bacillota_A	c__Clostridia	o__Oscillospirales	f__Ruminococcaceae	g__Gemmiger	s__Gemmiger sp900540595	no	no	none
a_pos	2198_bin14	full cohort	var_mb	0.259793	0.130706	1.98762	0.0468538	1.29666	0.702853	91.57	1.12	1155383	d__Bacteria	p__Bacillota	c__Bacilli	o__RF39	f__UBA660	g__CAG-628	s__CAG-628 sp000438415	no	no	none
a_pos	2198_bin22	full cohort	var_mb	0.21454	0.121839	1.76085	0.0782638	1.23929	0.732946	90.27	0.67	1906988	d__Bacteria	p__Bacillota_A	c__Clostridia	o__Oscillospirales	f__Oscillospiraceae	g__F23-B02	s__F23-B02 sp001916715	no	no	none
a_pos	2198_bin88	full cohort	var_mb	-0.108126	0.27706	-0.390262	0.696343	0.897514	0.954905	97.09	0	2258607	d__Bacteria	p__Bacillota_A	c__Clostridia	o__Oscillospirales	f__Acutalibacteraceae	g__CAG-488	s__CAG-488 sp000434055	no	no	none
a_pos	2201_bin17	full cohort	var_mb	-0.0882544	0.135336	-0.652115	0.514327	0.915528	0.933657	99.33	0	2616441	d__Bacteria	p__Bacillota_A	c__Clostridia	o__Lachnospirales	f__Lachnospiraceae	g__Coprococcus	s__Coprococcus sp000154245	no	no	none
a_pos	2201_bin6	full cohort	var_mb	-0.0224109	0.0738467	-0.303478	0.761526	0.977838	0.961202	92.8	4.73	3003369	d__Bacteria	p__Bacteroidota	c__Bacteroidia	o__Bacteroidales	f__Bacteroidaceae	g__Prevotella	s__Prevotella sp900313215	no	no	none
a_pos	2201_bin64	full cohort	var_mb	0.0316536	0.0597216	0.530019	0.596099	1.03216	0.94858	94.99	0.25	4605690	d__Bacteria	p__Pseudomonadota	c__Gammaproteobacteria	o__Enterobacterales	f__Enterobacteriaceae	g__Klebsiella	s__Klebsiella pneumoniae	no	no	none
a_pos	2202_bin21	full cohort	var_mb	-0.0593171	0.151697	-0.391023	0.695781	0.942408	0.954905	96.39	0.23	2191743	d__Bacteria	p__Bacillota_A	c__Clostridia	o__Oscillospirales	f__Ruminococcaceae	g__Faecalibacterium	s__Faecalibacterium longum	no	yes	butyrate
a_pos	2202_bin39	full cohort	var_mb	0.104599	0.121869	0.85829	0.390732	1.11027	0.869256	97.16	0.17	2166446	d__Bacteria	p__Bacillota_A	c__Clostridia	o__Oscillospirales	f__Ruminococcaceae	g__Faecalibacterium	s__Faecalibacterium sp900539945	no	yes	butyrate
a_pos	2202_bin84	full cohort	var_mb	0.0493141	0.0832447	0.592399	0.553584	1.05055	0.946748	96.77	0.81	2119331	d__Bacteria	p__Actinomycetota	c__Coriobacteriia	o__Coriobacteriales	f__Coriobacteriaceae	g__Collinsella	s__Collinsella aerofaciens_J	no	no	none
a_pos	2204_bin110	full cohort	var_mb	0.282782	0.127696	2.2145	0.0267944	1.32682	0.604987	92.45	1.26	1989743	d__Bacteria	p__Bacillota	c__Bacilli	o__Erysipelotrichales	f__Erysipelotrichaceae	g__Merdibacter	s__Merdibacter sp900759455	no	no	none
a_pos	2204_bin15	full cohort	var_mb	0.223648	0.146836	1.52312	0.127729	1.25063	0.766947	95.58	0	2182567	d__Bacteria	p__Bacillota_A	c__Clostridia	o__Oscillospirales	f__Ruminococcaceae	g__Ruminococcus_F	s__Ruminococcus_F champanellensis	no	no	none
a_pos	2204_bin21	full cohort	var_mb	0.126737	0.132601	0.955776	0.339185	1.13512	0.862723	96.64	0	2043169	d__Bacteria	p__Bacillota_A	c__Clostridia	o__Oscillospirales	f__Ruminococcaceae	g__Ruminococcus	s__Ruminococcus sp002438605	no	no	none
a_pos	2204_bin31	full cohort	var_mb	0.00154231	0.196004	0.00786875	0.993722	1.00154	0.999182	99.33	0.34	2699355	d__Bacteria	p__Bacillota_A	c__Clostridia	o__Lachnospirales	f__Lachnospiraceae	g__CAG-590	s__CAG-590 sp000431135	no	no	none
a_pos	2204_bin45	full cohort	var_mb	-0.088239	0.0688034	-1.28248	0.199674	0.915542	0.79157	97.99	0	2643562	d__Bacteria	p__Bacillota_A	c__Clostridia	o__Lachnospirales	f__Lachnospiraceae	g__Lachnospira	s__Lachnospira rogosae	no	no	none
a_pos	2204_bin82	full cohort	var_mb	0.111556	0.114592	0.973498	0.330306	1.11802	0.862723	99.33	0.34	2327275	d__Bacteria	p__Bacillota_A	c__Clostridia	o__Oscillospirales	f__Acutalibacteraceae	g__Pseudoruminococcus	s__Pseudoruminococcus massiliensis	no	no	none
a_pos	2206_bin103	full cohort	var_mb	0.0497905	0.127801	0.389592	0.696838	1.05105	0.954905	94.76	0.7	2480931	d__Bacteria	p__Bacillota_A	c__Clostridia	o__UBA1212	f__UBA1255	g__Egerieisoma	s__Egerieisoma sp900543695	no	no	none
a_pos	2206_bin11	full cohort	var_mb	-0.0765716	0.246175	-0.311045	0.755766	0.926287	0.960453	96.1	0.34	2357215	d__Bacteria	p__Bacillota_A	c__Clostridia	o__Oscillospirales	f__Ruminococcaceae	g__Gemmiger	s__Gemmiger sp900540595	no	no	none
a_pos	2206_bin35	full cohort	var_mb	0.227333	0.184418	1.2327	0.217686	1.25525	0.797366	96.51	1.3	3088412	d__Bacteria	p__Bacillota_A	c__Clostridia	o__Clostridiales	f__Clostridiaceae	g__Sarcina	s__Sarcina perfringens	no	no	none
a_pos	2206_bin37	full cohort	var_mb	0.148268	0.179206	0.827362	0.408032	1.15982	0.876553	98.28	0.6	1720079	d__Bacteria	p__Bacillota_C	c__Negativicutes	o__Acidaminococcales	f__Acidaminococcaceae	g__CAG-266	s__CAG-266 sp000436095	yes	no	propionate
a_pos	2206_bin41	full cohort	var_mb	0.0329306	0.0720621	0.456976	0.647688	1.03348	0.954014	98.07	0.38	4892763	d__Bacteria	p__Pseudomonadota	c__Gammaproteobacteria	o__Enterobacterales	f__Enterobacteriaceae	g__Klebsiella	s__Klebsiella quasipneumoniae	no	no	none
a_pos	2206_bin49	full cohort	var_mb	0.0846098	0.124678	0.678626	0.497375	1.08829	0.930888	91.95	0	1785412	d__Bacteria	p__Bacillota_A	c__Clostridia	o__Oscillospirales	f__Oscillospiraceae	g__ER4	s__ER4 sp900317525	no	no	none
a_pos	2206_bin53	full cohort	var_mb	0.0397469	0.151898	0.261669	0.793577	1.04055	0.96816	92.13	0.51	2132160	d__Bacteria	p__Bacillota_A	c__Clostridia	o__Oscillospirales	f__Ruminococcaceae	g__Faecalibacterium	s__Faecalibacterium prausnitzii	no	no	none
a_pos	2206_bin57	full cohort	var_mb	-0.23446	0.34478	-0.680029	0.496486	0.790998	0.930888	96.84	1.27	3571659	d__Bacteria	p__Bacillota_A	c__Clostridia	o__Lachnospirales	f__Lachnospiraceae	g__KLE1615	s__KLE1615 sp900066985	no	no	none
a_pos	2206_bin88	full cohort	var_mb	0.199057	0.11886	1.67471	0.0939909	1.22025	0.732946	97.58	0	2026270	d__Bacteria	p__Bacillota_A	c__Clostridia	o__Christensenellales	f__CAG-138	g__Phil1	s__Phil1 sp001940855	yes	no	propionate
a_pos	2207_bin110	full cohort	var_mb	-0.194794	0.297957	-0.653768	0.513262	0.823004	0.933657	98.2	1.8	2003505	d__Bacteria	p__Bacillota_C	c__Negativicutes	o__Acidaminococcales	f__Acidaminococcaceae	g__Phascolarctobacterium_A	s__	yes	no	propionate
a_pos	2207_bin111	full cohort	var_mb	-0.0675069	0.16331	-0.413367	0.679338	0.934721	0.954014	95.83	3.74	2334935	d__Bacteria	p__Bacillota_A	c__Clostridia	o__Lachnospirales	f__Lachnospiraceae	g__UBA11774	s__UBA11774 sp003507655	no	yes	butyrate
a_pos	2207_bin20	full cohort	var_mb	0.18872	0.166775	1.13159	0.257808	1.2077	0.8121	93.71	1.86	2877229	d__Bacteria	p__Bacillota_A	c__Clostridia	o__Christensenellales	f__CAG-74	g__UBA11524	s__UBA11524 sp000437595	no	no	none
a_pos	2207_bin26	full cohort	var_mb	0.171687	0.115534	1.48602	0.137273	1.18731	0.766947	94.35	1.61	1911564	d__Bacteria	p__Actinomycetota	c__Coriobacteriia	o__Coriobacteriales	f__Coriobacteriaceae	g__Collinsella	s__Collinsella aerofaciens_G	no	no	none
a_pos	2207_bin30	full cohort	var_mb	0.050632	0.0539664	0.938213	0.348135	1.05194	0.862723	97.96	0	2703527	d__Bacteria	p__Verrucomicrobiota	c__Verrucomicrobiae	o__Verrucomicrobiales	f__Akkermansiaceae	g__Akkermansia	s__Akkermansia muciniphila	yes	no	propionate
a_pos	2207_bin33	full cohort	var_mb	-0.00218776	0.162664	-0.0134496	0.989269	0.997815	0.999182	90.93	1.11	2137109	d__Bacteria	p__Bacillota_A	c__Clostridia	o__Oscillospirales	f__Ruminococcaceae	g__Faecalibacterium	s__Faecalibacterium longum	no	yes	butyrate
a_pos	2207_bin34	full cohort	var_mb	-0.040229	0.134521	-0.299052	0.7649	0.960569	0.962867	97.65	0	2629038	d__Bacteria	p__Bacillota_A	c__Clostridia	o__Oscillospirales	f__Ruminococcaceae	g__Ruminococcus	s__	no	no	none
a_pos	2207_bin57	full cohort	var_mb	-0.00831718	0.160049	-0.0519663	0.958556	0.991717	0.99831	92.62	0	1963714	d__Bacteria	p__Bacillota_A	c__Clostridia	o__Oscillospirales	f__Oscillospiraceae	g__CAG-103	s__CAG-103 sp900757655	no	no	none
a_pos	2207_bin58	full cohort	var_mb	0.0570225	0.153108	0.372434	0.70957	1.05868	0.954905	92.7	0	1670037	d__Bacteria	p__Bacillota	c__Bacilli	o__RF39	f__UBA660	g__Scybalousia	s__Scybalousia sp900543675	no	no	none
a_pos	2207_bin65	full cohort	var_mb	-0.293577	0.200704	-1.46273	0.143541	0.745592	0.766947	98.53	0.31	3871883	d__Bacteria	p__Bacteroidota	c__Bacteroidia	o__Bacteroidales	f__Bacteroidaceae	g__Paraprevotella	s__Paraprevotella clara	yes	no	propionate
a_pos	2207_bin92	full cohort	var_mb	-0.130965	0.268258	-0.488207	0.625404	0.877248	0.952111	94.41	1.23	2109562	d__Bacteria	p__Bacillota_A	c__Clostridia	o__Oscillospirales	f__CAG-272	g__UMGS1312	s__UMGS1312 sp934446065	no	no	none
a_pos	2208_bin40	full cohort	var_mb	-0.0694626	0.122325	-0.567853	0.570135	0.932895	0.94858	98.86	0	4007814	d__Bacteria	p__Bacteroidota	c__Bacteroidia	o__Bacteroidales	f__Bacteroidaceae	g__Bacteroides	s__Bacteroides clarus	yes	no	propionate
a_pos	2209_bin1	full cohort	var_mb	-0.255057	0.141151	-1.80698	0.070765	0.774872	0.732946	98.73	0	2725775	d__Bacteria	p__Bacillota_A	c__Clostridia	o__Lachnospirales	f__Lachnospiraceae	g__Copromonas	s__Copromonas sp900066535	no	yes	butyrate
a_pos	2209_bin71	full cohort	var_mb	-0.058597	0.0584895	-1.00184	0.316421	0.943087	0.86199	98.73	0	1902006	d__Bacteria	p__Pseudomonadota	c__Gammaproteobacteria	o__Burkholderiales	f__Burkholderiaceae_A	g__Parasutterella	s__Parasutterella gallistercoris	no	no	none
a_pos	2210_bin4	full cohort	var_mb	-0.0732752	0.135626	-0.540275	0.589007	0.929345	0.94858	94.36	0.24	1969175	d__Bacteria	p__Bacillota_A	c__Clostridia	o__Lachnospirales	f__Lachnospiraceae	g__Agathobacter	s__Agathobacter rectalis	no	no	none
a_pos	2210_bin41	full cohort	var_mb	0.0566158	0.0862084	0.656731	0.511354	1.05825	0.933657	96.3	0	2601625	d__Bacteria	p__Bacteroidota	c__Bacteroidia	o__Bacteroidales	f__Bacteroidaceae	g__Prevotella	s__Prevotella sp000434975	no	no	none
a_pos	2210_bin66	full cohort	var_mb	0.0314074	0.169719	0.185055	0.853186	1.03191	0.981245	97.98	0.81	1965417	d__Bacteria	p__Actinomycetota	c__Coriobacteriia	o__Coriobacteriales	f__Coriobacteriaceae	g__Collinsella	s__	no	no	none
a_pos	2211_bin33	full cohort	var_mb	-0.028851	0.123446	-0.233714	0.815207	0.971561	0.974301	92.42	4.49	1287377	d__Bacteria	p__Bacillota	c__Bacilli	o__RF39	f__UBA660	g__CAG-302	s__CAG-302 sp934162325	no	no	none
a_pos	2211_bin43	full cohort	var_mb	0.0525385	0.0632816	0.830234	0.406407	1.05394	0.876553	98.66	0	2641783	d__Bacteria	p__Bacillota_A	c__Clostridia	o__Lachnospirales	f__Lachnospiraceae	g__Wujia	s__Wujia chipingensis	no	no	none
a_pos	2211_bin48	full cohort	var_mb	0.0112754	0.104763	0.107628	0.914291	1.01134	0.991498	91.13	1.61	1917596	d__Bacteria	p__Actinomycetota	c__Coriobacteriia	o__Coriobacteriales	f__Coriobacteriaceae	g__Collinsella	s__	no	no	none
a_pos	2212_bin43	full cohort	var_mb	0.145597	0.16009	0.909467	0.363104	1.15673	0.865791	91.95	0.67	1953154	d__Bacteria	p__Bacillota_A	c__Clostridia	o__Oscillospirales	f__Oscillospiraceae	g__CAG-103	s__CAG-103 sp900543625	no	no	none
a_pos	2212_bin76	full cohort	var_mb	0.0272317	0.160381	0.169794	0.865172	1.02761	0.981245	93.2	0	2016517	d__Bacteria	p__Bacillota_A	c__Clostridia	o__Oscillospirales	f__Ruminococcaceae	g__Gemmiger	s__Gemmiger sp900540595	no	no	none
a_pos	2212_bin85	full cohort	var_mb	-0.0897465	0.0499415	-1.79703	0.0723305	0.914163	0.732946	92.42	2.25	1242758	d__Bacteria	p__Bacillota	c__Bacilli	o__RF39	f__UBA660	g__CAG-302	s__CAG-302 sp934162325	no	no	none
a_pos	2212_bin93	full cohort	var_mb	0.00779293	0.0840042	0.0927684	0.926088	1.00782	0.994147	93.55	1.61	1882044	d__Bacteria	p__Actinomycetota	c__Coriobacteriia	o__Coriobacteriales	f__Coriobacteriaceae	g__Collinsella	s__	no	no	none
a_pos	2214_bin30	full cohort	var_mb	-0.00427557	0.166858	-0.025624	0.979557	0.995734	0.999182	95.74	0	1753913	d__Bacteria	p__Bacillota_A	c__Clostridia	o__Peptostreptococcales	f__Anaerovoracaceae	g__Fimisoma	s__Fimisoma sp900542295	no	no	none
a_pos	2214_bin33	full cohort	var_mb	-0.0570942	0.0913302	-0.625141	0.531879	0.944505	0.933657	100	0	3407531	d__Bacteria	p__Bacteroidota	c__Bacteroidia	o__Bacteroidales	f__Rikenellaceae	g__Alistipes	s__Alistipes finegoldii	yes	no	propionate
a_pos	2214_bin51	full cohort	var_mb	-0.0160095	0.107225	-0.149307	0.881311	0.984118	0.981245	97.58	0	2724368	d__Bacteria	p__Bacillota_A	c__Clostridia	o__Lachnospirales	f__Lachnospiraceae	g__Agathobacter	s__Agathobacter rectalis	no	yes	butyrate
a_pos	2214_bin77	full cohort	var_mb	0.0142253	0.123941	0.114775	0.908624	1.01433	0.991109	97.26	0	2567939	d__Bacteria	p__Bacillota_A	c__Clostridia	o__Lachnospirales	f__Lachnospiraceae	g__Ventrimonas	s__Ventrimonas sp900538475	no	no	none
a_pos	2215_bin20	full cohort	var_mb	-0.121553	0.174283	-0.697444	0.485525	0.885544	0.930377	98.63	0	2738058	d__Bacteria	p__Bacillota_A	c__Clostridia	o__Oscillospirales	f__Ruminococcaceae	g__Ruminococcus_D	s__Ruminococcus_D bicirculans	no	no	none
a_pos	2216_bin104	full cohort	var_mb	-0.0636944	0.128349	-0.496258	0.619712	0.938292	0.952111	98.66	0	2550281	d__Bacteria	p__Bacillota_A	c__Clostridia	o__Lachnospirales	f__Lachnospiraceae	g__Eubacterium_F	s__Eubacterium_F sp003491505	no	yes	butyrate
a_pos	2216_bin32	full cohort	var_mb	-0.0884853	0.162339	-0.545064	0.58571	0.915317	0.94858	97.75	0.34	2280737	d__Bacteria	p__Bacillota_A	c__Clostridia	o__Oscillospirales	f__Ruminococcaceae	g__Faecalibacterium	s__Faecalibacterium prausnitzii_J	no	yes	butyrate
a_pos	2216_bin99	full cohort	var_mb	0.010552	0.0980273	0.107644	0.914278	1.01061	0.991498	95.16	1.01	1618094	d__Bacteria	p__Bacillota_A	c__Clostridia	o__Christensenellales	f__CAG-917	g__HGM11377	s__HGM11377 sp900755035	no	no	none
a_pos	2218_bin3	full cohort	var_mb	0.0304076	0.125333	0.242614	0.808305	1.03087	0.972328	93.29	2.01	2811634	d__Bacteria	p__Bacillota_A	c__Clostridia	o__Oscillospirales	f__Acutalibacteraceae	g__UBA737	s__UBA737 sp900549055	no	no	none
a_pos	2218_bin67	full cohort	var_mb	-0.0105236	0.185033	-0.0568741	0.954646	0.989532	0.99831	91.61	0	2056393	d__Bacteria	p__Bacillota_A	c__Clostridia	o__Oscillospirales	f__Oscillospiraceae	g__CAG-103	s__CAG-103 sp900757655	no	no	none
a_pos	2219_bin12	full cohort	var_mb	0.126129	0.106512	1.18417	0.236345	1.13443	0.799	97.32	0	2704928	d__Bacteria	p__Bacillota_A	c__Clostridia	o__Oscillospirales	f__Ruminococcaceae	g__HGM13222	s__HGM13222 sp900757485	no	no	none
a_pos	2219_bin25	full cohort	var_mb	0.235487	0.148941	1.58107	0.113861	1.26552	0.756179	93.82	1.75	2386873	d__Bacteria	p__Actinomycetota	c__Coriobacteriia	o__Coriobacteriales	f__Eggerthellaceae	g__Adlercreutzia	s__Adlercreutzia hattorii	no	no	none
a_pos	2219_bin26	full cohort	var_mb	-0.713111	0.382153	-1.86604	0.0620361	0.490117	0.726567	96.45	0.71	2635964	d__Bacteria	p__Bacillota_A	c__Clostridia	o__Peptostreptococcales	f__Anaerovoracaceae	g__Emergencia	s__	no	no	none
a_pos	2219_bin38	full cohort	var_mb	-0.0407996	0.119578	-0.341196	0.732956	0.960022	0.954905	98.11	0	1863159	d__Bacteria	p__Actinomycetota	c__Actinomycetia	o__Actinomycetales	f__Bifidobacteriaceae	g__Bifidobacterium	s__Bifidobacterium animalis	no	no	none
a_pos	2219_bin46	full cohort	var_mb	-0.0457754	0.0756311	-0.605246	0.545016	0.955257	0.94085	96.64	0	2199012	d__Bacteria	p__Bacillota_A	c__Clostridia	o__Oscillospirales	f__Ruminococcaceae	g__Ruminococcus_C	s__Ruminococcus_C callidus	no	no	none
a_pos	2219_bin49	full cohort	var_mb	0.00635912	0.0936189	0.0679256	0.945845	1.00638	0.997996	93.55	0.81	2048260	d__Bacteria	p__Actinomycetota	c__Coriobacteriia	o__Coriobacteriales	f__Coriobacteriaceae	g__Collinsella	s__Collinsella sp900760905	no	no	none
a_pos	2219_bin56	full cohort	var_mb	0.00307429	0.10665	0.028826	0.977003	1.00308	0.999182	96.88	0	3293091	d__Bacteria	p__Bacteroidota	c__Bacteroidia	o__Bacteroidales	f__Rikenellaceae	g__Alistipes	s__Alistipes senegalensis	yes	no	propionate
a_pos	2219_bin60	full cohort	var_mb	-0.13714	0.143058	-0.958632	0.337744	0.871848	0.862723	95.27	2.35	2401032	d__Bacteria	p__Bacillota_A	c__Clostridia	o__Lachnospirales	f__Lachnospiraceae	g__Anaerostipes	s__Anaerostipes hadrus	no	no	none
a_pos	2219_bin66	full cohort	var_mb	0.0832392	0.207028	0.402067	0.687635	1.0868	0.954905	93.96	0	2296181	d__Bacteria	p__Bacillota_A	c__Clostridia	o__Lachnospirales	f__Anaerotignaceae	g__Anaerotignum	s__Anaerotignum sp001304995	no	no	none
a_pos	2219_bin84	full cohort	var_mb	-0.147179	0.120106	-1.22541	0.220421	0.863139	0.799	98.88	0.24	2817304	d__Bacteria	p__Bacteroidota	c__Bacteroidia	o__Bacteroidales	f__Rikenellaceae	g__Alistipes_A	s__Alistipes_A indistinctus	yes	no	propionate
a_pos	2220_bin61	full cohort	var_mb	0.0480426	0.142408	0.337359	0.735846	1.04922	0.954905	97.99	0.34	2602888	d__Bacteria	p__Bacillota_A	c__Clostridia	o__Oscillospirales	f__Acutalibacteraceae	g__UBA1417	s__UBA1417 sp900549945	no	no	none
a_pos	2220_bin71	full cohort	var_mb	-0.284655	0.138957	-2.04851	0.0405101	0.752274	0.695155	96.84	0	2843943	d__Bacteria	p__Bacillota_A	c__Clostridia	o__Lachnospirales	f__Lachnospiraceae	g__Copromonas	s__Copromonas sp000435795	no	yes	butyrate
a_pos	2220_bin75	full cohort	var_mb	-0.225038	0.168666	-1.33422	0.182131	0.798486	0.79157	93.72	0.42	6364817	d__Bacteria	p__Bacteroidota	c__Bacteroidia	o__Bacteroidales	f__Bacteroidaceae	g__Bacteroides	s__Bacteroides ovatus	yes	no	propionate
a_pos	2220_bin8	full cohort	var_mb	-0.191828	0.120754	-1.58858	0.112155	0.825449	0.756179	99.46	0	4010820	d__Bacteria	p__Bacteroidota	c__Bacteroidia	o__Bacteroidales	f__Marinifilaceae	g__Odoribacter	s__Odoribacter splanchnicus	yes	no	propionate
a_pos	2220_bin88	full cohort	var_mb	0.0242277	0.124339	0.194851	0.84551	1.02452	0.979293	95.48	0.5	2731729	d__Bacteria	p__Bacteroidota	c__Bacteroidia	o__Bacteroidales	f__UBA932	g__Cryptobacteroides	s__Cryptobacteroides sp000435075	no	no	none
a_pos	2222_bin47	full cohort	var_mb	-0.153297	0.167959	-0.912706	0.361397	0.857875	0.865791	99.33	0	2200792	d__Bacteria	p__Bacillota_A	c__Clostridia	o__Lachnospirales	f__Lachnospiraceae	g__Butyrivibrio_A	s__Butyrivibrio_A crossotus	no	no	none
a_pos	2222_bin56	full cohort	var_mb	0.00107042	0.0469908	0.0227794	0.981826	1.00107	0.999182	98.31	0.96	3147904	d__Bacteria	p__Bacteroidota	c__Bacteroidia	o__Bacteroidales	f__Bacteroidaceae	g__Prevotella	s__Prevotella copri_B	no	no	none
a_pos	2222_bin69	full cohort	var_mb	-0.111304	0.117582	-0.946614	0.343836	0.894666	0.862723	98.42	0.63	2079770	d__Bacteria	p__Bacillota_C	c__Negativicutes	o__Veillonellales	f__Dialisteraceae	g__Dialister	s__Dialister sp000434475	yes	no	propionate
a_pos	2222_bin90	full cohort	var_mb	-0.157243	0.114417	-1.37431	0.169347	0.854496	0.79157	97.09	0.38	2425171	d__Bacteria	p__Bacteroidota	c__Bacteroidia	o__Bacteroidales	f__Muribaculaceae	g__CAJUPY01	s__CAJUPY01 sp022768005	yes	no	propionate
a_pos	2222_bin92	full cohort	var_mb	0.207038	0.129596	1.59757	0.110139	1.23003	0.756179	96.11	0.31	2134539	d__Bacteria	p__Bacillota_A	c__Clostridia	o__Oscillospirales	f__Ruminococcaceae	g__Faecalibacterium	s__Faecalibacterium prausnitzii_E	no	yes	butyrate
a_pos	2222_bin94	full cohort	var_mb	-0.0278508	0.0778506	-0.357746	0.720533	0.972533	0.954905	98.43	0	2478077	d__Bacteria	p__Bacillota	c__Bacilli	o__Erysipelotrichales	f__Coprobacillaceae	g__Faecalibacillus	s__Faecalibacillus intestinalis	no	no	none
a_pos	2224_bin21	full cohort	var_mb	-0.247435	0.209961	-1.17848	0.238604	0.780801	0.802287	94.01	0.32	3038143	d__Bacteria	p__Bacillota_A	c__Clostridia	o__Lachnospirales	f__Lachnospiraceae	g__Blautia_A	s__Blautia_A sp900066145	yes	no	propionate
a_pos	2224_bin44	full cohort	var_mb	0.238482	0.104146	2.28987	0.0220286	1.26932	0.598112	97.32	0	1948966	d__Bacteria	p__Bacillota_A	c__Clostridia	o__Oscillospirales	f__Acutalibacteraceae	g__Eubacterium_R	s__Eubacterium_R sp003526845	no	no	none
a_pos	2224_bin60	full cohort	var_mb	0.519895	0.214684	2.42168	0.015449	1.68185	0.553586	97.32	1.01	2356655	d__Bacteria	p__Bacillota_A	c__Clostridia	o__Oscillospirales	f__Ruminococcaceae	g__Merdivicinus	s__Merdivicinus sp900555435	no	no	none
a_pos	2224_bin86	full cohort	var_mb	0.122481	0.129104	0.948695	0.342776	1.1303	0.862723	95.59	2.99	2635144	d__Bacteria	p__Bacillota_A	c__Clostridia	o__Clostridiales	f__Clostridiaceae	g__Clostridium	s__Clostridium sp001916075	no	no	none
a_pos	2226_bin25	full cohort	var_mb	0.0711463	0.0673337	1.05662	0.290684	1.07374	0.848501	97.32	0.67	2338762	d__Bacteria	p__Bacillota_A	c__Clostridia	o__Oscillospirales	f__Ruminococcaceae	g__Ruminococcus_D	s__Ruminococcus_D sp900543145	no	no	none
a_pos	2226_bin34	full cohort	var_mb	0.0835638	0.1311	0.637403	0.523862	1.08715	0.933657	93.88	1.36	2359092	d__Bacteria	p__Bacillota_A	c__Clostridia	o__Oscillospirales	f__Ruminococcaceae	g__Ruthenibacterium	s__Ruthenibacterium sp018380115	no	no	none
a_pos	2226_bin80	full cohort	var_mb	0.182071	0.11794	1.54375	0.122648	1.1997	0.763592	98.32	0	3000642	d__Bacteria	p__Bacillota_A	c__Clostridia	o__Oscillospirales	f__Ruminococcaceae	g__Anaerotruncus	s__Anaerotruncus massiliensis	no	no	none
a_pos	2227_bin10	full cohort	var_mb	-0.0216785	0.254029	-0.0853388	0.931992	0.978555	0.994147	98.25	0.7	2493548	d__Bacteria	p__Bacillota_A	c__Clostridia	o__Christensenellales	f__QALW01	g__UMGS1322	s__UMGS1322 sp900550765	no	no	none
a_pos	2227_bin21	full cohort	var_mb	-0.578449	0.2887	-2.00364	0.0451091	0.560768	0.695155	92.45	0.67	3043644	d__Bacteria	p__Bacillota_A	c__Clostridia	o__Lachnospirales	f__Lachnospiraceae	g__Frisingicoccus	s__Frisingicoccus caecimuris	no	no	none
a_pos	2227_bin25	full cohort	var_mb	-0.0271735	0.117617	-0.231033	0.817289	0.973192	0.974367	91.57	0.56	1508721	d__Bacteria	p__Bacillota	c__Bacilli	o__RF39	f__UBA660	g__Coprosoma	s__Coprosoma sp900546055	no	no	none
a_pos	2227_bin26	full cohort	var_mb	-0.102776	0.0777111	-1.32254	0.18599	0.902329	0.79157	98.63	0	2603692	d__Bacteria	p__Bacillota_A	c__Clostridia	o__Oscillospirales	f__Ruminococcaceae	g__Ruminococcus_D	s__Ruminococcus_D bicirculans	no	no	none
a_pos	2227_bin33	full cohort	var_mb	-0.393648	0.174852	-2.25133	0.0243647	0.674591	0.604987	94.06	0	2040864	d__Bacteria	p__Bacillota_A	c__Clostridia	o__Oscillospirales	f__Oscillospiraceae	g__ER4	s__ER4 sp000765235	no	no	none
a_pos	2227_bin38	full cohort	var_mb	0.011636	0.204877	0.056795	0.954709	1.0117	0.99831	92.62	0.67	1913448	d__Bacteria	p__Bacillota_A	c__Clostridia	o__Oscillospirales	f__Oscillospiraceae	g__Faecousia	s__Faecousia sp900546415	no	no	none
a_pos	2227_bin44	full cohort	var_mb	-0.0807769	0.168735	-0.47872	0.632138	0.922399	0.952111	93.96	1.01	2987745	d__Bacteria	p__Bacillota_A	c__Clostridia	o__Oscillospirales	f__Oscillospiraceae	g__CAG-170	s__CAG-170 sp900545925	no	no	none
a_pos	2227_bin50	full cohort	var_mb	0.180779	0.212389	0.85117	0.394675	1.19815	0.870064	95.67	0.81	2014757	d__Bacteria	p__Bacillota_A	c__Clostridia	o__Christensenellales	f__CAG-138	g__PeH17	s__	no	no	none
a_pos	2227_bin6	full cohort	var_mb	-0.0921723	0.192135	-0.479726	0.631422	0.911948	0.952111	97.09	0.8	2120609	d__Bacteria	p__Bacillota_A	c__Clostridia	o__Oscillospirales	f__CAG-272	g__HGM12669	s__HGM12669 sp900761935	no	no	none
a_pos	2227_bin90	full cohort	var_mb	0.0422167	0.100163	0.421482	0.673403	1.04312	0.954014	100	0.81	2056735	d__Bacteria	p__Actinomycetota	c__Coriobacteriia	o__Coriobacteriales	f__Coriobacteriaceae	g__Collinsella	s__Collinsella aerofaciens_F	no	no	none
a_pos	2227_bin92	full cohort	var_mb	-0.0308313	0.134349	-0.229486	0.818491	0.969639	0.974997	98.36	3.97	4875952	d__Bacteria	p__Bacteroidota	c__Bacteroidia	o__Bacteroidales	f__Tannerellaceae	g__Parabacteroides	s__Parabacteroides distasonis	yes	no	propionate
a_pos	2227_bin94	full cohort	var_mb	0.00444486	0.180907	0.0245698	0.980398	1.00445	0.999182	94.62	3.23	2429775	d__Bacteria	p__Actinomycetota	c__Coriobacteriia	o__Coriobacteriales	f__Eggerthellaceae	g__Enteroscipio	s__Enteroscipio rubneri	no	no	none
a_pos	2227_bin95	full cohort	var_mb	0.179105	0.150515	1.18994	0.234069	1.19615	0.799	90.92	0	1911607	d__Bacteria	p__Bacillota_A	c__Clostridia	o__Oscillospirales	f__CAG-382	g__Woodwardibium	s__Woodwardibium sp900760275	no	no	none
a_pos	2229_bin23	full cohort	var_mb	0.285323	0.228109	1.25082	0.211	1.33019	0.79157	99.2	0	2542132	d__Bacteria	p__Spirochaetota	c__Brachyspirae	o__Brachyspirales	f__Brachyspiraceae	g__Brachyspira	s__Brachyspira aalborgi	no	no	none
a_pos	2229_bin26	full cohort	var_mb	-0.183357	0.207474	-0.883761	0.376825	0.832471	0.865791	90.82	1.27	3526843	d__Bacteria	p__Bacillota_A	c__Clostridia	o__Lachnospirales	f__Lachnospiraceae	g__KLE1615	s__KLE1615 sp900066985	no	no	none
a_pos	2229_bin73	full cohort	var_mb	-0.0265054	0.0791451	-0.334896	0.737703	0.973843	0.954905	98.17	0	4956695	d__Bacteria	p__Bacteroidota	c__Bacteroidia	o__Bacteroidales	f__Bacteroidaceae	g__Bacteroides	s__Bacteroides salyersiae	yes	no	propionate
a_pos	2230_bin100	full cohort	var_mb	-0.00749869	0.12873	-0.0582513	0.953548	0.992529	0.99831	97.65	0	1936549	d__Bacteria	p__Bacillota_A	c__Clostridia	o__Oscillospirales	f__Oscillospiraceae	g__ER4	s__ER4 sp900317525	no	no	none
a_pos	2230_bin43	full cohort	var_mb	-0.0719631	0.0816853	-0.88098	0.378329	0.930565	0.865791	97.99	0.67	2053775	d__Bacteria	p__Bacillota_A	c__Clostridia	o__Oscillospirales	f__Acutalibacteraceae	g__Ruminococcus_E	s__Ruminococcus_E bromii_B	no	no	none
a_pos	2230_bin56	full cohort	var_mb	0.317939	0.163027	1.95022	0.0511494	1.37429	0.713169	99.33	1.34	2352098	d__Bacteria	p__Bacillota_A	c__Clostridia	o__Oscillospirales	f__Oscillospiraceae	g__Pelethomonas	s__	no	no	none
a_pos	2230_bin63	full cohort	var_mb	-0.0672383	0.0703484	-0.95579	0.339178	0.934972	0.862723	91.01	1.12	1111388	d__Bacteria	p__Bacillota	c__Bacilli	o__RF39	f__UBA660	g__CAG-710	s__CAG-710 sp934141245	no	no	none
a_pos	2231_bin18	full cohort	var_mb	-0.0206212	0.116171	-0.177508	0.85911	0.97959	0.981245	96.92	0	2095735	d__Bacteria	p__Bacillota_A	c__Clostridia	o__Oscillospirales	f__Ruminococcaceae	g__Faecalibacterium	s__Faecalibacterium prausnitzii	no	yes	butyrate
a_pos	2231_bin35	full cohort	var_mb	-0.194596	0.172078	-1.13086	0.258115	0.823167	0.8121	98.31	0	2765719	d__Bacteria	p__Bacillota_A	c__Clostridia	o__Lachnospirales	f__Lachnospiraceae	g__Agathobacter	s__Agathobacter rectalis	no	yes	butyrate
a_pos	2231_bin50	full cohort	var_mb	-0.0193811	0.140759	-0.137689	0.890486	0.980806	0.983903	90.67	2.53	2569500	d__Bacteria	p__Bacillota_A	c__Clostridia	o__Lachnospirales	f__Lachnospiraceae	g__Fusicatenibacter	s__Fusicatenibacter saccharivorans	no	no	none
a_pos	2231_bin54	full cohort	var_mb	0.0441962	0.170866	0.25866	0.795897	1.04519	0.96816	95.75	3.82	7570957	d__Bacteria	p__Bacteroidota	c__Bacteroidia	o__Bacteroidales	f__Bacteroidaceae	g__Bacteroides	s__Bacteroides cellulosilyticus	yes	no	propionate
a_pos	2234_bin13	full cohort	var_mb	0.0862171	0.108829	0.792229	0.428227	1.09004	0.895607	97.99	0	2142061	d__Bacteria	p__Bacillota_A	c__Clostridia	o__Oscillospirales	f__Oscillospiraceae	g__ER4	s__ER4 sp000765235	no	no	none
a_pos	2234_bin27	full cohort	var_mb	0.157486	0.216476	0.727497	0.466922	1.17056	0.922485	93.51	0.16	3039501	d__Bacteria	p__Bacillota_A	c__Clostridia	o__Lachnospirales	f__Lachnospiraceae	g__Copromonas	s__Copromonas sp900541255	no	yes	butyrate
a_pos	2234_bin35	full cohort	var_mb	0.0697092	0.104142	0.669369	0.50326	1.0722	0.931444	95.08	1.01	2565810	d__Bacteria	p__Bacillota_A	c__Clostridia	o__Oscillospirales	f__Oscillospiraceae	g__Faecousia	s__Faecousia sp900544975	no	no	none
a_pos	2234_bin43	full cohort	var_mb	0.115597	0.167184	0.691435	0.489292	1.12254	0.930888	92.79	0	2542090	d__Bacteria	p__Bacillota_A	c__Clostridia	o__Oscillospirales	f__Oscillospiraceae	g__Scatomorpha	s__Scatomorpha sp900545405	no	no	none
a_pos	2236_bin18	full cohort	var_mb	-0.209741	0.147965	-1.4175	0.156337	0.810795	0.781151	94.46	0	2076986	d__Bacteria	p__Bacillota_C	c__Negativicutes	o__Veillonellales	f__Dialisteraceae	g__Dialister	s__Dialister sp900543165	no	no	none
a_pos	2236_bin40	full cohort	var_mb	-0.0588987	0.209795	-0.280744	0.778907	0.942802	0.967192	97.71	3.82	3254591	d__Bacteria	p__Bacteroidota	c__Bacteroidia	o__Bacteroidales	f__Bacteroidaceae	g__Phocaeicola	s__Phocaeicola sp900542985	yes	no	propionate
a_pos	2237_bin42	full cohort	var_mb	-0.099187	0.11017	-0.900312	0.367954	0.905573	0.865791	96.46	0.97	2700215	d__Bacteria	p__Bacillota_A	c__Clostridia	o__Lachnospirales	f__Lachnospiraceae	g__Acetatifactor	s__Acetatifactor intestinalis	no	no	none
a_pos	2239_bin3	full cohort	var_mb	-0.144115	0.21425	-0.672646	0.501173	0.865789	0.930888	94.52	2.01	2550244	d__Bacteria	p__Bacillota_A	c__Clostridia	o__Oscillospirales	f__Ruminococcaceae	g__Negativibacillus	s__Negativibacillus massiliensis	no	no	none
a_pos	2239_bin41	full cohort	var_mb	-0.309907	0.276753	-1.11979	0.262802	0.733515	0.813952	92.01	3.47	2193199	d__Bacteria	p__Bacillota_A	c__Clostridia	o__Oscillospirales	f__Oscillospiraceae	g__Dysosmobacter	s__Dysosmobacter sp001916835	no	no	none
a_pos	2239_bin46	full cohort	var_mb	0.15106	0.0806418	1.87323	0.0610372	1.16307	0.72488	100	0.12	1765180	d__Bacteria	p__Actinomycetota	c__Coriobacteriia	o__Coriobacteriales	f__Eggerthellaceae	g__Anaerotardibacter	s__Anaerotardibacter sp000435675	no	no	none
a_pos	2240_bin23	full cohort	var_mb	-0.234947	0.159291	-1.47496	0.140224	0.790612	0.766947	92.79	0	2014057	d__Bacteria	p__Bacillota_A	c__Clostridia	o__Lachnospirales	f__Lachnospiraceae	g__Mediterraneibacter	s__Mediterraneibacter sp900752395	no	no	none
a_pos	2240_bin64	full cohort	var_mb	0.00410707	0.144654	0.0283924	0.977349	1.00412	0.999182	99.33	2.37	2928398	d__Bacteria	p__Bacillota_A	c__Clostridia	o__Lachnospirales	f__Lachnospiraceae	g__Anaerostipes	s__Anaerostipes butyraticus	no	yes	butyrate
a_pos	2240_bin74	full cohort	var_mb	-0.146973	0.110873	-1.3256	0.184973	0.863317	0.79157	96.73	0	3690121	d__Bacteria	p__Bacteroidota	c__Bacteroidia	o__Bacteroidales	f__Bacteroidaceae	g__Bacteroides	s__Bacteroides eggerthii	yes	no	propionate
a_pos	2240_bin78	full cohort	var_mb	-0.0938196	0.174751	-0.536876	0.591353	0.910447	0.94858	91.49	2.58	2458853	d__Bacteria	p__Bacillota_A	c__Clostridia	o__Lachnospirales	f__Lachnospiraceae	g__Blautia_A	s__Blautia_A sp900541345	yes	no	propionate
a_pos	2241_bin51	full cohort	var_mb	-0.151095	0.120876	-1.25	0.2113	0.859766	0.79157	99.33	0	2343119	d__Bacteria	p__Bacillota_A	c__Clostridia	o__Lachnospirales	f__Lachnospiraceae	g__Eubacterium_G	s__Eubacterium_G ventriosum	no	no	none
a_pos	2241_bin57	full cohort	var_mb	0.0101632	0.109901	0.0924759	0.92632	1.01022	0.994147	95.28	0	2044443	d__Bacteria	p__Bacillota_A	c__Clostridia	o__Oscillospirales	f__Ruminococcaceae	g__Faecalibacterium	s__Faecalibacterium duncaniae	no	no	none
a_pos	2242_bin38	full cohort	var_mb	-0.127837	0.12985	-0.984497	0.324871	0.879997	0.862723	94.91	0.75	2693812	d__Bacteria	p__Bacteroidota	c__Bacteroidia	o__Bacteroidales	f__Muribaculaceae	g__CAG-873	s__	yes	no	propionate
a_pos	2242_bin5	full cohort	var_mb	-0.156568	0.128363	-1.21973	0.222566	0.855073	0.799	99.44	0.24	3195118	d__Bacteria	p__Bacillota_A	c__Clostridia	o__Lachnospirales	f__Lachnospiraceae	g__Roseburia	s__Roseburia hominis	no	yes	butyrate
a_pos	2243_bin18	full cohort	var_mb	0.0020762	0.095776	0.0216777	0.982705	1.00208	0.999182	95.69	0	2064175	d__Bacteria	p__Bacillota_A	c__Clostridia	o__Oscillospirales	f__Ruminococcaceae	g__Faecalibacterium	s__Faecalibacterium prausnitzii	no	yes	butyrate
a_pos	2243_bin24	full cohort	var_mb	-0.335888	0.255526	-1.3145	0.188679	0.714703	0.79157	97.09	1.58	3447820	d__Bacteria	p__Bacillota_A	c__Clostridia	o__Lachnospirales	f__Lachnospiraceae	g__KLE1615	s__KLE1615 sp900066985	no	no	none
a_pos	2243_bin67	full cohort	var_mb	-0.407401	0.219272	-1.85797	0.063173	0.665377	0.732946	96.14	0	2982863	d__Bacteria	p__Bacillota_A	c__Clostridia	o__Lachnospirales	f__Lachnospiraceae	g__Roseburia	s__Roseburia inulinivorans	no	yes	butyrate
a_pos	2244_bin100	full cohort	var_mb	-0.0515459	0.143422	-0.3594	0.719296	0.94976	0.954905	90.94	0	1897926	d__Bacteria	p__Bacillota_A	c__Clostridia	o__Oscillospirales	f__Oscillospiraceae	g__F23-B02	s__F23-B02 sp900545805	no	no	none
a_pos	2244_bin24	full cohort	var_mb	-0.139105	0.174688	-0.796303	0.425856	0.870137	0.891921	96.05	0	2638871	d__Bacteria	p__Bacillota_A	c__Clostridia	o__Lachnospirales	f__Lachnospiraceae	g__Agathobacter	s__Agathobacter rectalis	no	no	none
a_pos	2244_bin42	full cohort	var_mb	-0.0640266	0.160498	-0.398924	0.689949	0.93798	0.954905	97.69	0	2410466	d__Bacteria	p__Bacillota_A	c__Clostridia	o__Oscillospirales	f__Ruminococcaceae	g__Faecalibacterium	s__Faecalibacterium prausnitzii_J	no	yes	butyrate
a_pos	2244_bin44	full cohort	var_mb	0.0829776	0.162448	0.510794	0.609495	1.08652	0.951621	91.57	1.69	1358733	d__Bacteria	p__Bacillota	c__Bacilli	o__RF39	f__UBA660	g__CAG-1000	s__CAG-1000 sp000434555	no	no	none
a_pos	2244_bin54	full cohort	var_mb	0.0910851	0.0917573	0.992674	0.320869	1.09536	0.862723	90.17	0	1229385	d__Bacteria	p__Bacillota	c__Bacilli	o__RF39	f__UBA660	g__CAG-302	s__CAG-302 sp000431795	no	no	none
a_pos	2244_bin65	full cohort	var_mb	-0.642071	0.326828	-1.96455	0.0494664	0.526202	0.702853	94.53	0.67	1820881	d__Bacteria	p__Bacillota_A	c__Clostridia	o__Oscillospirales	f__Ruminococcaceae	g__UBA1394	s__UBA1394 sp900554975	no	no	none
a_pos	2245_bin101	full cohort	var_mb	-0.177624	0.146983	-1.20847	0.226868	0.837257	0.799	99.22	0	1823804	d__Bacteria	p__Bacillota	c__Bacilli	o__Lactobacillales	f__Lactobacillaceae	g__Lactobacillus	s__Lactobacillus paragasseri	no	no	none
a_pos	2245_bin11	full cohort	var_mb	-0.0272133	0.180299	-0.150935	0.880027	0.973154	0.981245	97.28	0.2	1974832	d__Bacteria	p__Bacillota_C	c__Negativicutes	o__Veillonellales	f__Veillonellaceae	g__Veillonella	s__Veillonella atypica	yes	no	propionate
a_pos	2245_bin24	full cohort	var_mb	-0.0585744	0.0585802	-0.999901	0.317358	0.943108	0.86199	97.32	0	2473913	d__Bacteria	p__Bacillota_A	c__Clostridia	o__Oscillospirales	f__Ruminococcaceae	g__Ruminococcus_C	s__Ruminococcus_C sp000980705	no	no	none
a_pos	2245_bin28	full cohort	var_mb	-0.142305	0.170544	-0.834418	0.404045	0.867357	0.876329	98.66	0	2364643	d__Bacteria	p__Bacillota_A	c__Clostridia	o__Oscillospirales	f__Oscillospiraceae	g__Dysosmobacter	s__Dysosmobacter sp001916835	no	no	none
a_pos	2245_bin32	full cohort	var_mb	0.221888	0.135878	1.633	0.102469	1.24843	0.756179	95.97	1.61	1954879	d__Bacteria	p__Actinomycetota	c__Coriobacteriia	o__Coriobacteriales	f__Coriobacteriaceae	g__Collinsella	s__Collinsella sp902362275	no	no	none
a_pos	2245_bin34	full cohort	var_mb	-0.217812	0.151447	-1.4382	0.150376	0.804277	0.779672	91.44	2.7	4558728	d__Bacteria	p__Bacteroidota	c__Bacteroidia	o__Bacteroidales	f__Bacteroidaceae	g__Bacteroides	s__Bacteroides finegoldii	no	no	none
a_pos	2245_bin38	full cohort	var_mb	-0.265989	0.170862	-1.55675	0.11953	0.766447	0.75754	95.92	0.34	2324905	d__Bacteria	p__Bacillota_A	c__Clostridia	o__Oscillospirales	f__Ruminococcaceae	g__Gemmiger	s__Gemmiger formicilis	no	no	none
a_pos	2245_bin52	full cohort	var_mb	0.0325744	0.124883	0.260838	0.794217	1.03311	0.96816	96.55	0.45	2147652	d__Bacteria	p__Bacillota_A	c__Clostridia	o__Lachnospirales	f__Lachnospiraceae	g__UBA11774	s__UBA11774 sp003507655	no	no	none
a_pos	2245_bin60	full cohort	var_mb	0.0758582	0.12117	0.626046	0.531285	1.07881	0.933657	97.68	0.63	2729042	d__Bacteria	p__Bacillota_A	c__Clostridia	o__Lachnospirales	f__Lachnospiraceae	g__Fusicatenibacter	s__Fusicatenibacter saccharivorans	no	no	none
a_pos	2245_bin64	full cohort	var_mb	0.145391	0.0872458	1.66645	0.0956234	1.15649	0.732946	90.6	0	2219435	d__Bacteria	p__Bacillota_A	c__Clostridia	o__Oscillospirales	f__Oscillospiraceae	g__Faecousia	s__Faecousia sp003525905	no	no	none
a_pos	2245_bin8	full cohort	var_mb	-0.102032	0.175729	-0.580621	0.561496	0.903001	0.947039	91.13	0	2024579	d__Bacteria	p__Bacillota_A	c__Clostridia	o__Oscillospirales	f__Ruminococcaceae	g__Faecalibacterium	s__Faecalibacterium prausnitzii	no	yes	butyrate
a_pos	2247_bin19	full cohort	var_mb	0.179232	0.155111	1.1555	0.247884	1.1963	0.80576	91.99	3.9	1876667	d__Bacteria	p__Actinomycetota	c__Coriobacteriia	o__Coriobacteriales	f__Coriobacteriaceae	g__Collinsella	s__	no	no	none
a_pos	2247_bin45	full cohort	var_mb	-0.196398	0.158477	-1.23928	0.21524	0.821685	0.794935	96.2	0	2766560	d__Bacteria	p__Bacillota_A	c__Clostridia	o__Lachnospirales	f__Lachnospiraceae	g__Copromonas	s__Copromonas sp900066535	no	yes	butyrate
a_pos	2249_bin53	full cohort	var_mb	0.234384	0.129635	1.80803	0.0706019	1.26413	0.732946	95.97	0	1969185	d__Bacteria	p__Bacillota_A	c__Clostridia	o__Oscillospirales	f__Acutalibacteraceae	g__Eubacterium_R	s__Eubacterium_R sp900539425	no	no	none
a_pos	2249_bin54	full cohort	var_mb	-0.067176	0.210664	-0.318877	0.74982	0.935031	0.957809	98.1	0	3275889	d__Bacteria	p__Bacillota_A	c__Clostridia	o__Lachnospirales	f__Lachnospiraceae	g__Blautia_A	s__Blautia_A faecis	yes	no	propionate
a_pos	2249_bin84	full cohort	var_mb	0.022683	0.14138	0.16044	0.872535	1.02294	0.981245	96.77	0	2717257	d__Bacteria	p__Bacillota_A	c__Clostridia	o__Clostridiales	f__Clostridiaceae	g__Clostridium	s__Clostridium sp900540255	no	no	none
a_pos	2251_bin34	full cohort	var_mb	-0.339275	0.191861	-1.76834	0.0770048	0.712286	0.732946	99.63	0.75	2074877	d__Bacteria	p__Bacillota	c__Bacilli	o__Lactobacillales	f__Streptococcaceae	g__Streptococcus	s__Streptococcus pasteurianus	no	no	none
a_pos	2251_bin6	full cohort	var_mb	-0.138193	0.134104	-1.03049	0.302781	0.870931	0.855886	90.03	0	2350759	d__Bacteria	p__Bacillota_A	c__Clostridia	o__Lachnospirales	f__Lachnospiraceae	g__Copromonas	s__Copromonas sp900066785	no	yes	butyrate
a_pos	2252_bin40	full cohort	var_mb	-0.0342473	0.171416	-0.199791	0.841644	0.966333	0.978951	95.8	1.28	2758518	d__Bacteria	p__Bacillota_A	c__Clostridia	o__Christensenellales	f__CAG-74	g__UBA11524	s__UBA11524 sp000437595	no	no	none
a_pos	2252_bin43	full cohort	var_mb	0.221526	0.268584	0.824792	0.40949	1.24798	0.877735	94.1	3.63	2361297	d__Bacteria	p__Bacillota_A	c__Clostridia	o__Oscillospirales	f__Ruminococcaceae	g__Gemmiger	s__Gemmiger sp900540595	no	no	none
a_pos	2252_bin47	full cohort	var_mb	0.188333	0.140004	1.3452	0.178561	1.20724	0.79157	91.28	0.67	2107048	d__Bacteria	p__Bacillota_A	c__Clostridia	o__Oscillospirales	f__Oscillospiraceae	g__Vescimonas	s__Vescimonas sp000435555	no	no	none
a_pos	2252_bin58	full cohort	var_mb	-0.0150786	0.0544957	-0.276694	0.782015	0.985035	0.96816	99.97	0.15	4722499	d__Bacteria	p__Pseudomonadota	c__Gammaproteobacteria	o__Enterobacterales	f__Enterobacteriaceae	g__Escherichia	s__Escherichia coli	no	no	none
a_pos	2253_bin114	full cohort	var_mb	-0.141746	0.140922	-1.00585	0.314489	0.867841	0.86199	99.33	0	2405177	d__Bacteria	p__Bacillota_A	c__Clostridia	o__Lachnospirales	f__Lachnospiraceae	g__Coprococcus	s__Coprococcus sp000433075	no	no	none
a_pos	2253_bin47	full cohort	var_mb	0.0481507	0.116864	0.412025	0.680321	1.04933	0.954014	93.95	3.25	1909229	d__Bacteria	p__Actinomycetota	c__Coriobacteriia	o__Coriobacteriales	f__Coriobacteriaceae	g__Collinsella	s__Collinsella aerofaciens_I	no	no	none
a_pos	2253_bin72	full cohort	var_mb	-0.141888	0.298643	-0.475108	0.63471	0.867719	0.953731	92.68	4.09	3260423	d__Bacteria	p__Bacillota_A	c__Clostridia	o__Lachnospirales	f__Lachnospiraceae	g__KLE1615	s__KLE1615 sp900066985	no	no	none
a_pos	2253_bin97	full cohort	var_mb	0.213688	0.165173	1.29372	0.195762	1.23824	0.79157	90.29	2.01	1945434	d__Bacteria	p__Bacillota_A	c__Clostridia	o__Oscillospirales	f__Oscillospiraceae	g__Vescimonas	s__Vescimonas sp000435555	no	no	none
a_pos	2254_bin12	full cohort	var_mb	0.0606523	0.140428	0.431912	0.665806	1.06253	0.954014	92.45	1.61	2040116	d__Bacteria	p__Actinomycetota	c__Coriobacteriia	o__Coriobacteriales	f__Coriobacteriaceae	g__Collinsella	s__	no	no	none
a_pos	2254_bin61	full cohort	var_mb	-0.384708	0.257274	-1.49533	0.134829	0.680649	0.766947	98.14	0.7	2204282	d__Bacteria	p__Bacillota_A	c__Clostridia	o__Peptostreptococcales	f__Peptostreptococcaceae	g__Peptacetobacter	s__Peptacetobacter sp900550335	no	no	none
a_pos	2254_bin84	full cohort	var_mb	-0.290599	0.27907	-1.04131	0.29773	0.747815	0.851321	97.99	0	2400638	d__Bacteria	p__Bacillota_A	c__Clostridia	o__Oscillospirales	f__Acutalibacteraceae	g__UMGS263	s__UMGS263 sp900540535	no	no	none
a_pos	2254_bin94	full cohort	var_mb	-0.0796032	0.092354	-0.861936	0.388723	0.923483	0.86884	98.79	0	2718654	d__Bacteria	p__Bacillota_A	c__Clostridia	o__Lachnospirales	f__Lachnospiraceae	g__Enterocloster	s__Enterocloster sp001517625	no	no	none
a_pos	2256_bin11	full cohort	var_mb	-0.146007	0.134026	-1.0894	0.27598	0.864151	0.832331	93.88	0	2422504	d__Bacteria	p__Bacillota_A	c__Clostridia	o__Oscillospirales	f__Ruminococcaceae	g__Gemmiger	s__Gemmiger formicilis	no	no	none
a_pos	2256_bin29	full cohort	var_mb	0.0715067	0.128518	0.556396	0.57794	1.07413	0.94858	93.29	0.67	2010034	d__Bacteria	p__Bacillota_A	c__Clostridia	o__Oscillospirales	f__Oscillospiraceae	g__CAG-103	s__CAG-103 sp900543625	no	no	none
a_pos	2256_bin37	full cohort	var_mb	-0.175147	0.176967	-0.98972	0.322311	0.839333	0.862723	92.63	0.46	5364505	d__Bacteria	p__Bacteroidota	c__Bacteroidia	o__Bacteroidales	f__Bacteroidaceae	g__Bacteroides	s__	yes	no	propionate
a_pos	2256_bin39	full cohort	var_mb	-0.418064	0.271039	-1.54245	0.122965	0.65832	0.763592	90.01	2.43	3021734	d__Bacteria	p__Bacillota_A	c__Clostridia	o__Lachnospirales	f__Lachnospiraceae	g__KLE1615	s__KLE1615 sp900066985	no	no	none
a_pos	2256_bin46	full cohort	var_mb	-0.18883	0.117994	-1.60033	0.109525	0.827927	0.756179	93.31	0	3770340	d__Bacteria	p__Bacteroidota	c__Bacteroidia	o__Bacteroidales	f__Bacteroidaceae	g__Bacteroides	s__Bacteroides uniformis	yes	no	propionate
a_pos	2256_bin56	full cohort	var_mb	0.193269	0.129159	1.49637	0.134557	1.21321	0.766947	98.2	0.9	2282120	d__Bacteria	p__Bacillota_C	c__Negativicutes	o__Acidaminococcales	f__Acidaminococcaceae	g__Phascolarctobacterium_A	s__Phascolarctobacterium_A succinatutens	yes	no	propionate
a_pos	2257_bin46	full cohort	var_mb	0.0722112	0.0720244	1.00259	0.316057	1.07488	0.86199	91.94	0	1532989	d__Bacteria	p__Actinomycetota	c__Coriobacteriia	o__Coriobacteriales	f__Eggerthellaceae	g__Anaerotardibacter	s__Anaerotardibacter sp000435675	no	no	none
a_pos	2257_bin47	full cohort	var_mb	-0.28181	0.218862	-1.28762	0.19788	0.754417	0.79157	94.3	1.16	3511798	d__Bacteria	p__Bacillota_A	c__Clostridia	o__Lachnospirales	f__Lachnospiraceae	g__KLE1615	s__KLE1615 sp934292725	no	no	none
a_pos	2257_bin58	full cohort	var_mb	0.248207	0.116915	2.12298	0.0337555	1.28173	0.658673	97.27	0	2183695	d__Bacteria	p__Bacillota_A	c__Clostridia	o__Oscillospirales	f__Acutalibacteraceae	g__CAG-177	s__CAG-177 sp003514385	no	no	none
a_pos	2257_bin75	full cohort	var_mb	0.00343325	0.119822	0.0286529	0.977141	1.00344	0.999182	98.32	0	2595050	d__Bacteria	p__Bacillota_A	c__Clostridia	o__Oscillospirales	f__Ruminococcaceae	g__Ruminiclostridium_E	s__Ruminiclostridium_E siraeum	no	no	none
a_pos	2257_bin79	full cohort	var_mb	-0.0808431	0.09079	-0.89044	0.373229	0.922338	0.865791	98.66	0	1859461	d__Bacteria	p__Bacillota_A	c__Clostridia	o__Oscillospirales	f__Acutalibacteraceae	g__Eubacterium_R	s__Eubacterium_R sp000436835	no	no	none
a_pos	2258_bin22	full cohort	var_mb	-0.0110591	0.0606019	-0.182488	0.8552	0.989002	0.981245	94.65	0.71	2480587	d__Bacteria	p__Bacteroidota	c__Bacteroidia	o__Bacteroidales	f__Bacteroidaceae	g__Prevotella	s__Prevotella sp003447235	no	no	none
a_pos	2258_bin46	full cohort	var_mb	-0.198176	0.167539	-1.18287	0.236862	0.820226	0.799	99.52	0	2272140	d__Bacteria	p__Bacteroidota	c__Bacteroidia	o__Bacteroidales	f__Rikenellaceae	g__Tidjanibacter	s__Tidjanibacter inops	yes	no	propionate
a_pos	2258_bin58	full cohort	var_mb	0.110601	0.0639708	1.72893	0.0838215	1.11695	0.732946	97.27	0	2093002	d__Bacteria	p__Bacillota_A	c__Clostridia	o__Oscillospirales	f__Acutalibacteraceae	g__CAG-177	s__CAG-177 sp003514385	no	no	none
a_pos	2259_bin43	full cohort	var_mb	-0.319708	0.216397	-1.47741	0.139565	0.726361	0.766947	92.37	0.97	2444633	d__Bacteria	p__Bacillota_A	c__Clostridia	o__Lachnospirales	f__Lachnospiraceae	g__Dorea	s__Dorea formicigenerans	no	no	none
a_pos	2259_bin59	full cohort	var_mb	0.108396	0.147081	0.73698	0.461134	1.11449	0.918504	91.02	0.45	1963729	d__Bacteria	p__Bacillota_A	c__Clostridia	o__Oscillospirales	f__Ruminococcaceae	g__Faecalibacterium	s__Faecalibacterium duncaniae	no	no	none
a_pos	2259_bin62	full cohort	var_mb	0.119079	0.180432	0.659968	0.509275	1.12646	0.933657	94.6	1.1	1832983	d__Bacteria	p__Bacillota_C	c__Negativicutes	o__Acidaminococcales	f__Acidaminococcaceae	g__Phascolarctobacterium_A	s__Phascolarctobacterium_A sp900552855	no	no	none
a_pos	2260_bin25	full cohort	var_mb	-0.0362956	0.0874145	-0.415212	0.677987	0.964355	0.954014	98.66	0	1982717	d__Bacteria	p__Bacillota_A	c__Clostridia	o__Oscillospirales	f__Acutalibacteraceae	g__Eubacterium_R	s__Eubacterium_R sp000436835	no	no	none
a_pos	2260_bin36	full cohort	var_mb	-0.175816	0.244311	-0.719642	0.471746	0.838772	0.92268	94.3	1.58	3213235	d__Bacteria	p__Bacillota_A	c__Clostridia	o__Lachnospirales	f__Lachnospiraceae	g__KLE1615	s__KLE1615 sp900066985	no	no	none
a_pos	2260_bin68	full cohort	var_mb	0.16254	0.132475	1.22695	0.219843	1.17649	0.799	95.42	0.67	1687171	d__Bacteria	p__Bacillota_A	c__Clostridia	o__Oscillospirales	f__Oscillospiraceae	g__ER4	s__ER4 sp003522105	no	no	none
a_pos	2260_bin7	full cohort	var_mb	0.176856	0.181577	0.974003	0.330055	1.19346	0.862723	93.74	0.89	1986248	d__Bacteria	p__Bacillota_A	c__Clostridia	o__Oscillospirales	f__CAG-272	g__UMGS1312	s__UMGS1312 sp900550625	no	no	none
a_pos	2260_bin91	full cohort	var_mb	0.114074	0.0723249	1.57724	0.11474	1.12084	0.756179	97.27	0	2127819	d__Bacteria	p__Bacillota_A	c__Clostridia	o__Oscillospirales	f__Acutalibacteraceae	g__CAG-177	s__CAG-177 sp003514385	no	no	none
a_pos	2261_bin36	full cohort	var_mb	-0.13507	0.0898799	-1.50279	0.132893	0.873654	0.766947	99.52	0.48	2070555	d__Bacteria	p__Bacteroidota	c__Bacteroidia	o__Bacteroidales	f__Rikenellaceae	g__Alistipes	s__Alistipes putredinis	yes	no	propionate
a_pos	2261_bin52	full cohort	var_mb	-0.125383	0.132192	-0.948487	0.342881	0.882159	0.862723	96.7	0.71	2068110	d__Bacteria	p__Bacillota	c__Bacilli	o__Erysipelotrichales	f__Erysipelotrichaceae	g__Holdemanella	s__Holdemanella sp900556915	no	no	none
a_pos	2262_bin19	full cohort	var_mb	-0.41056	0.175385	-2.34091	0.0192368	0.663278	0.586723	97.47	0	2733936	d__Bacteria	p__Bacillota_A	c__Clostridia	o__Lachnospirales	f__Lachnospiraceae	g__Copromonas	s__Copromonas sp900066535	no	yes	butyrate
a_pos	2262_bin20	full cohort	var_mb	0.00299742	0.163675	0.0183133	0.985389	1.003	0.999182	94.58	0	2483107	d__Bacteria	p__Bacillota_A	c__Clostridia	o__Lachnospirales	f__Lachnospiraceae	g__Faecalimonas	s__Faecalimonas sp900556835	no	no	none
a_pos	2262_bin37	full cohort	var_mb	0.0909986	0.131146	0.693875	0.487761	1.09527	0.930888	97.84	1.42	1708141	d__Bacteria	p__Bacillota	c__Bacilli	o__Erysipelotrichales	f__Erysipelotrichaceae	g__Faecalitalea	s__Faecalitalea cylindroides	no	no	none
a_pos	2262_bin66	full cohort	var_mb	-0.000711572	0.0592918	-0.0120012	0.990425	0.999289	0.999182	98.92	0	1843522	d__Bacteria	p__Pseudomonadota	c__Alphaproteobacteria	o__RF32	f__CAG-239	g__CAZU01	s__CAZU01 sp000432275	no	no	none
a_pos	2262_bin71	full cohort	var_mb	0.0510573	0.0925952	0.551403	0.581357	1.05238	0.94858	100	0.7	3243700	d__Bacteria	p__Bacillota_A	c__Clostridia	o__Peptostreptococcales	f__Peptostreptococcaceae	g__Intestinibacter	s__Intestinibacter bartlettii	no	no	none
a_pos	2264_bin26	full cohort	var_mb	-0.0448585	0.16554	-0.270983	0.786404	0.956133	0.96816	98.07	0	2261144	d__Bacteria	p__Bacillota_A	c__Clostridia	o__Lachnospirales	f__Lachnospiraceae	g__Agathobacter	s__Agathobacter rectalis	no	yes	butyrate
a_pos	2264_bin34	full cohort	var_mb	-0.128879	0.118289	-1.08953	0.275922	0.87908	0.832331	95.71	0.19	4525214	d__Bacteria	p__Bacteroidota	c__Bacteroidia	o__Bacteroidales	f__Tannerellaceae	g__Parabacteroides	s__Parabacteroides distasonis	yes	no	propionate
a_pos	2264_bin54	full cohort	var_mb	-0.192455	0.237562	-0.810126	0.417867	0.824931	0.885087	91.69	0.81	2199391	d__Bacteria	p__Actinomycetota	c__Coriobacteriia	o__Coriobacteriales	f__Coriobacteriaceae	g__Collinsella	s__Collinsella tanakaei	no	no	none
a_pos	2264_bin64	full cohort	var_mb	-0.0375171	0.0711002	-0.527665	0.597732	0.963178	0.94858	100	0	3202713	d__Bacteria	p__Bacillota	c__Bacilli	o__Erysipelotrichales	f__Coprobacillaceae	g__Thomasclavelia	s__Thomasclavelia ramosa	no	no	none
a_pos	2264_bin69	full cohort	var_mb	-0.00421968	0.214162	-0.0197032	0.98428	0.995789	0.999182	90.04	2.91	1882008	d__Bacteria	p__Bacillota_A	c__Clostridia	o__Oscillospirales	f__Ruminococcaceae	g__UBA1394	s__	no	no	none
a_pos	2266_bin102	full cohort	var_mb	0.155927	0.230235	0.677252	0.498246	1.16874	0.930888	98.8	1.2	1799959	d__Bacteria	p__Bacillota_C	c__Negativicutes	o__Acidaminococcales	f__Acidaminococcaceae	g__CAG-266	s__CAG-266 sp000436095	yes	no	propionate
a_pos	2266_bin104	full cohort	var_mb	0.257768	0.128623	2.00406	0.0450638	1.29404	0.695155	96.36	2.59	1651471	d__Bacteria	p__Bacillota	c__Bacilli	o__Erysipelotrichales	f__Erysipelotrichaceae	g__Absicoccus	s__Absicoccus sp000434355	no	no	none
a_pos	2266_bin108	full cohort	var_mb	-0.0315287	0.159732	-0.197385	0.843526	0.968963	0.978951	94.92	1.11	2406200	d__Bacteria	p__Bacillota_A	c__Clostridia	o__Christensenellales	f__CAG-74	g__Ventricola	s__Ventricola sp900542395	no	no	none
a_pos	2266_bin113	full cohort	var_mb	0.342649	0.153377	2.23403	0.0254809	1.40867	0.604987	96.42	0.67	2543925	d__Bacteria	p__Bacillota_A	c__Clostridia	o__Oscillospirales	f__CAG-382	g__UMGS882	s__UMGS882 sp900757905	no	no	none
a_pos	2266_bin19	full cohort	var_mb	0.0988605	0.136556	0.723957	0.469092	1.10391	0.92268	94.3	0	1737219	d__Bacteria	p__Bacillota_A	c__Clostridia	o__Oscillospirales	f__Oscillospiraceae	g__ER4	s__ER4 sp003522105	no	no	none
a_pos	2266_bin41	full cohort	var_mb	0.0357012	0.0783843	0.455464	0.648775	1.03635	0.954014	97.9	0.93	2896615	d__Bacteria	p__Bacillota_A	c__Clostridia	o__Christensenellales	f__CAG-74	g__UBA11524	s__UBA11524 sp000437595	no	no	none
a_pos	2266_bin70	full cohort	var_mb	0.245938	0.209088	1.17625	0.239497	1.27882	0.802287	93.04	0.34	1905178	d__Bacteria	p__Bacillota_A	c__Clostridia	o__Oscillospirales	f__CAG-382	g__UBA1206	s__UBA1206 sp000433115	no	no	none
a_pos	2266_bin77	full cohort	var_mb	-0.0954711	0.0836944	-1.14071	0.25399	0.908945	0.810113	98.63	0	2309362	d__Bacteria	p__Bacillota_A	c__Clostridia	o__Oscillospirales	f__Ruminococcaceae	g__Ruminococcus_D	s__Ruminococcus_D bicirculans	no	no	none
a_pos	2266_bin97	full cohort	var_mb	0.168447	0.183757	0.916684	0.359308	1.18347	0.865791	95.64	0.67	2014891	d__Bacteria	p__Bacillota_A	c__Clostridia	o__Oscillospirales	f__Oscillospiraceae	g__CAG-103	s__CAG-103 sp900543625	no	no	none
a_pos	2267_bin15	full cohort	var_mb	0.0758112	0.200708	0.377719	0.705639	1.07876	0.954905	93.48	0.68	2378625	d__Bacteria	p__Bacillota_A	c__Clostridia	o__Oscillospirales	f__Ruminococcaceae	g__Gemmiger	s__Gemmiger sp900540595	no	no	none
a_pos	2267_bin26	full cohort	var_mb	0.167635	0.137785	1.21665	0.223739	1.18251	0.799	93.58	0.17	2378666	d__Bacteria	p__Bacillota_A	c__Clostridia	o__Oscillospirales	f__Ruminococcaceae	g__Faecalibacterium	s__Faecalibacterium prausnitzii	no	yes	butyrate
a_pos	2267_bin33	full cohort	var_mb	0.0403391	0.0824455	0.489282	0.624642	1.04116	0.952111	99.19	1.61	2364546	d__Bacteria	p__Actinomycetota	c__Coriobacteriia	o__Coriobacteriales	f__Coriobacteriaceae	g__Collinsella	s__Collinsella tanakaei	no	no	none
a_pos	2267_bin36	full cohort	var_mb	-0.108759	0.216436	-0.502501	0.615315	0.896946	0.951621	94.34	2.83	3117060	d__Bacteria	p__Bacillota	c__Bacilli	o__Erysipelotrichales	f__Erysipelotrichaceae	g__Amedibacterium	s__Amedibacterium intestinale	no	no	none
a_pos	2267_bin37	full cohort	var_mb	-0.0274366	0.128704	-0.213175	0.83119	0.972936	0.976356	98.83	0	2529810	d__Bacteria	p__Bacillota_A	c__Clostridia	o__Lachnospirales	f__Lachnospiraceae	g__Dorea_A	s__Dorea_A longicatena_B	no	no	none
a_pos	2269_bin34	full cohort	var_mb	0.0023887	0.127978	0.018665	0.985108	1.00239	0.999182	98.39	0.81	2045561	d__Bacteria	p__Actinomycetota	c__Coriobacteriia	o__Coriobacteriales	f__Coriobacteriaceae	g__Collinsella	s__Collinsella aerofaciens_J	no	no	none
a_pos	2269_bin63	full cohort	var_mb	-0.1788	0.194431	-0.919604	0.35778	0.836273	0.865791	97.26	0.56	3498864	d__Bacteria	p__Bacteroidota	c__Bacteroidia	o__Bacteroidales	f__Bacteroidaceae	g__Phocaeicola	s__Phocaeicola coprocola	yes	no	propionate
a_pos	22_bin21	full cohort	var_mb	-0.0845047	0.182178	-0.463857	0.64275	0.918967	0.954014	92.52	0	2184106	d__Bacteria	p__Bacillota_A	c__Clostridia	o__Oscillospirales	f__Ruminococcaceae	g__Faecalibacterium	s__Faecalibacterium prausnitzii_J	no	yes	butyrate
a_pos	22_bin24	full cohort	var_mb	0.288733	0.240371	1.2012	0.229674	1.33474	0.799	98.66	0	2381628	d__Bacteria	p__Bacillota_A	c__Clostridia	o__Lachnospirales	f__Lachnospiraceae	g__Butyrivibrio_A	s__Butyrivibrio_A sp944382105	no	no	none
a_pos	22_bin36	full cohort	var_mb	0.0622458	0.145151	0.428833	0.668045	1.06422	0.954014	95.97	0.34	3162315	d__Bacteria	p__Bacillota_A	c__Clostridia	o__Lachnospirales	f__Lachnospiraceae	g__Anaerobutyricum	s__Anaerobutyricum stercoris	no	yes	butyrate
a_pos	22_bin4	full cohort	var_mb	0.104953	0.117308	0.894679	0.370959	1.11066	0.865791	98.25	0.58	2799432	d__Bacteria	p__Bacillota_A	c__Clostridia	o__Lachnospirales	f__Lachnospiraceae	g__Clostridium_AP	s__Clostridium_AP scindens	no	no	none
a_pos	22_bin41	full cohort	var_mb	0.199236	0.157809	1.26251	0.206765	1.22047	0.79157	92.95	0.67	2171057	d__Bacteria	p__Bacillota_A	c__Clostridia	o__Oscillospirales	f__Oscillospiraceae	g__Limivicinus	s__Limivicinus sp002320035	no	no	none
a_pos	22_bin59	full cohort	var_mb	-0.19848	0.208528	-0.951813	0.341192	0.819976	0.862723	98.73	0	3086986	d__Bacteria	p__Bacillota_A	c__Clostridia	o__Lachnospirales	f__Lachnospiraceae	g__Blautia_A	s__Blautia_A caecimuris	yes	no	propionate
a_pos	22_bin97	full cohort	var_mb	0.160631	0.172485	0.931279	0.351709	1.17425	0.863276	94.15	2.05	2665786	d__Bacteria	p__Bacillota_A	c__Clostridia	o__Lachnospirales	f__Lachnospiraceae	g__Lachnoclostridium_B	s__Lachnoclostridium_B monacensis	no	no	none
a_pos	27_bin11	full cohort	var_mb	-0.120146	0.24638	-0.487645	0.625802	0.886791	0.952111	99.33	0	2692094	d__Bacteria	p__Bacillota_A	c__Clostridia	o__Lachnospirales	f__Lachnospiraceae	g__CAG-603	s__CAG-603 sp900066105	no	no	none
a_pos	27_bin17	full cohort	var_mb	-0.068256	0.200012	-0.341259	0.732909	0.934021	0.954905	90.27	2.01	2837924	d__Bacteria	p__Bacillota_A	c__Clostridia	o__Oscillospirales	f__Oscillospiraceae	g__Limivicinus	s__	no	no	none
a_pos	27_bin50	full cohort	var_mb	-0.189026	0.176565	-1.07057	0.284362	0.827765	0.840296	95.38	0	6581900	d__Bacteria	p__Bacteroidota	c__Bacteroidia	o__Bacteroidales	f__Tannerellaceae	g__Parabacteroides	s__Parabacteroides goldsteinii	yes	no	propionate
a_pos	27_bin87	full cohort	var_mb	-0.213724	0.146083	-1.46303	0.143459	0.807571	0.766947	99.89	0	3947622	d__Bacteria	p__Bacteroidota	c__Bacteroidia	o__Bacteroidales	f__Marinifilaceae	g__Odoribacter	s__Odoribacter massiliensis	yes	no	propionate
a_pos	29_bin15	full cohort	var_mb	-0.0270968	0.125394	-0.216094	0.828915	0.973267	0.976356	98.3	0.65	5587020	d__Bacteria	p__Bacteroidota	c__Bacteroidia	o__Bacteroidales	f__Bacteroidaceae	g__Bacteroides	s__Bacteroides xylanisolvens	yes	no	propionate
a_pos	29_bin36	full cohort	var_mb	-0.23868	0.150515	-1.58576	0.112794	0.787667	0.756179	98.91	0.46	3851765	d__Bacteria	p__Bacteroidota	c__Bacteroidia	o__Bacteroidales	f__Bacteroidaceae	g__Paraprevotella	s__Paraprevotella clara	yes	no	propionate
a_pos	30_bin104	full cohort	var_mb	-0.1306	0.148185	-0.881332	0.378138	0.877569	0.865791	93.65	0.06	2436531	d__Bacteria	p__Bacillota_A	c__Clostridia	o__Oscillospirales	f__Ruminococcaceae	g__Gemmiger	s__Gemmiger formicilis	no	no	none
a_pos	30_bin41	full cohort	var_mb	0.222789	0.110288	2.02006	0.0433774	1.24956	0.695155	91.28	0	2113329	d__Bacteria	p__Bacillota_A	c__Clostridia	o__Oscillospirales	f__Oscillospiraceae	g__Faecousia	s__Faecousia sp003525905	no	no	none
a_pos	30_bin52	full cohort	var_mb	0.130097	0.0933529	1.39361	0.163437	1.13894	0.79157	99.33	0	2447476	d__Bacteria	p__Bacillota_A	c__Clostridia	o__Lachnospirales	f__Lachnospiraceae	g__Frisingicoccus	s__Frisingicoccus sp900757195	no	no	none
a_pos	30_bin63	full cohort	var_mb	0.176504	0.16348	1.07967	0.28029	1.19304	0.83915	95.81	1.34	1963051	d__Bacteria	p__Bacillota_A	c__Clostridia	o__Oscillospirales	f__Oscillospiraceae	g__CAG-103	s__CAG-103 sp900543625	no	no	none
a_pos	30_bin64	full cohort	var_mb	-0.112673	0.257491	-0.437581	0.66169	0.893443	0.954014	92.76	4.43	3190236	d__Bacteria	p__Bacillota_A	c__Clostridia	o__Lachnospirales	f__Lachnospiraceae	g__Blautia_A	s__Blautia_A sp900066355	yes	no	propionate
a_pos	30_bin91	full cohort	var_mb	0.177259	0.138253	1.28214	0.199795	1.19394	0.79157	96.37	1.21	2470937	d__Bacteria	p__Bacillota_A	c__Clostridia	o__Christensenellales	f__CAG-74	g__SFMI01	s__SFMI01 sp004556155	no	no	none
a_pos	30_bin92	full cohort	var_mb	0.337881	0.170801	1.97821	0.0479053	1.40197	0.702853	93.72	0	2295549	d__Bacteria	p__Bacillota_A	c__Clostridia	o__Oscillospirales	f__Oscillospiraceae	g__Faecousia	s__Faecousia sp000434635	no	no	none
a_pos	30_bin97	full cohort	var_mb	0.0602735	0.0881408	0.683832	0.494081	1.06213	0.930888	99.19	0.81	2117201	d__Bacteria	p__Actinomycetota	c__Coriobacteriia	o__Coriobacteriales	f__Coriobacteriaceae	g__Collinsella	s__Collinsella aerofaciens_J	no	no	none
a_pos	3177_bin20	full cohort	var_mb	0.140505	0.162159	0.866466	0.386235	1.15086	0.86884	96.03	2.01	2515150	d__Bacteria	p__Bacillota_A	c__Clostridia	o__Oscillospirales	f__Oscillospiraceae	g__Lawsonibacter	s__Lawsonibacter sp000177015	no	no	none
a_pos	3177_bin46	full cohort	var_mb	0.0162028	0.123149	0.13157	0.895324	1.01633	0.986907	97.7	0	2685278	d__Bacteria	p__Bacillota_A	c__Clostridia	o__Lachnospirales	f__Lachnospiraceae	g__Eubacterium_I	s__Eubacterium_I ramulus	no	no	none
a_pos	3177_bin51	full cohort	var_mb	-0.0679187	0.137863	-0.492652	0.622259	0.934336	0.952111	99.11	0	6376829	d__Bacteria	p__Bacteroidota	c__Bacteroidia	o__Bacteroidales	f__Bacteroidaceae	g__Bacteroides	s__Bacteroides ovatus	yes	no	propionate
a_pos	3177_bin52	full cohort	var_mb	-0.0416433	0.192997	-0.215772	0.829166	0.959212	0.976356	92.62	0.34	2242125	d__Bacteria	p__Bacillota_A	c__Clostridia	o__Lachnospirales	f__Anaerotignaceae	g__Anaerotignum	s__Anaerotignum lactatifermentans	no	no	none
a_pos	3177_bin84	full cohort	var_mb	0.169868	0.159806	1.06297	0.287797	1.18515	0.847425	94.44	0.48	2125266	d__Bacteria	p__Bacillota_A	c__Clostridia	o__Lachnospirales	f__Lachnospiraceae	g__Agathobacter	s__Agathobacter rectalis	no	yes	butyrate
a_pos	3181_bin28	full cohort	var_mb	0.039103	0.0976661	0.400375	0.688881	1.03988	0.954905	99.19	0.81	2151469	d__Bacteria	p__Actinomycetota	c__Coriobacteriia	o__Coriobacteriales	f__Coriobacteriaceae	g__Collinsella	s__	no	no	none
a_pos	3181_bin54	full cohort	var_mb	0.0640428	0.138912	0.461032	0.644775	1.06614	0.954014	92.18	0	1917165	d__Bacteria	p__Bacillota_A	c__Clostridia	o__Oscillospirales	f__Ruminococcaceae	g__Faecalibacterium	s__Faecalibacterium prausnitzii	no	yes	butyrate
a_pos	3182_bin68	full cohort	var_mb	-0.225434	0.106573	-2.1153	0.0344047	0.79817	0.658673	98.91	0	3727891	d__Bacteria	p__Bacteroidota	c__Bacteroidia	o__Bacteroidales	f__Bacteroidaceae	g__Paraprevotella	s__Paraprevotella clara	yes	no	propionate
a_pos	3182_bin85	full cohort	var_mb	0.0885734	0.109735	0.807154	0.419578	1.09261	0.886381	97.37	0	2402931	d__Bacteria	p__Bacillota_A	c__Clostridia	o__Lachnospirales	f__Lachnospiraceae	g__Dorea_A	s__Dorea_A longicatena	no	no	none
a_pos	3182_bin95	full cohort	var_mb	-0.245012	0.184518	-1.32785	0.184227	0.782695	0.79157	98.27	0.72	2345523	d__Bacteria	p__Bacillota_A	c__Clostridia	o__Lachnospirales	f__Lachnospiraceae	g__Pararoseburia	s__Pararoseburia lenta	no	yes	butyrate
a_pos	3183_bin46	full cohort	var_mb	0.171423	0.0974494	1.7591	0.0785607	1.18699	0.732946	90.27	0	1778422	d__Bacteria	p__Bacillota_A	c__Clostridia	o__Oscillospirales	f__Oscillospiraceae	g__Vescimonas	s__Vescimonas sp000435975	no	no	none
a_pos	3186_bin58	full cohort	var_mb	-0.204698	0.102046	-2.00593	0.044864	0.814894	0.695155	96.77	0	1734676	d__Bacteria	p__Actinomycetota	c__Coriobacteriia	o__Coriobacteriales	f__Coriobacteriaceae	g__Collinsella	s__Collinsella intestinalis	no	no	none
a_pos	3186_bin6	full cohort	var_mb	0.104004	0.103936	1.00065	0.316996	1.1096	0.86199	97.27	0	2351864	d__Bacteria	p__Bacillota_A	c__Clostridia	o__Oscillospirales	f__Acutalibacteraceae	g__CAG-177	s__CAG-177 sp003514385	no	no	none
a_pos	3188_bin23	full cohort	var_mb	0.111656	0.101156	1.1038	0.269679	1.11813	0.827694	99.7	0.05	2092587	d__Bacteria	p__Pseudomonadota	c__Gammaproteobacteria	o__Enterobacterales_A	f__Pasteurellaceae	g__Haemophilus_D	s__Haemophilus_D parainfluenzae	no	no	none
a_pos	3188_bin24	full cohort	var_mb	0.0122074	0.0959915	0.127172	0.898804	1.01228	0.987875	98.51	0	2111996	d__Bacteria	p__Bacillota_A	c__Clostridia	o__Oscillospirales	f__Ruminococcaceae	g__Faecalibacterium	s__Faecalibacterium prausnitzii	no	yes	butyrate
a_pos	3188_bin49	full cohort	var_mb	0.11144	0.149884	0.743509	0.457174	1.11789	0.915294	95.16	0.81	2033826	d__Bacteria	p__Actinomycetota	c__Coriobacteriia	o__Coriobacteriales	f__Coriobacteriaceae	g__Collinsella	s__	no	no	none
a_pos	3193_bin1	full cohort	var_mb	0.254621	0.131478	1.93661	0.0527932	1.28997	0.715642	90.38	0	2124916	d__Bacteria	p__Bacillota_A	c__Clostridia	o__Oscillospirales	f__Oscillospiraceae	g__Faecousia	s__Faecousia sp003525905	no	no	none
a_pos	3193_bin110	full cohort	var_mb	0.329952	0.175258	1.88266	0.0597459	1.3909	0.72488	93.47	0.68	2424041	d__Bacteria	p__Verrucomicrobiota	c__Verrucomicrobiae	o__Opitutales	f__CAG-312	g__Merdousia	s__	yes	no	propionate
a_pos	3193_bin121	full cohort	var_mb	0.154159	0.12766	1.20758	0.227211	1.16668	0.799	94.3	2.68	1723935	d__Bacteria	p__Bacillota_A	c__Clostridia	o__Oscillospirales	f__Oscillospiraceae	g__ER4	s__ER4 sp900317525	no	no	none
a_pos	3193_bin23	full cohort	var_mb	-0.147626	0.164339	-0.898307	0.369022	0.862753	0.865791	93.98	0	2397339	d__Bacteria	p__Bacillota_A	c__Clostridia	o__Oscillospirales	f__Ruminococcaceae	g__Gemmiger	s__Gemmiger formicilis	no	no	none
a_pos	3193_bin27	full cohort	var_mb	0.0433143	0.131751	0.328759	0.742338	1.04427	0.957809	92.93	3.8	2547113	d__Bacteria	p__Bacillota_A	c__Clostridia	o__Lachnospirales	f__Lachnospiraceae	g__Fusicatenibacter	s__Fusicatenibacter saccharivorans	no	no	none
a_pos	3193_bin48	full cohort	var_mb	0.485041	0.185572	2.61375	0.00895532	1.62424	0.553586	99.11	0	2592763	d__Bacteria	p__Bacillota_A	c__Clostridia	o__Oscillospirales	f__Oscillospiraceae	g__Faecousia	s__Faecousia sp000434635	no	no	none
a_pos	3193_bin7	full cohort	var_mb	0.328866	0.13799	2.38326	0.0171602	1.38939	0.553586	98.79	1.77	1720736	d__Archaea	p__Thermoplasmatota	c__Thermoplasmata	o__Methanomassiliicoccales	f__Methanomassiliicoccaceae	g__Methanomassiliicoccus_A	s__Methanomassiliicoccus_A intestinalis	no	no	none
a_pos	3193_bin81	full cohort	var_mb	0.062476	0.0977389	0.639213	0.522684	1.06447	0.933657	93.25	0	2156754	d__Bacteria	p__Bacillota_A	c__Clostridia	o__Oscillospirales	f__Acutalibacteraceae	g__CAG-177	s__CAG-177 sp003514385	no	no	none
a_pos	3199_bin34	full cohort	var_mb	-0.00145883	0.141434	-0.0103146	0.99177	0.998542	0.999182	96.61	0	2323079	d__Bacteria	p__Bacillota_A	c__Clostridia	o__Oscillospirales	f__Ruminococcaceae	g__Faecalibacterium	s__Faecalibacterium prausnitzii	no	yes	butyrate
a_pos	3199_bin43	full cohort	var_mb	-0.0528356	0.0917213	-0.576045	0.564585	0.948536	0.94858	99.37	0	2567129	d__Bacteria	p__Bacillota_A	c__Clostridia	o__Lachnospirales	f__Lachnospiraceae	g__Hominisplanchenecus	s__Hominisplanchenecus faecis	no	no	none
a_pos	3199_bin70	full cohort	var_mb	0.0192779	0.122922	0.156831	0.875378	1.01946	0.981245	98.36	0.12	6164240	d__Bacteria	p__Bacteroidota	c__Bacteroidia	o__Bacteroidales	f__Bacteroidaceae	g__Bacteroides	s__Bacteroides ovatus	yes	no	propionate
a_pos	31_bin34	full cohort	var_mb	-0.0835067	0.0853722	-0.978148	0.328001	0.919885	0.862723	98.68	0	3041360	d__Bacteria	p__Bacteroidota	c__Bacteroidia	o__Bacteroidales	f__Barnesiellaceae	g__Barnesiella	s__Barnesiella intestinihominis	yes	no	propionate
a_pos	31_bin47	full cohort	var_mb	0.0115058	0.103296	0.111386	0.91131	1.01157	0.991498	94.83	0.34	1900733	d__Bacteria	p__Bacillota_A	c__Clostridia	o__Oscillospirales	f__Ruminococcaceae	g__Faecalibacterium	s__Faecalibacterium duncaniae	no	no	none
a_pos	31_bin58	full cohort	var_mb	-0.0487831	0.224815	-0.216992	0.828215	0.952388	0.976356	91.45	1.34	2035252	d__Bacteria	p__Bacillota_A	c__Clostridia	o__Oscillospirales	f__Ruminococcaceae	g__Ruminococcus	s__Ruminococcus sp900540005	no	no	none
a_pos	31_bin81	full cohort	var_mb	0.521692	0.20741	2.51527	0.0118941	1.68488	0.553586	92.62	0.67	2163730	d__Bacteria	p__Bacillota_A	c__Clostridia	o__Oscillospirales	f__Oscillospiraceae	g__Vescimonas	s__Vescimonas sp900545495	no	no	none
a_pos	3203_bin31	full cohort	var_mb	0.244072	0.139014	1.75573	0.0791349	1.27644	0.732946	98.43	2.01	2550475	d__Bacteria	p__Bacillota_A	c__Clostridia	o__Oscillospirales	f__Oscillospiraceae	g__Faecousia	s__Faecousia sp000434635	no	no	none
a_pos	3203_bin45	full cohort	var_mb	-0.0159206	0.104265	-0.152693	0.87864	0.984205	0.981245	93.51	0.67	2181857	d__Bacteria	p__Bacillota_A	c__Clostridia	o__Oscillospirales	f__Oscillospiraceae	g__Evtepia	s__Evtepia gabavorous	no	no	none
a_pos	3203_bin58	full cohort	var_mb	-0.0804544	0.151314	-0.531703	0.594931	0.922697	0.94858	93.15	0.27	2387503	d__Bacteria	p__Bacillota_A	c__Clostridia	o__Christensenellales	f__CAG-74	g__Ventricola	s__Ventricola sp900542395	no	no	none
a_pos	3203_bin59	full cohort	var_mb	-0.119633	0.191029	-0.626256	0.531147	0.887246	0.933657	93.99	2.53	3775855	d__Bacteria	p__Bacillota_A	c__Clostridia	o__Lachnospirales	f__Lachnospiraceae	g__Blautia_A	s__Blautia_A faecis	yes	no	propionate
a_pos	3205_bin2	full cohort	var_mb	-0.0981741	0.066452	-1.47737	0.139577	0.906491	0.766947	95.21	0	2612665	d__Bacteria	p__Bacillota_A	c__Clostridia	o__Oscillospirales	f__Ruminococcaceae	g__Ruminococcus_D	s__Ruminococcus_D bicirculans	no	no	none
a_pos	3205_bin29	full cohort	var_mb	-0.368375	0.201046	-1.8323	0.0669075	0.691858	0.732946	93.54	0.63	2504028	d__Bacteria	p__Bacillota_A	c__Clostridia	o__Lachnospirales	f__Lachnospiraceae	g__Copromonas	s__Copromonas sp900066535	no	no	none
a_pos	3205_bin5	full cohort	var_mb	-0.0911633	0.10674	-0.854072	0.393065	0.912869	0.869256	93	0	2009065	d__Bacteria	p__Bacillota_A	c__Clostridia	o__Oscillospirales	f__Ruminococcaceae	g__Gemmiger	s__Gemmiger formicilis	no	no	none
a_pos	3211_bin2	full cohort	var_mb	0.0768995	0.108288	0.710139	0.477618	1.07993	0.923485	92.62	0	1861819	d__Bacteria	p__Bacillota_A	c__Clostridia	o__Oscillospirales	f__Oscillospiraceae	g__Vescimonas	s__Vescimonas sp001916855	no	no	none
a_pos	3211_bin26	full cohort	var_mb	0.0685053	0.133473	0.513252	0.607775	1.07091	0.951621	91.89	0.68	2186762	d__Bacteria	p__Bacillota_A	c__Clostridia	o__Oscillospirales	f__Ruminococcaceae	g__Faecalibacterium	s__Faecalibacterium prausnitzii	no	no	none
a_pos	3211_bin67	full cohort	var_mb	0.258347	0.0789001	3.27435	0.00105905	1.29479	0.258409	93.15	0	1510011	d__Bacteria	p__Bacillota_A	c__Clostridia	o__Christensenellales	f__CAG-314	g__CAG-314	s__CAG-314 sp000437915	no	no	none
a_pos	3213_bin102	full cohort	var_mb	-0.0660359	0.090797	-0.727291	0.467047	0.936097	0.922485	96.9	0	2051854	d__Bacteria	p__Bacillota_A	c__Clostridia	o__Oscillospirales	f__Ruminococcaceae	g__Faecalibacterium	s__Faecalibacterium longum	no	yes	butyrate
a_pos	3213_bin39	full cohort	var_mb	-0.0489342	0.130449	-0.375122	0.707569	0.952244	0.954905	96.43	1.19	2929309	d__Bacteria	p__Bacteroidota	c__Bacteroidia	o__Bacteroidales	f__UBA932	g__Cryptobacteroides	s__Cryptobacteroides sp000434935	no	no	none
a_pos	3213_bin75	full cohort	var_mb	0.0428082	0.115966	0.369143	0.712021	1.04374	0.954905	100	0.81	2036636	d__Bacteria	p__Actinomycetota	c__Coriobacteriia	o__Coriobacteriales	f__Coriobacteriaceae	g__Collinsella	s__	no	no	none
a_pos	3217_bin39	full cohort	var_mb	-0.107342	0.102546	-1.04677	0.295204	0.898218	0.849196	96.04	0.25	2871114	d__Bacteria	p__Bacteroidota	c__Bacteroidia	o__Bacteroidales	f__Muribaculaceae	g__Sodaliphilus	s__Sodaliphilus sp004557565	yes	no	propionate
a_pos	3217_bin46	full cohort	var_mb	0.216535	0.130833	1.65505	0.0979136	1.24177	0.742723	98.4	1.2	2161338	d__Bacteria	p__Bacillota_C	c__Negativicutes	o__Acidaminococcales	f__Acidaminococcaceae	g__Phascolarctobacterium_A	s__Phascolarctobacterium_A succinatutens	yes	no	propionate
a_pos	3217_bin78	full cohort	var_mb	-0.30625	0.174295	-1.75708	0.0789034	0.736202	0.732946	96.49	1.17	2604577	d__Bacteria	p__Bacillota_A	c__Clostridia	o__Lachnospirales	f__Lachnospiraceae	g__Mediterraneibacter	s__Mediterraneibacter faecis	yes	no	propionate
a_pos	3232_bin92	full cohort	var_mb	0.0510216	0.151407	0.336984	0.736129	1.05235	0.954905	90.13	1.97	2329264	d__Bacteria	p__Actinomycetota	c__Coriobacteriia	o__Coriobacteriales	f__Eggerthellaceae	g__Adlercreutzia	s__Adlercreutzia equolifaciens	no	no	none
a_pos	3233_bin37	full cohort	var_mb	0.0356549	0.152856	0.233258	0.815561	1.0363	0.974301	100	0	1937374	d__Bacteria	p__Bacillota_C	c__Negativicutes	o__Veillonellales	f__Dialisteraceae	g__UBA5809	s__UBA5809 sp002417965	yes	no	propionate
a_pos	3233_bin58	full cohort	var_mb	-0.1548	0.164096	-0.943353	0.3455	0.856586	0.862723	99.42	1.75	3080864	d__Bacteria	p__Bacillota_A	c__Clostridia	o__Lachnospirales	f__Lachnospiraceae	g__Ruminococcus_B	s__Ruminococcus_B gnavus	yes	no	propionate
a_pos	3255_bin13	full cohort	var_mb	-0.159847	0.0729285	-2.19183	0.0283918	0.852274	0.611259	96.58	0	2578554	d__Bacteria	p__Bacillota_A	c__Clostridia	o__Oscillospirales	f__Ruminococcaceae	g__Ruminococcus_D	s__Ruminococcus_D bicirculans	no	no	none
a_pos	3255_bin64	full cohort	var_mb	-0.16921	0.248247	-0.681622	0.495478	0.844331	0.930888	93.1	4.87	3975307	d__Bacteria	p__Bacillota_A	c__Clostridia	o__Lachnospirales	f__Lachnospiraceae	g__Blautia_A	s__Blautia_A faecis	yes	no	propionate
a_pos	3255_bin77	full cohort	var_mb	-0.118731	0.0932348	-1.27347	0.202852	0.888046	0.79157	90.47	0.38	1950034	d__Bacteria	p__Actinomycetota	c__Actinomycetia	o__Actinomycetales	f__Bifidobacteriaceae	g__Bifidobacterium	s__Bifidobacterium pseudocatenulatum	no	no	none
a_pos	3255_bin85	full cohort	var_mb	0.0394096	0.0943249	0.417807	0.676088	1.0402	0.954014	100	1.61	2212002	d__Bacteria	p__Actinomycetota	c__Coriobacteriia	o__Coriobacteriales	f__Coriobacteriaceae	g__Collinsella	s__	no	no	none
a_pos	3271_bin42	full cohort	var_mb	-0.310975	0.179548	-1.73199	0.0832753	0.732732	0.732946	95.97	0.34	2356398	d__Bacteria	p__Bacillota_A	c__Clostridia	o__UBA1381	f__UBA1381	g__CAG-41	s__CAG-41 sp900066215	no	no	none
a_pos	3271_bin43	full cohort	var_mb	0.0408335	0.0931276	0.438469	0.661046	1.04168	0.954014	95.97	0.81	2162310	d__Bacteria	p__Actinomycetota	c__Coriobacteriia	o__Coriobacteriales	f__Coriobacteriaceae	g__Collinsella	s__	no	no	none
a_pos	3271_bin59	full cohort	var_mb	-0.365384	0.165514	-2.20757	0.027274	0.69393	0.604987	98.66	0.22	1799776	d__Bacteria	p__Bacillota_A	c__Clostridia	o__Oscillospirales	f__Acutalibacteraceae	g__Scybalenecus	s__Scybalenecus sp015655975	no	no	none
a_pos	3273_bin28	full cohort	var_mb	-0.0225089	0.153391	-0.146742	0.883335	0.977743	0.981931	97.77	3.28	6692841	d__Bacteria	p__Bacteroidota	c__Bacteroidia	o__Bacteroidales	f__Bacteroidaceae	g__Bacteroides	s__Bacteroides ovatus	yes	no	propionate
a_pos	3273_bin51	full cohort	var_mb	0.0358403	0.226551	0.1582	0.874299	1.03649	0.981245	92.18	1.34	2398067	d__Bacteria	p__Bacillota_A	c__Clostridia	o__Lachnospirales	f__Anaerotignaceae	g__Anaerotignum	s__Anaerotignum lactatifermentans	no	no	none
a_pos	3273_bin53	full cohort	var_mb	-0.145991	0.168751	-0.865122	0.386972	0.864166	0.86884	98.1	0	3036167	d__Bacteria	p__Bacillota_A	c__Clostridia	o__Lachnospirales	f__Lachnospiraceae	g__Enterocloster	s__Enterocloster sp900541315	no	no	none
a_pos	3273_bin64	full cohort	var_mb	0.0660799	0.173686	0.380456	0.703607	1.06831	0.954905	97.99	0	2428670	d__Bacteria	p__Bacillota_A	c__Clostridia	o__Oscillospirales	f__Acutalibacteraceae	g__Acutalibacter	s__Acutalibacter sp900548545	no	no	none
a_pos	3273_bin73	full cohort	var_mb	-0.108057	0.15251	-0.708525	0.478619	0.897577	0.923485	97.32	0.67	2444690	d__Bacteria	p__Bacillota_A	c__Clostridia	o__UBA1381	f__UBA1381	g__CAG-41	s__CAG-41 sp900066215	no	no	none
a_pos	3274_bin24	full cohort	var_mb	-0.108742	0.172438	-0.630615	0.528292	0.896962	0.933657	94.56	0	2720945	d__Bacteria	p__Bacillota_A	c__Clostridia	o__Oscillospirales	f__Ruminococcaceae	g__Gemmiger	s__Gemmiger sp900540595	no	no	none
a_pos	3274_bin28	full cohort	var_mb	0.144129	0.166808	0.86404	0.387566	1.15503	0.86884	98.2	0.9	2084415	d__Bacteria	p__Bacillota_C	c__Negativicutes	o__Acidaminococcales	f__Acidaminococcaceae	g__Phascolarctobacterium_A	s__Phascolarctobacterium_A succinatutens	yes	no	propionate
a_pos	3274_bin31	full cohort	var_mb	-0.0641995	0.0607924	-1.05604	0.290948	0.937818	0.848501	97.1	0.71	3192319	d__Bacteria	p__Bacteroidota	c__Bacteroidia	o__Bacteroidales	f__Bacteroidaceae	g__Prevotella	s__Prevotella copri_B	no	no	none
a_pos	3274_bin45	full cohort	var_mb	0.126622	0.203902	0.620994	0.534603	1.13499	0.933956	97.32	0	2272649	d__Bacteria	p__Bacillota_A	c__Clostridia	o__Lachnospirales	f__Lachnospiraceae	g__CAG-303	s__CAG-303 sp944384155	no	no	none
a_pos	3274_bin58	full cohort	var_mb	-0.0911311	0.163569	-0.557142	0.577431	0.912898	0.94858	95.97	0.07	1952511	d__Bacteria	p__Actinomycetota	c__Coriobacteriia	o__Coriobacteriales	f__Eggerthellaceae	g__Slackia_A	s__Slackia_A isoflavoniconvertens	no	no	none
a_pos	3274_bin63	full cohort	var_mb	-0.263068	0.265609	-0.990436	0.321961	0.768689	0.862723	94.97	1.34	2446329	d__Bacteria	p__Bacillota_A	c__Clostridia	o__Oscillospirales	f__Ruminococcaceae	g__Negativibacillus	s__Negativibacillus massiliensis	no	no	none
a_pos	3274_bin64	full cohort	var_mb	0.40918	0.246971	1.6568	0.0975604	1.50558	0.742723	92.95	0.67	2162073	d__Bacteria	p__Bacillota_A	c__Clostridia	o__Oscillospirales	f__Oscillospiraceae	g__Enterenecus	s__	no	no	none
a_pos	3274_bin72	full cohort	var_mb	-0.377003	0.187437	-2.01136	0.0442876	0.685914	0.695155	99.33	0	2890973	d__Bacteria	p__Bacillota_A	c__Clostridia	o__Lachnospirales	f__Lachnospiraceae	g__Lachnospira	s__Lachnospira sp000436475	no	no	none
a_pos	3274_bin79	full cohort	var_mb	0.408731	0.305836	1.33644	0.181406	1.50491	0.79157	99.11	0	2507867	d__Bacteria	p__Bacillota_A	c__Clostridia	o__Oscillospirales	f__Oscillospiraceae	g__Faecousia	s__Faecousia sp000434635	no	no	none
a_pos	3274_bin84	full cohort	var_mb	-0.103559	0.144555	-0.716396	0.473747	0.901623	0.92268	97.32	0	2272007	d__Bacteria	p__Bacillota_A	c__Clostridia	o__Oscillospirales	f__Ruminococcaceae	g__Ruminococcus_D	s__	no	no	none
a_pos	3274_bin85	full cohort	var_mb	-0.274185	0.30084	-0.911397	0.362086	0.760192	0.865791	97.99	0.67	2340446	d__Bacteria	p__Bacillota_A	c__Clostridia	o__Lachnospirales	f__CAG-274	g__CALWRD01	s__	no	no	none
a_pos	3274_bin93	full cohort	var_mb	0.172763	0.165481	1.044	0.296485	1.18858	0.849421	93.64	2.11	2719549	d__Bacteria	p__Bacillota_A	c__Clostridia	o__Peptostreptococcales	f__Peptostreptococcaceae	g__GCA-900066495	s__GCA-900066495 sp902362365	no	no	none
a_pos	3277_bin105	full cohort	var_mb	0.256277	0.174391	1.46956	0.141682	1.29211	0.766947	93.96	0	1978612	d__Bacteria	p__Bacillota_A	c__Clostridia	o__Oscillospirales	f__Ruminococcaceae	g__Faecalibacterium	s__Faecalibacterium hattorii	no	yes	butyrate
a_pos	3277_bin28	full cohort	var_mb	-0.506509	0.312886	-1.61883	0.105484	0.602596	0.756179	90.07	0	1532195	d__Bacteria	p__Bacillota_A	c__Clostridia	o__Peptostreptococcales	f__Anaerovoracaceae	g__VUNA01	s__VUNA01 sp002299625	no	no	none
a_pos	3277_bin95	full cohort	var_mb	0.0481372	0.089068	0.540455	0.588884	1.04931	0.94858	92.47	1.61	2077253	d__Bacteria	p__Actinomycetota	c__Coriobacteriia	o__Coriobacteriales	f__Coriobacteriaceae	g__Collinsella	s__	no	no	none
a_pos	3278_bin51	full cohort	var_mb	-0.035779	0.192295	-0.186063	0.852395	0.964853	0.981245	90.16	0.13	1941000	d__Bacteria	p__Bacillota	c__Bacilli	o__Erysipelotrichales	f__Erysipelotrichaceae	g__Holdemanella	s__Holdemanella biformis	no	no	none
a_pos	3278_bin78	full cohort	var_mb	0.0880554	0.0441561	1.99419	0.0461318	1.09205	0.702853	100	0	1890411	d__Archaea	p__Methanobacteriota	c__Methanobacteria	o__Methanobacteriales	f__Methanobacteriaceae	g__Methanobrevibacter_A	s__Methanobrevibacter_A smithii_A	no	no	none
a_pos	3279_bin48	full cohort	var_mb	0.290694	0.173176	1.67861	0.093229	1.33736	0.732946	99.4	1.8	2242940	d__Bacteria	p__Bacillota_C	c__Negativicutes	o__Acidaminococcales	f__Acidaminococcaceae	g__Phascolarctobacterium_A	s__Phascolarctobacterium_A succinatutens	yes	no	propionate
a_pos	3279_bin52	full cohort	var_mb	-0.353061	0.165236	-2.1367	0.032622	0.702534	0.654227	92.56	0.95	1954511	d__Bacteria	p__Bacillota_C	c__Negativicutes	o__Veillonellales	f__Dialisteraceae	g__Dialister	s__Dialister sp000434475	no	no	none
a_pos	3279_bin56	full cohort	var_mb	-0.208235	0.163517	-1.27347	0.202851	0.812016	0.79157	98.32	0.13	3139519	d__Bacteria	p__Bacillota_A	c__Clostridia	o__Lachnospirales	f__Lachnospiraceae	g__Butyribacter	s__Butyribacter intestini	no	yes	butyrate
a_pos	3280_bin16	full cohort	var_mb	-0.0730169	0.100508	-0.726481	0.467544	0.929585	0.922485	97.87	0	2580116	d__Bacteria	p__Bacteroidota	c__Bacteroidia	o__Bacteroidales	f__Rikenellaceae	g__Alistipes	s__Alistipes dispar	no	no	none
a_pos	3280_bin26	full cohort	var_mb	0.0427262	0.0781924	0.546423	0.584775	1.04365	0.94858	100	0.81	2191661	d__Bacteria	p__Actinomycetota	c__Coriobacteriia	o__Coriobacteriales	f__Coriobacteriaceae	g__Collinsella	s__	no	no	none
a_pos	3280_bin31	full cohort	var_mb	-0.0184177	0.117124	-0.15725	0.875048	0.981751	0.981245	92.33	0.74	2298412	d__Bacteria	p__Pseudomonadota	c__Gammaproteobacteria	o__Burkholderiales	f__Burkholderiaceae_A	g__Parasutterella	s__Parasutterella excrementihominis	no	no	none
a_pos	3280_bin5	full cohort	var_mb	-0.0467922	0.105863	-0.442008	0.658483	0.954286	0.954014	99.28	0.48	3608706	d__Bacteria	p__Bacteroidota	c__Bacteroidia	o__Bacteroidales	f__Rikenellaceae	g__Alistipes	s__Alistipes onderdonkii	no	no	none
a_pos	3280_bin52	full cohort	var_mb	-0.0895662	0.173684	-0.515685	0.606075	0.914328	0.951621	97.57	0.63	3023184	d__Bacteria	p__Bacillota_A	c__Clostridia	o__Lachnospirales	f__Lachnospiraceae	g__Blautia_A	s__Blautia_A sp900551465	yes	no	propionate
a_pos	3283_bin5	full cohort	var_mb	0.437073	0.152009	2.87531	0.00403625	1.54817	0.537188	91.11	1.34	1952741	d__Bacteria	p__Bacillota_A	c__Clostridia	o__Oscillospirales	f__Acutalibacteraceae	g__UBA1417	s__UBA1417 sp003531055	no	no	none
a_pos	3284_bin53	full cohort	var_mb	-0.160537	0.154845	-1.03676	0.299846	0.851686	0.854037	94.88	1.48	5451441	d__Bacteria	p__Bacillota_A	c__Clostridia	o__Lachnospirales	f__Lachnospiraceae	g__Enterocloster	s__Enterocloster lavalensis	no	no	none
a_pos	3284_bin66	full cohort	var_mb	0.0556265	0.119731	0.464594	0.642222	1.0572	0.954014	99.33	0	2991990	d__Bacteria	p__Bacillota_A	c__Clostridia	o__Lachnospirales	f__Lachnospiraceae	g__Frisingicoccus	s__Frisingicoccus sp900549105	no	no	none
a_pos	3284_bin71	full cohort	var_mb	-0.152374	0.199778	-0.762716	0.445633	0.858667	0.910811	95.57	0.06	3250324	d__Bacteria	p__Bacillota_A	c__Clostridia	o__Lachnospirales	f__Lachnospiraceae	g__Blautia_A	s__Blautia_A faecis	yes	no	propionate
a_pos	3284_bin8	full cohort	var_mb	-0.0240492	0.0984587	-0.244257	0.807032	0.976238	0.972328	99.28	0.48	3147522	d__Bacteria	p__Bacteroidota	c__Bacteroidia	o__Bacteroidales	f__Rikenellaceae	g__Alistipes	s__Alistipes onderdonkii	yes	no	propionate
a_pos	3285_bin40	full cohort	var_mb	-0.0377095	0.234882	-0.160546	0.872451	0.962993	0.981245	95.64	2.01	1970643	d__Bacteria	p__Bacillota_A	c__Clostridia	o__Oscillospirales	f__Oscillospiraceae	g__CAG-103	s__CAG-103 sp900543625	no	no	none
a_pos	3285_bin63	full cohort	var_mb	-0.0530953	0.128137	-0.414363	0.678609	0.94829	0.954014	90.25	0	2038320	d__Bacteria	p__Bacillota_A	c__Clostridia	o__Lachnospirales	f__Lachnospiraceae	g__CAG-317	s__CAG-317 sp000433535	no	no	none
a_pos	3285_bin70	full cohort	var_mb	-0.0422002	0.0867062	-0.486704	0.626468	0.958678	0.952111	97.21	0	2705015	d__Bacteria	p__Bacillota	c__Bacilli	o__Lactobacillales	f__Lactobacillaceae	g__Lacticaseibacillus	s__Lacticaseibacillus rhamnosus	no	no	none
a_pos	3288_bin21	full cohort	var_mb	-0.0935166	0.17243	-0.542345	0.587581	0.910723	0.94858	93.29	0.67	2081099	d__Bacteria	p__Bacillota_A	c__Clostridia	o__Lachnospirales	f__Anaerotignaceae	g__Anaerotignum	s__Anaerotignum lactatifermentans	no	no	none
a_pos	3288_bin23	full cohort	var_mb	-0.290839	0.103406	-2.81259	0.00491437	0.747636	0.545006	97.3	0	4974862	d__Bacteria	p__Bacteroidota	c__Bacteroidia	o__Bacteroidales	f__Bacteroidaceae	g__Bacteroides	s__Bacteroides fragilis	yes	no	propionate
a_pos	3288_bin25	full cohort	var_mb	0.0834782	0.131024	0.63712	0.524047	1.08706	0.933657	92.18	0.68	2126372	d__Bacteria	p__Bacillota_A	c__Clostridia	o__Oscillospirales	f__Ruminococcaceae	g__Faecalibacterium	s__Faecalibacterium prausnitzii_J	no	yes	butyrate
a_pos	3289_bin18	full cohort	var_mb	-0.0846229	0.132865	-0.636908	0.524185	0.918859	0.933657	99.06	0	2605317	d__Bacteria	p__Bacillota	c__Bacilli	o__Erysipelotrichales	f__Coprobacillaceae	g__Faecalibacillus	s__Faecalibacillus intestinalis	no	no	none
a_pos	3289_bin26	full cohort	var_mb	-6.78455e-05	0.124881	-0.000543279	0.999567	0.999932	0.999932	92.62	0.67	1894811	d__Bacteria	p__Bacillota_A	c__Clostridia	o__Oscillospirales	f__Oscillospiraceae	g__CAG-103	s__CAG-103 sp900543625	no	no	none
a_pos	3289_bin40	full cohort	var_mb	0.295342	0.128194	2.30386	0.0212304	1.34359	0.598112	90.6	0.67	1951053	d__Bacteria	p__Bacillota_A	c__Clostridia	o__Oscillospirales	f__Oscillospiraceae	g__Vescimonas	s__Vescimonas sp000435555	no	no	none
a_pos	3289_bin42	full cohort	var_mb	0.333609	0.237046	1.40736	0.159322	1.396	0.784629	92.89	1.13	2548055	d__Bacteria	p__Bacteroidota	c__Bacteroidia	o__Bacteroidales	f__Muribaculaceae	g__CAG-873	s__	no	no	none
a_pos	3289_bin79	full cohort	var_mb	-0.0251465	0.088679	-0.283568	0.776742	0.975167	0.965323	99.04	0	2755360	d__Bacteria	p__Bacteroidota	c__Bacteroidia	o__Bacteroidales	f__Rikenellaceae	g__Alistipes_A	s__Alistipes_A pullistercoris	yes	no	propionate
a_pos	3289_bin87	full cohort	var_mb	-0.110483	0.206594	-0.534783	0.5928	0.895402	0.94858	92.8	4.37	2908913	d__Bacteria	p__Bacillota_A	c__Clostridia	o__Lachnospirales	f__Lachnospiraceae	g__Limivivens	s__Limivivens sp900066135	no	no	none
a_pos	3290_bin27	full cohort	var_mb	0.0727149	0.340235	0.21372	0.830766	1.07542	0.976356	96.2	0	1269238	d__Bacteria	p__Bacillota_A	c__Clostridia	o__Peptostreptococcales	f__Anaerovoracaceae	g__Gallibacter	s__Gallibacter intestinalis	no	no	none
a_pos	3290_bin33	full cohort	var_mb	-0.057771	0.136049	-0.424635	0.671103	0.943866	0.954014	95.02	1.9	2971966	d__Bacteria	p__Bacteroidota	c__Bacteroidia	o__Bacteroidales	f__UBA932	g__Cryptobacteroides	s__Cryptobacteroides sp000432515	no	no	none
a_pos	3290_bin35	full cohort	var_mb	0.0644019	0.0705781	0.912491	0.36151	1.06652	0.865791	93.29	0.67	2212948	d__Bacteria	p__Bacillota_A	c__Clostridia	o__Oscillospirales	f__Oscillospiraceae	g__CAG-170	s__CAG-170 sp002404795	no	no	none
a_pos	3290_bin97	full cohort	var_mb	0.0364228	0.21898	0.166329	0.867898	1.03709	0.981245	92.91	1.52	2236450	d__Bacteria	p__Bacillota_C	c__Negativicutes	o__Veillonellales	f__Megasphaeraceae	g__Megasphaera	s__Megasphaera massiliensis	no	no	none
a_pos	3291_bin12	full cohort	var_mb	0.0261998	0.098455	0.26611	0.790155	1.02655	0.96816	93.55	3.23	1887443	d__Bacteria	p__Actinomycetota	c__Coriobacteriia	o__Coriobacteriales	f__Coriobacteriaceae	g__Collinsella	s__	no	no	none
a_pos	3291_bin3	full cohort	var_mb	-0.0703089	0.162919	-0.431557	0.666064	0.932106	0.954014	91.12	1.23	2456378	d__Bacteria	p__Bacteroidota	c__Bacteroidia	o__Bacteroidales	f__Bacteroidaceae	g__Prevotella	s__Prevotella sp000434975	no	no	none
a_pos	3291_bin38	full cohort	var_mb	0.0502026	0.0587107	0.855085	0.392504	1.05148	0.869256	97.96	0	2706612	d__Bacteria	p__Verrucomicrobiota	c__Verrucomicrobiae	o__Verrucomicrobiales	f__Akkermansiaceae	g__Akkermansia	s__Akkermansia muciniphila	yes	no	propionate
a_pos	3291_bin61	full cohort	var_mb	-0.25182	0.12475	-2.01859	0.0435297	0.777385	0.695155	96.43	0.74	2658591	d__Bacteria	p__Bacteroidota	c__Bacteroidia	o__Bacteroidales	f__UBA932	g__Cryptobacteroides	s__Cryptobacteroides sp000435075	no	no	none
a_pos	3291_bin78	full cohort	var_mb	-0.213045	0.130188	-1.63645	0.101746	0.80812	0.756121	96.45	0	1779273	d__Bacteria	p__Bacillota_A	c__Clostridia	o__Peptostreptococcales	f__Anaerovoracaceae	g__VUNA01	s__VUNA01 sp002299625	no	no	none
a_pos	3291_bin85	full cohort	var_mb	-0.105947	0.130917	-0.809268	0.418361	0.899473	0.885087	90.16	1.6	2097000	d__Bacteria	p__Bacteroidota	c__Bacteroidia	o__Bacteroidales	f__Bacteroidaceae	g__Prevotella	s__Prevotella sp003447235	no	no	none
a_pos	3293_bin40	full cohort	var_mb	-0.328254	0.238651	-1.37546	0.16899	0.72018	0.79157	94.01	3.83	3398635	d__Bacteria	p__Bacillota_A	c__Clostridia	o__Lachnospirales	f__Lachnospiraceae	g__Bariatricus	s__Bariatricus comes_A	no	no	none
a_pos	3293_bin5	full cohort	var_mb	-0.0523451	0.042191	-1.24067	0.214728	0.949001	0.794935	99.98	1.5	2310116	d__Bacteria	p__Bacillota_C	c__Negativicutes	o__Acidaminococcales	f__Acidaminococcaceae	g__Phascolarctobacterium	s__Phascolarctobacterium faecium	yes	no	propionate
a_pos	3293_bin55	full cohort	var_mb	0.108846	0.0866684	1.25589	0.209157	1.11499	0.79157	98.39	3.49	4018862	d__Bacteria	p__Bacillota_A	c__Clostridia	o__Clostridiales	f__Clostridiaceae	g__Clostridium	s__Clostridium saudiense	no	no	none
a_pos	3293_bin71	full cohort	var_mb	-0.0426396	0.142399	-0.299437	0.764607	0.958257	0.962867	93.62	1.01	2493456	d__Bacteria	p__Bacillota_A	c__Clostridia	o__UBA1381	f__UBA1381	g__CAG-41	s__CAG-41 sp900066215	no	no	none
a_pos	3294_bin31	full cohort	var_mb	0.144283	0.0865121	1.66778	0.0953592	1.15521	0.732946	94.37	0.17	2052596	d__Bacteria	p__Bacillota_A	c__Clostridia	o__Oscillospirales	f__Ruminococcaceae	g__Faecalibacterium	s__Faecalibacterium sp900539945	no	yes	butyrate
a_pos	3294_bin35	full cohort	var_mb	-0.0351384	0.108813	-0.322924	0.746753	0.965472	0.957809	97.83	0.48	2536614	d__Bacteria	p__Bacillota_A	c__Clostridia	o__Lachnospirales	f__Lachnospiraceae	g__Agathobacter	s__Agathobacter rectalis	no	yes	butyrate
a_pos	3298_bin103	full cohort	var_mb	-0.0790389	0.140223	-0.563666	0.572981	0.924004	0.94858	93.29	0	2014167	d__Bacteria	p__Bacillota_A	c__Clostridia	o__Oscillospirales	f__Oscillospiraceae	g__CAG-103	s__CAG-103 sp900757655	no	no	none
a_pos	3298_bin12	full cohort	var_mb	-0.339422	0.139692	-2.42979	0.0151078	0.712182	0.553586	98.36	0.19	2140497	d__Bacteria	p__Bacillota	c__Bacilli	o__Lactobacillales	f__Streptococcaceae	g__Lactococcus	s__Lactococcus lactis	no	no	none
a_pos	3298_bin66	full cohort	var_mb	-0.118549	0.145268	-0.816073	0.414458	0.888208	0.881928	99.25	0	3233016	d__Bacteria	p__Bacteroidota	c__Bacteroidia	o__Bacteroidales	f__Barnesiellaceae	g__UMGS27	s__UMGS27 sp900538555	yes	no	propionate
a_pos	3298_bin92	full cohort	var_mb	-0.266753	0.169425	-1.57446	0.115381	0.765862	0.756179	97.99	0	2913913	d__Bacteria	p__Bacillota_A	c__Clostridia	o__Lachnospirales	f__Lachnospiraceae	g__Butyribacter	s__Butyribacter sp000436755	no	yes	butyrate
a_pos	3298_bin99	full cohort	var_mb	-0.237537	0.197183	-1.20465	0.228337	0.788568	0.799	91.76	0	4110728	d__Bacteria	p__Bacteroidota	c__Bacteroidia	o__Bacteroidales	f__Bacteroidaceae	g__Bacteroides	s__Bacteroides uniformis	yes	no	propionate
a_pos	3301_bin5	full cohort	var_mb	-0.0515398	0.111942	-0.460417	0.645217	0.949766	0.954014	95.97	2.72	2069311	d__Bacteria	p__Bacillota_A	c__Clostridia	o__Oscillospirales	f__Ruminococcaceae	g__Faecalibacterium	s__Faecalibacterium prausnitzii	no	yes	butyrate
a_pos	3301_bin66	full cohort	var_mb	-0.131595	0.124493	-1.05704	0.290491	0.876696	0.848501	98.85	0	4238424	d__Bacteria	p__Bacteroidota	c__Bacteroidia	o__Bacteroidales	f__Tannerellaceae	g__Parabacteroides	s__Parabacteroides merdae	yes	no	propionate
a_pos	3301_bin70	full cohort	var_mb	-0.024096	0.0530969	-0.453811	0.649965	0.976192	0.954014	92.4	0.7	1470759	d__Bacteria	p__Bacillota_A	c__Clostridia	o__Christensenellales	f__CAG-917	g__CAG-349	s__CAG-349 sp003539515	no	no	none
a_pos	3302_bin10	full cohort	var_mb	-0.469899	0.244864	-1.91902	0.0549813	0.625065	0.72488	91.61	0	1470545	d__Bacteria	p__Bacillota_A	c__Clostridia	o__Christensenellales	f__CAG-314	g__Fimimonas	s__Fimimonas gallinarum	no	no	none
a_pos	3302_bin2	full cohort	var_mb	-0.00565472	0.210501	-0.0268631	0.978569	0.994361	0.999182	90.27	0	1854367	d__Bacteria	p__Bacillota_A	c__Clostridia	o__Oscillospirales	f__Oscillospiraceae	g__F23-B02	s__F23-B02 sp004556755	no	no	none
a_pos	3302_bin23	full cohort	var_mb	-0.124203	0.112968	-1.09945	0.271571	0.883201	0.829391	99.25	0	2536721	d__Bacteria	p__Bacteroidota	c__Bacteroidia	o__Bacteroidales	f__UBA11471	g__UBA11471	s__UBA11471 sp000434215	yes	no	propionate
a_pos	3302_bin32	full cohort	var_mb	0.4203	0.217969	1.92826	0.0538233	1.52242	0.722911	90.81	0.22	1573226	d__Bacteria	p__Bacillota_A	c__Clostridia	o__Christensenellales	f__CAG-917	g__CAG-917	s__CAG-917 sp944332995	no	no	none
a_pos	3302_bin35	full cohort	var_mb	0.407444	0.19031	2.14095	0.0322778	1.50297	0.654227	91.28	0.13	2257995	d__Bacteria	p__Bacillota_A	c__Clostridia	o__Oscillospirales	f__CAG-382	g__UMGS882	s__UMGS882 sp003343885	no	no	none
a_pos	3302_bin4	full cohort	var_mb	-0.0629902	0.121616	-0.517942	0.604499	0.938953	0.951621	100	1.61	2131697	d__Bacteria	p__Actinomycetota	c__Coriobacteriia	o__Coriobacteriales	f__Coriobacteriaceae	g__Collinsella	s__	no	no	none
a_pos	3302_bin49	full cohort	var_mb	0.100446	0.0655522	1.5323	0.125448	1.10566	0.765232	99.19	1.08	1893659	d__Bacteria	p__Bacillota_A	c__Clostridia	o__Christensenellales	f__CAG-138	g__SFEL01	s__SFEL01 sp004557245	no	no	none
a_pos	3302_bin6	full cohort	var_mb	-0.167678	0.251103	-0.667764	0.504284	0.845626	0.932162	93.33	0.95	2031865	d__Bacteria	p__Bacillota	c__Bacilli	o__Erysipelotrichales	f__Erysipelotrichaceae	g__Bulleidia	s__Bulleidia sp900539965	no	no	none
a_pos	3302_bin60	full cohort	var_mb	0.0304309	0.317786	0.0957593	0.923712	1.0309	0.994147	92.38	1.57	2334059	d__Bacteria	p__Bacillota_A	c__Clostridia	o__UBA1212	f__UBA1212	g__RGIG8523	s__	no	no	none
a_pos	3302_bin75	full cohort	var_mb	-0.0770801	0.090996	-0.847071	0.396955	0.925816	0.870064	100	1.12	1261558	d__Bacteria	p__Bacillota	c__Bacilli	o__RFN20	f__CAG-826	g__CAG-826	s__	no	no	none
a_pos	3302_bin80	full cohort	var_mb	0.0815435	0.130784	0.623498	0.532958	1.08496	0.933956	90.6	0.67	2427978	d__Bacteria	p__Bacillota_A	c__Clostridia	o__Oscillospirales	f__Oscillospiraceae	g__CAG-170	s__CAG-170 sp000432135	no	no	none
a_pos	3302_bin81	full cohort	var_mb	-0.0768257	0.338992	-0.22663	0.820712	0.926051	0.976356	91.28	0.67	2157538	d__Bacteria	p__Bacillota_A	c__Clostridia	o__Oscillospirales	f__Oscillospiraceae	g__Vescimonas	s__Vescimonas sp001916855	no	no	none
a_pos	3302_bin95	full cohort	var_mb	-0.559637	0.28423	-1.96896	0.0489578	0.571416	0.702853	92.77	0.34	3302318	d__Bacteria	p__Bacillota_A	c__Clostridia	o__Lachnospirales	f__Lachnospiraceae	g__CAG-603	s__	no	no	none
a_pos	3304_bin3	full cohort	var_mb	-0.0410716	0.125498	-0.327269	0.743464	0.95976	0.957809	95.34	1.17	2953972	d__Bacteria	p__Bacillota_A	c__Clostridia	o__Christensenellales	f__CAG-74	g__UBA11524	s__UBA11524 sp000437595	no	no	none
a_pos	3304_bin35	full cohort	var_mb	0.0448366	0.0920794	0.486934	0.626305	1.04586	0.952111	100	0	3171536	d__Bacteria	p__Bacteroidota	c__Bacteroidia	o__Bacteroidales	f__Rikenellaceae	g__Alistipes	s__Alistipes shahii	yes	no	propionate
a_pos	3304_bin90	full cohort	var_mb	0.16754	0.166737	1.00481	0.314987	1.18239	0.86199	95.47	0.89	1961969	d__Bacteria	p__Bacillota_A	c__Clostridia	o__Oscillospirales	f__Oscillospiraceae	g__CAG-103	s__CAG-103 sp900543625	no	no	none
a_pos	3305_bin59	full cohort	var_mb	0.104743	0.148661	0.704579	0.481072	1.11043	0.92548	99.28	2.1	1981477	d__Bacteria	p__Bacillota_C	c__Negativicutes	o__Acidaminococcales	f__Acidaminococcaceae	g__Succiniclasticum	s__Succiniclasticum sp900544275	yes	no	propionate
a_pos	3307_bin68	full cohort	var_mb	0.0569442	0.0732722	0.77716	0.437065	1.0586	0.908896	99.19	0.81	1991751	d__Bacteria	p__Actinomycetota	c__Coriobacteriia	o__Coriobacteriales	f__Coriobacteriaceae	g__Collinsella	s__Collinsella sp018373675	no	no	none
a_pos	3309_bin42	full cohort	var_mb	0.0884274	0.150237	0.588587	0.556139	1.09245	0.946748	94.69	0.91	2153953	d__Bacteria	p__Bacillota_A	c__Clostridia	o__Oscillospirales	f__Ruminococcaceae	g__Faecalibacterium	s__Faecalibacterium prausnitzii	no	yes	butyrate
a_pos	3309_bin84	full cohort	var_mb	-0.198159	0.177025	-1.11938	0.262978	0.82024	0.813952	94.42	0	2451934	d__Bacteria	p__Bacillota_A	c__Clostridia	o__Oscillospirales	f__Ruminococcaceae	g__Gemmiger	s__Gemmiger sp900540595	no	no	none
a_pos	3310_bin10	full cohort	var_mb	-0.169599	0.132599	-1.27904	0.200882	0.844003	0.79157	97.25	0.33	5418005	d__Bacteria	p__Bacillota_A	c__Clostridia	o__Lachnospirales	f__Lachnospiraceae	g__Enterocloster	s__Enterocloster bolteae	no	no	none
a_pos	3310_bin22	full cohort	var_mb	0.0472311	0.0683372	0.691148	0.489473	1.04836	0.930888	97.96	0	3136278	d__Bacteria	p__Verrucomicrobiota	c__Verrucomicrobiae	o__Verrucomicrobiales	f__Akkermansiaceae	g__Akkermansia	s__Akkermansia sp001580195	yes	no	propionate
a_pos	3310_bin26	full cohort	var_mb	-0.267983	0.117771	-2.27546	0.0228786	0.764921	0.598112	99.09	0.19	6033893	d__Bacteria	p__Bacteroidota	c__Bacteroidia	o__Bacteroidales	f__Bacteroidaceae	g__Bacteroides	s__Bacteroides thetaiotaomicron	yes	no	propionate
a_pos	3310_bin33	full cohort	var_mb	0.00494977	0.138356	0.0357756	0.971461	1.00496	0.999182	90.89	0.91	2336463	d__Bacteria	p__Bacillota_A	c__Clostridia	o__Oscillospirales	f__Ruminococcaceae	g__Faecalibacterium	s__Faecalibacterium prausnitzii	no	yes	butyrate
a_pos	3310_bin63	full cohort	var_mb	-0.00457606	0.102515	-0.0446378	0.964396	0.995434	0.999182	95.21	0.19	3711770	d__Bacteria	p__Bacteroidota	c__Bacteroidia	o__Bacteroidales	f__Bacteroidaceae	g__Phocaeicola	s__Phocaeicola massiliensis	yes	no	propionate
a_pos	3310_bin64	full cohort	var_mb	0.0227883	0.143293	0.159033	0.873643	1.02305	0.981245	98.99	1.2	2689655	d__Bacteria	p__Bacteroidota	c__Bacteroidia	o__Bacteroidales	f__Rikenellaceae	g__Alistipes	s__Alistipes avistercoris	no	no	none
a_pos	3310_bin8	full cohort	var_mb	-0.126683	0.126344	-1.00268	0.316014	0.881013	0.86199	100	0	1858674	d__Bacteria	p__Actinomycetota	c__Coriobacteriia	o__Coriobacteriales	f__Coriobacteriaceae	g__Collinsella	s__Collinsella intestinalis	no	no	none
a_pos	3310_bin9	full cohort	var_mb	-0.0767054	0.228615	-0.335522	0.737232	0.926163	0.954905	95.28	0.13	2959861	d__Bacteria	p__Bacteroidota	c__Bacteroidia	o__Bacteroidales	f__Muribaculaceae	g__Duncaniella	s__	yes	no	propionate
a_pos	3311_bin103	full cohort	var_mb	-0.0669859	0.0870705	-0.76933	0.441698	0.935208	0.909014	95.78	1.01	2707668	d__Bacteria	p__Bacteroidota	c__Bacteroidia	o__Bacteroidales	f__Bacteroidaceae	g__Prevotella	s__Prevotella sp000436915	no	no	none
a_pos	3311_bin28	full cohort	var_mb	-0.033943	0.0915064	-0.370936	0.710685	0.966627	0.954905	99.19	0.81	1979602	d__Bacteria	p__Actinomycetota	c__Coriobacteriia	o__Coriobacteriales	f__Coriobacteriaceae	g__Collinsella	s__Collinsella sp900758375	no	no	none
a_pos	3311_bin46	full cohort	var_mb	-0.360036	0.28115	-1.28058	0.20034	0.697651	0.79157	92.06	0.95	3504802	d__Bacteria	p__Bacillota_A	c__Clostridia	o__Lachnospirales	f__Lachnospiraceae	g__KLE1615	s__KLE1615 sp900066985	no	no	none
a_pos	3311_bin61	full cohort	var_mb	-0.0264302	0.0837359	-0.315637	0.752278	0.973916	0.957809	94.37	0.48	2914917	d__Bacteria	p__Bacteroidota	c__Bacteroidia	o__Bacteroidales	f__UBA932	g__Cryptobacteroides	s__Cryptobacteroides sp000432515	no	no	none
a_pos	3311_bin82	full cohort	var_mb	-0.0438148	0.09687	-0.452305	0.651049	0.957131	0.954014	98.6	1.17	2903543	d__Bacteria	p__Bacillota_A	c__Clostridia	o__Christensenellales	f__CAG-74	g__UBA11524	s__UBA11524 sp000437595	no	no	none
a_pos	3313_bin15	full cohort	var_mb	0.124783	0.139749	0.892913	0.371904	1.1329	0.865791	90.94	0.67	2080086	d__Bacteria	p__Bacillota_A	c__Clostridia	o__Oscillospirales	f__Oscillospiraceae	g__Vescimonas	s__Vescimonas sp001916855	no	no	none
a_pos	3313_bin28	full cohort	var_mb	0.0258244	0.184066	0.1403	0.888423	1.02616	0.983903	95.75	0.67	2163546	d__Bacteria	p__Bacillota_A	c__Clostridia	o__Oscillospirales	f__Oscillospiraceae	g__Faecousia	s__Faecousia sp000434635	no	no	none
a_pos	3313_bin49	full cohort	var_mb	0.483439	0.253522	1.90689	0.0565351	1.62164	0.72488	100	0.54	2156762	d__Bacteria	p__Actinomycetota	c__Coriobacteriia	o__Coriobacteriales	f__Eggerthellaceae	g__CAAEEV01	s__CAAEEV01 sp900754955	no	no	none
a_pos	3313_bin55	full cohort	var_mb	0.00406596	0.147603	0.0275466	0.978024	1.00407	0.999182	97.12	1.49	4000416	d__Bacteria	p__Bacteroidota	c__Bacteroidia	o__Bacteroidales	f__Bacteroidaceae	g__Bacteroides	s__Bacteroides propionicigenes	yes	no	propionate
a_pos	3313_bin57	full cohort	var_mb	0.348704	0.151487	2.30187	0.0213424	1.41723	0.598112	95.97	0.34	2450347	d__Bacteria	p__Bacillota_A	c__Clostridia	o__Oscillospirales	f__Ruminococcaceae	g__Ruminiclostridium_E	s__Ruminiclostridium_E sp003512525	no	no	none
a_pos	3313_bin73	full cohort	var_mb	0.0229236	0.168676	0.135903	0.891898	1.02319	0.984533	91.87	3.37	1399674	d__Bacteria	p__Bacillota	c__Bacilli	o__Erysipelotrichales	f__Erysipelotrichaceae	g__Faecalitalea	s__	no	no	none
a_pos	3313_bin83	full cohort	var_mb	0.934218	0.25533	3.65887	0.000253333	2.54522	0.12453	96.64	0	1819184	d__Bacteria	p__Bacillota_A	c__Clostridia	o__Oscillospirales	f__Oscillospiraceae	g__ER4	s__ER4 sp003522105	no	no	none
a_pos	3313_bin86	full cohort	var_mb	-0.189752	0.15958	-1.18907	0.234414	0.827165	0.799	95.53	0.67	2793479	d__Bacteria	p__Bacillota_A	c__Clostridia	o__Lachnospirales	f__Lachnospiraceae	g__Coprococcus_A	s__Coprococcus_A catus_A	no	no	none
a_pos	3314_bin11	full cohort	var_mb	0.00843887	0.157858	0.0534585	0.957367	1.00847	0.99831	96.77	0	2046918	d__Bacteria	p__Bacillota_A	c__Clostridia	o__Oscillospirales	f__Ruminococcaceae	g__Faecalibacterium	s__Faecalibacterium duncaniae	no	yes	butyrate
a_pos	3314_bin23	full cohort	var_mb	-0.115817	0.17024	-0.680315	0.496305	0.890638	0.930888	90.8	0.47	2463536	d__Bacteria	p__Bacillota_A	c__Clostridia	o__Christensenellales	f__CAG-74	g__Ventricola	s__Ventricola sp900542395	no	no	none
a_pos	3314_bin33	full cohort	var_mb	0.030116	0.193427	0.155696	0.876272	1.03057	0.981245	96.31	0	2230414	d__Bacteria	p__Bacillota_A	c__Clostridia	o__Lachnospirales	f__Lachnospiraceae	g__Frisingicoccus	s__Frisingicoccus sp900753685	no	no	none
a_pos	3314_bin35	full cohort	var_mb	0.120404	0.137667	0.874604	0.381789	1.12795	0.866122	95.13	0.67	1966481	d__Bacteria	p__Bacillota_A	c__Clostridia	o__Oscillospirales	f__Oscillospiraceae	g__CAG-103	s__CAG-103 sp900543625	no	no	none
a_pos	3314_bin41	full cohort	var_mb	-0.358561	0.213065	-1.68287	0.0924004	0.698681	0.732946	98.58	0	1848803	d__Bacteria	p__Bacillota_A	c__Clostridia	o__Peptostreptococcales	f__Anaerovoracaceae	g__VUNA01	s__VUNA01 sp002299625	no	no	none
a_pos	3314_bin51	full cohort	var_mb	-0.0557729	0.0846057	-0.65921	0.509761	0.945754	0.933657	98.39	0.81	2100898	d__Bacteria	p__Actinomycetota	c__Coriobacteriia	o__Coriobacteriales	f__Coriobacteriaceae	g__Collinsella	s__	no	no	none
a_pos	3318_bin28	full cohort	var_mb	-0.0391745	0.104868	-0.373561	0.708731	0.961583	0.954905	90.83	2.37	1933636	d__Bacteria	p__Bacillota	c__Bacilli	o__Lactobacillales	f__Streptococcaceae	g__Streptococcus	s__Streptococcus parasanguinis_N	no	no	none
a_pos	3318_bin41	full cohort	var_mb	-0.151811	0.283	-0.536434	0.591658	0.859151	0.94858	98.1	0	2134544	d__Bacteria	p__Bacillota_A	c__Clostridia	o__Lachnospirales	f__Lachnospiraceae	g__Faecalimonas	s__Faecalimonas sp000209385	no	no	none
a_pos	3318_bin47	full cohort	var_mb	-0.0678429	0.0841622	-0.806097	0.420187	0.934407	0.886388	98.19	0.37	3349686	d__Bacteria	p__Bacteroidota	c__Bacteroidia	o__Bacteroidales	f__Bacteroidaceae	g__Bacteroides	s__Bacteroides stercoris	yes	no	propionate
a_pos	3318_bin49	full cohort	var_mb	-0.107896	0.149423	-0.722087	0.470241	0.897721	0.92268	98.97	0.02	1848691	d__Bacteria	p__Bacillota	c__Bacilli	o__Lactobacillales	f__Lactobacillaceae	g__Lactobacillus	s__Lactobacillus paragasseri	no	no	none
a_pos	3318_bin5	full cohort	var_mb	0.0242333	0.0774222	0.313002	0.754279	1.02453	0.959396	97.58	1.61	2166594	d__Bacteria	p__Actinomycetota	c__Coriobacteriia	o__Coriobacteriales	f__Coriobacteriaceae	g__Collinsella	s__	no	no	none
a_pos	3318_bin60	full cohort	var_mb	-0.0199645	0.173439	-0.11511	0.908358	0.980233	0.991109	98.36	0	1733216	d__Bacteria	p__Bacillota	c__Bacilli	o__Lactobacillales	f__Lactobacillaceae	g__Limosilactobacillus	s__Limosilactobacillus fermentum	no	no	none
a_pos	3319_bin10	full cohort	var_mb	-0.233716	0.316179	-0.739187	0.459794	0.791587	0.917081	94.97	0.67	2007345	d__Bacteria	p__Bacillota_A	c__Clostridia	o__Oscillospirales	f__Oscillospiraceae	g__CAG-103	s__CAG-103 sp900543625	no	no	none
a_pos	3319_bin28	full cohort	var_mb	0.226373	0.123395	1.83454	0.0665741	1.25404	0.732946	91.28	0.67	1957838	d__Bacteria	p__Bacillota_A	c__Clostridia	o__Oscillospirales	f__Oscillospiraceae	g__Vescimonas	s__Vescimonas sp003539495	no	no	none
a_pos	3319_bin3	full cohort	var_mb	-0.0411586	0.0630489	-0.652804	0.513882	0.959677	0.933657	97.07	1.01	3202530	d__Bacteria	p__Bacteroidota	c__Bacteroidia	o__Bacteroidales	f__Bacteroidaceae	g__Prevotella	s__Prevotella copri_B	no	no	none
a_pos	3319_bin55	full cohort	var_mb	-0.169795	0.17942	-0.946352	0.343969	0.843838	0.862723	96.49	0	2439746	d__Bacteria	p__Actinomycetota	c__Actinomycetia	o__Propionibacteriales	f__Propionibacteriaceae	g__Propionibacterium	s__Propionibacterium freudenreichii	yes	no	propionate
a_pos	3319_bin67	full cohort	var_mb	-0.161666	0.138257	-1.16932	0.242276	0.850725	0.804289	93.46	3.74	2968651	d__Bacteria	p__Bacillota_A	c__Clostridia	o__Lachnospirales	f__Lachnospiraceae	g__Acetatifactor	s__Acetatifactor sp900066565	no	no	none
a_pos	3319_bin71	full cohort	var_mb	-0.347152	0.172924	-2.00754	0.044692	0.706698	0.695155	92.68	0	2402437	d__Bacteria	p__Bacillota_A	c__Clostridia	o__Lachnospirales	f__Lachnospiraceae	g__Clostridium_Q	s__Clostridium_Q fessum	no	yes	butyrate
a_pos	3320_bin78	full cohort	var_mb	0.243267	0.105942	2.29623	0.0216629	1.27541	0.598112	100	0.81	2096823	d__Bacteria	p__Actinomycetota	c__Coriobacteriia	o__Coriobacteriales	f__Coriobacteriaceae	g__Collinsella	s__Collinsella aerofaciens_G	no	no	none
a_pos	3322_bin15	full cohort	var_mb	-0.00706847	0.14351	-0.0492542	0.960717	0.992956	0.998927	95.97	0	2559120	d__Bacteria	p__Bacillota_A	c__Clostridia	o__Lachnospirales	f__Lachnospiraceae	g__Blautia_A	s__Blautia_A sp900541345	yes	no	propionate
a_pos	3322_bin18	full cohort	var_mb	-0.13603	0.22008	-0.618093	0.536514	0.872816	0.933956	92.75	0	3484145	d__Bacteria	p__Bacillota_A	c__Clostridia	o__Lachnospirales	f__Lachnospiraceae	g__Blautia_A	s__Blautia_A faecis	yes	no	propionate
a_pos	3322_bin44	full cohort	var_mb	-0.206479	0.125673	-1.64299	0.100385	0.813443	0.753658	97.17	0	2342365	d__Bacteria	p__Bacillota	c__Bacilli	o__Erysipelotrichales	f__Coprobacillaceae	g__Faecalibacillus	s__Faecalibacillus faecis	no	no	none
a_pos	3322_bin53	full cohort	var_mb	-0.223819	0.165669	-1.35101	0.176693	0.79946	0.79157	90.89	0.27	1668800	d__Bacteria	p__Actinomycetota	c__Coriobacteriia	o__Coriobacteriales	f__Coriobacteriaceae	g__Collinsella	s__Collinsella intestinalis	no	no	none
a_pos	3328_bin20	full cohort	var_mb	0.0504255	0.127047	0.396905	0.691437	1.05172	0.954905	97.35	0.68	2121468	d__Bacteria	p__Bacillota_A	c__Clostridia	o__Oscillospirales	f__Ruminococcaceae	g__Faecalibacterium	s__Faecalibacterium duncaniae	no	yes	butyrate
a_pos	3328_bin36	full cohort	var_mb	-0.107576	0.0633098	-1.6992	0.089282	0.898008	0.732946	98.63	0	2462621	d__Bacteria	p__Bacillota_A	c__Clostridia	o__Oscillospirales	f__Ruminococcaceae	g__Ruminococcus_D	s__Ruminococcus_D bicirculans	no	no	none
a_pos	3328_bin64	full cohort	var_mb	-0.0874783	0.178719	-0.489475	0.624506	0.916239	0.952111	97	0.68	2502156	d__Bacteria	p__Bacillota_A	c__Clostridia	o__Oscillospirales	f__Ruminococcaceae	g__Faecalibacterium	s__Faecalibacterium prausnitzii	no	yes	butyrate
a_pos	3328_bin87	full cohort	var_mb	0.0662485	0.111491	0.594205	0.552375	1.06849	0.946748	95.74	1.5	1802595	d__Bacteria	p__Bacillota	c__Bacilli	o__Lactobacillales	f__Streptococcaceae	g__Streptococcus	s__Streptococcus mutans	no	no	none
a_pos	3330_bin37	full cohort	var_mb	0.196051	0.151656	1.29274	0.196103	1.21659	0.79157	98.39	3.23	1794161	d__Bacteria	p__Actinomycetota	c__Coriobacteriia	o__Coriobacteriales	f__QAMH01	g__QAMH01	s__QAMH01 sp900544245	no	no	none
a_pos	3330_bin52	full cohort	var_mb	-0.261112	0.202285	-1.29081	0.196768	0.770195	0.79157	96.06	0	2395988	d__Bacteria	p__Bacillota_A	c__Clostridia	o__Oscillospirales	f__Ruminococcaceae	g__Gemmiger	s__Gemmiger sp900540595	no	no	none
a_pos	3330_bin66	full cohort	var_mb	-0.230037	0.203946	-1.12793	0.259349	0.794504	0.813033	95.01	0.5	4009191	d__Bacteria	p__Bacteroidota	c__Bacteroidia	o__Bacteroidales	f__Bacteroidaceae	g__Paraprevotella	s__Paraprevotella clara	yes	no	propionate
a_pos	3335_bin39	full cohort	var_mb	-0.0500208	0.104627	-0.478085	0.63259	0.95121	0.952111	97.25	0.06	1995005	d__Bacteria	p__Bacillota	c__Bacilli	o__Lactobacillales	f__Streptococcaceae	g__Streptococcus	s__	no	no	none
a_pos	3335_bin49	full cohort	var_mb	0.173245	0.117307	1.47685	0.139716	1.18916	0.766947	96.94	0	2002834	d__Bacteria	p__Bacillota_A	c__Clostridia	o__Oscillospirales	f__Acutalibacteraceae	g__CAG-177	s__CAG-177 sp003514385	no	no	none
a_pos	3335_bin60	full cohort	var_mb	0.066054	0.0748281	0.882742	0.377375	1.06828	0.865791	95.56	0.81	1928199	d__Bacteria	p__Actinomycetota	c__Coriobacteriia	o__Coriobacteriales	f__Coriobacteriaceae	g__Collinsella	s__Collinsella sp900541235	no	no	none
a_pos	3336_bin15	full cohort	var_mb	0.190081	0.117072	1.62363	0.104455	1.20935	0.756179	100	0.81	1982796	d__Bacteria	p__Actinomycetota	c__Coriobacteriia	o__Coriobacteriales	f__Coriobacteriaceae	g__Collinsella	s__Collinsella aerofaciens_J	no	no	none
a_pos	3336_bin35	full cohort	var_mb	0.288656	0.145776	1.98014	0.0476878	1.33463	0.702853	91.78	0	2577712	d__Bacteria	p__Bacillota_A	c__Clostridia	o__Lachnospirales	f__Lachnospiraceae	g__Eubacterium_F	s__Eubacterium_F sp900539115	no	yes	butyrate
a_pos	3336_bin48	full cohort	var_mb	-0.0829887	0.124983	-0.663999	0.506691	0.920362	0.933076	94.94	0	2656070	d__Bacteria	p__Bacillota_A	c__Clostridia	o__Lachnospirales	f__Lachnospiraceae	g__Oliverpabstia	s__Oliverpabstia intestinalis	no	no	none
a_pos	3336_bin53	full cohort	var_mb	0.212842	0.155175	1.37162	0.17018	1.23719	0.79157	91.95	0.67	1976156	d__Bacteria	p__Bacillota_A	c__Clostridia	o__Oscillospirales	f__Oscillospiraceae	g__CAG-103	s__CAG-103 sp900543625	no	no	none
a_pos	3340_bin39	full cohort	var_mb	0.111459	0.0972292	1.14635	0.25165	1.11791	0.810113	99.19	0.81	2103771	d__Bacteria	p__Actinomycetota	c__Coriobacteriia	o__Coriobacteriales	f__Coriobacteriaceae	g__Collinsella	s__Collinsella aerofaciens_G	no	no	none
a_pos	3340_bin63	full cohort	var_mb	-0.270805	0.222957	-1.21461	0.224517	0.762765	0.799	95.58	0.6	1759681	d__Bacteria	p__Bacillota_C	c__Negativicutes	o__Acidaminococcales	f__Acidaminococcaceae	g__CAG-266	s__CAG-266 sp000436095	no	no	none
a_pos	3341_bin37	full cohort	var_mb	-0.204954	0.171195	-1.19719	0.231231	0.814685	0.799	91.1	0	2479115	d__Bacteria	p__Bacillota_A	c__Clostridia	o__Oscillospirales	f__Ruminococcaceae	g__Ruminococcus_D	s__Ruminococcus_D bicirculans	no	no	none
a_pos	3341_bin45	full cohort	var_mb	-0.464721	0.308918	-1.50435	0.132491	0.62831	0.766947	96.2	1.29	3492695	d__Bacteria	p__Bacillota_A	c__Clostridia	o__Lachnospirales	f__Lachnospiraceae	g__KLE1615	s__KLE1615 sp900066985	no	no	none
a_pos	3341_bin50	full cohort	var_mb	-0.0761497	0.216771	-0.351291	0.72537	0.926677	0.954905	98.58	0	1921661	d__Bacteria	p__Bacillota_A	c__Clostridia	o__Peptostreptococcales	f__Anaerovoracaceae	g__Fimisoma	s__Fimisoma sp905214195	no	no	none
a_pos	3341_bin54	full cohort	var_mb	0.00993031	0.140686	0.0705851	0.943728	1.00998	0.997558	94.63	1.34	2838681	d__Bacteria	p__Bacillota_A	c__Clostridia	o__Oscillospirales	f__Acutalibacteraceae	g__Fimivicinus	s__Fimivicinus sp900544715	no	no	none
a_pos	3341_bin71	full cohort	var_mb	-0.041959	0.0609668	-0.688228	0.491309	0.958909	0.930888	99.37	0.09	4716376	d__Bacteria	p__Pseudomonadota	c__Gammaproteobacteria	o__Enterobacterales	f__Enterobacteriaceae	g__Escherichia	s__Escherichia coli	no	no	none
a_pos	3342_bin25	full cohort	var_mb	-0.266519	0.1862	-1.43136	0.152327	0.766042	0.781151	93.38	0.3	1558898	d__Bacteria	p__Bacillota	c__Bacilli	o__Lactobacillales	f__Streptococcaceae	g__Streptococcus	s__Streptococcus anginosus_C	no	no	none
a_pos	3342_bin38	full cohort	var_mb	-0.0362898	0.104669	-0.346711	0.728808	0.964361	0.954905	97.58	1.96	1998431	d__Bacteria	p__Actinomycetota	c__Coriobacteriia	o__Coriobacteriales	f__Coriobacteriaceae	g__Collinsella	s__Collinsella sp900550195	no	no	none
a_pos	3342_bin79	full cohort	var_mb	-0.012499	0.183555	-0.0680941	0.945711	0.987579	0.997996	90.78	0.68	2749626	d__Bacteria	p__Bacillota_A	c__Clostridia	o__Oscillospirales	f__Ruminococcaceae	g__Fournierella	s__Fournierella sp900543285	no	no	none
a_pos	3343_bin29	full cohort	var_mb	-0.265178	0.204383	-1.29746	0.194474	0.76707	0.79157	97.03	1.12	3689360	d__Bacteria	p__Bacteroidota	c__Bacteroidia	o__Bacteroidales	f__Marinifilaceae	g__Odoribacter	s__Odoribacter sp900762515	yes	no	propionate
a_pos	3343_bin44	full cohort	var_mb	0.134153	0.221981	0.604343	0.545616	1.14357	0.94085	91.95	1.34	1977852	d__Bacteria	p__Bacillota_A	c__Clostridia	o__Oscillospirales	f__Oscillospiraceae	g__CAG-103	s__CAG-103 sp900543625	no	no	none
a_pos	3343_bin47	full cohort	var_mb	-0.369746	0.260682	-1.41838	0.15608	0.69091	0.781151	91.47	4.08	3245997	d__Bacteria	p__Bacillota_A	c__Clostridia	o__Lachnospirales	f__Lachnospiraceae	g__UBA9414	s__UBA9414 sp003458885	no	no	none
a_pos	3343_bin49	full cohort	var_mb	-0.0471986	0.110937	-0.425455	0.670505	0.953898	0.954014	95.24	0	2130713	d__Bacteria	p__Bacillota_A	c__Clostridia	o__Oscillospirales	f__Ruminococcaceae	g__Faecalibacterium	s__Faecalibacterium duncaniae	no	yes	butyrate
a_pos	3343_bin6	full cohort	var_mb	0.00520315	0.132643	0.0392268	0.96871	1.00522	0.999182	92.32	0.11	5020359	d__Bacteria	p__Bacteroidota	c__Bacteroidia	o__Bacteroidales	f__Bacteroidaceae	g__Bacteroides	s__Bacteroides xylanisolvens	yes	no	propionate
a_pos	3344_bin1	full cohort	var_mb	0.10247	0.174382	0.587618	0.556789	1.1079	0.946748	91.13	0	1955446	d__Bacteria	p__Bacillota_A	c__Clostridia	o__Peptostreptococcales	f__Anaerovoracaceae	g__Lentihominibacter	s__Lentihominibacter faecis	no	no	none
a_pos	3344_bin28	full cohort	var_mb	-0.00522885	0.299475	-0.0174601	0.98607	0.994785	0.999182	93.01	0.47	3016377	d__Bacteria	p__Bacillota_A	c__Clostridia	o__Lachnospirales	f__Lachnospiraceae	g__CAG-56	s__CAG-56 sp900752065	no	no	none
a_pos	3344_bin32	full cohort	var_mb	0.0295756	0.0930765	0.317756	0.75067	1.03002	0.957809	94.82	0.81	1969138	d__Bacteria	p__Actinomycetota	c__Coriobacteriia	o__Coriobacteriales	f__Eggerthellaceae	g__Senegalimassilia	s__Senegalimassilia anaerobia	no	no	none
a_pos	3344_bin41	full cohort	var_mb	0.182389	0.15708	1.16112	0.245593	1.20008	0.804358	96.31	0	2024765	d__Bacteria	p__Bacillota_A	c__Clostridia	o__Oscillospirales	f__Oscillospiraceae	g__ER4	s__ER4 sp900317525	no	no	none
a_pos	3344_bin44	full cohort	var_mb	0.243504	0.108435	2.24562	0.0247286	1.27571	0.604987	94.97	0.67	2356665	d__Bacteria	p__Bacillota_A	c__Clostridia	o__Oscillospirales	f__Oscillospiraceae	g__Scatomorpha	s__Scatomorpha merdavium	no	no	none
a_pos	3349_bin31	full cohort	var_mb	-0.197545	0.136195	-1.45046	0.146931	0.820743	0.775422	93.46	0	2571747	d__Bacteria	p__Bacillota_A	c__Clostridia	o__Lachnospirales	f__Lachnospiraceae	g__Clostridium_Q	s__Clostridium_Q sp000435655	no	yes	butyrate
a_pos	3349_bin42	full cohort	var_mb	-0.135529	0.193435	-0.700641	0.483527	0.873254	0.9282	96.64	1.01	2569567	d__Bacteria	p__Bacillota_A	c__Clostridia	o__UBA1381	f__UBA1381	g__CAG-41	s__CAG-41 sp900066215	no	no	none
a_pos	3349_bin5	full cohort	var_mb	-0.23903	0.27185	-0.879273	0.379253	0.787391	0.865791	94.4	4.54	3772267	d__Bacteria	p__Bacillota_A	c__Clostridia	o__Lachnospirales	f__Lachnospiraceae	g__KLE1615	s__KLE1615 sp900066985	yes	no	propionate
a_pos	3349_bin59	full cohort	var_mb	0.176665	0.11063	1.59691	0.110287	1.19323	0.756179	98.8	0.9	2051655	d__Bacteria	p__Bacillota_C	c__Negativicutes	o__Acidaminococcales	f__Acidaminococcaceae	g__Phascolarctobacterium_A	s__Phascolarctobacterium_A succinatutens	yes	no	propionate
a_pos	3349_bin8	full cohort	var_mb	0.0359329	0.11257	0.319205	0.749571	1.03659	0.957809	100	0.81	2214712	d__Bacteria	p__Actinomycetota	c__Coriobacteriia	o__Coriobacteriales	f__Coriobacteriaceae	g__Collinsella	s__	no	no	none
a_pos	3352_bin10	full cohort	var_mb	-0.0825578	0.0721562	-1.14415	0.25256	0.920758	0.810113	93.26	1.28	1278838	d__Bacteria	p__Bacillota	c__Bacilli	o__RF39	f__UBA660	g__CAG-417	s__CAG-417 sp000432835	no	no	none
a_pos	3352_bin33	full cohort	var_mb	0.117939	0.138933	0.848889	0.395943	1.12518	0.870064	99.03	0.02	2322941	d__Bacteria	p__Bacillota_A	c__Clostridia	o__Lachnospirales	f__Lachnospiraceae	g__Agathobacter	s__Agathobacter rectalis	no	yes	butyrate
a_pos	3352_bin75	full cohort	var_mb	0.116916	0.161458	0.724127	0.468988	1.12403	0.92268	95.3	1.01	1843950	d__Bacteria	p__Bacillota_A	c__Clostridia	o__Oscillospirales	f__Oscillospiraceae	g__ER4	s__ER4 sp900317525	no	no	none
a_pos	3352_bin77	full cohort	var_mb	-0.0152733	0.193556	-0.0789086	0.937105	0.984843	0.994147	97.99	1.34	2961814	d__Bacteria	p__Bacillota_A	c__Clostridia	o__UBA1381	f__UBA1381	g__CAG-41	s__CAG-41 sp900066215	no	no	none
a_pos	3352_bin94	full cohort	var_mb	0.135607	0.146794	0.923787	0.355597	1.14523	0.865791	97.65	0	2560192	d__Bacteria	p__Bacillota_A	c__Clostridia	o__Oscillospirales	f__Ruminococcaceae	g__Ruminiclostridium_E	s__Ruminiclostridium_E siraeum	no	no	none
a_pos	3353_bin24	full cohort	var_mb	0.0355898	0.100561	0.353913	0.723404	1.03623	0.954905	100	0.81	2055247	d__Bacteria	p__Actinomycetota	c__Coriobacteriia	o__Coriobacteriales	f__Coriobacteriaceae	g__Collinsella	s__	no	no	none
a_pos	3353_bin28	full cohort	var_mb	0.229452	0.129561	1.771	0.0765607	1.25791	0.732946	96.73	0.73	2974645	d__Bacteria	p__Bacillota_A	c__Clostridia	o__Lachnospirales	f__Lachnospiraceae	g__Mediterraneibacter	s__Mediterraneibacter norwichensis	no	no	none
a_pos	3353_bin4	full cohort	var_mb	0.345155	0.141085	2.44643	0.0144279	1.41221	0.553586	96.37	1.81	3300114	d__Bacteria	p__Bacillota_A	c__Clostridia	o__Christensenellales	f__CAG-74	g__Faecaligallichristensenella	s__Faecaligallichristensenella faecipullorum	yes	no	propionate
a_pos	3353_bin50	full cohort	var_mb	-0.084319	0.0839103	-1.00487	0.314959	0.919138	0.86199	93.29	0	1933761	d__Bacteria	p__Bacillota_A	c__Clostridia	o__Oscillospirales	f__Oscillospiraceae	g__CAG-103	s__CAG-103 sp000432375	no	no	none
a_pos	3353_bin51	full cohort	var_mb	-0.245224	0.102761	-2.38635	0.0170163	0.78253	0.553586	98.88	0	4163696	d__Bacteria	p__Bacteroidota	c__Bacteroidia	o__Bacteroidales	f__Bacteroidaceae	g__Bacteroides	s__Bacteroides uniformis	yes	no	propionate
a_pos	3353_bin72	full cohort	var_mb	0.00607532	0.109567	0.0554483	0.955781	1.00609	0.99831	93.93	0.68	2145896	d__Bacteria	p__Bacillota_A	c__Clostridia	o__Oscillospirales	f__Ruminococcaceae	g__Faecalibacterium	s__Faecalibacterium duncaniae	no	no	none
a_pos	3353_bin8	full cohort	var_mb	-0.0665596	0.12686	-0.524671	0.599812	0.935607	0.94858	91.61	0.67	2137915	d__Bacteria	p__Bacillota_A	c__Clostridia	o__Oscillospirales	f__Oscillospiraceae	g__Vescimonas	s__Vescimonas coprocola	no	no	none
a_pos	3356_bin1	full cohort	var_mb	0.200998	0.148105	1.35713	0.17474	1.22262	0.79157	96.64	0	2190299	d__Bacteria	p__Bacillota_A	c__Clostridia	o__Oscillospirales	f__Acutalibacteraceae	g__CAG-177	s__CAG-177 sp003514385	no	no	none
a_pos	3356_bin11	full cohort	var_mb	-0.0534895	0.094839	-0.564003	0.572752	0.947916	0.94858	91.75	0.48	3181349	d__Bacteria	p__Bacteroidota	c__Bacteroidia	o__Bacteroidales	f__UBA932	g__Cryptobacteroides	s__Cryptobacteroides sp000433355	no	no	none
a_pos	3356_bin7	full cohort	var_mb	-0.448074	0.244123	-1.83545	0.0664396	0.638858	0.732946	92.2	0	1539081	d__Bacteria	p__Bacillota_A	c__Clostridia	o__Peptostreptococcales	f__Anaerovoracaceae	g__VUNA01	s__VUNA01 sp002299625	no	no	none
a_pos	3361_bin11	full cohort	var_mb	0.09816	0.0806376	1.2173	0.223491	1.10314	0.799	95.97	0.81	1989782	d__Bacteria	p__Actinomycetota	c__Coriobacteriia	o__Coriobacteriales	f__Coriobacteriaceae	g__Collinsella	s__Collinsella sp003459245	no	no	none
a_pos	3361_bin17	full cohort	var_mb	-0.134504	0.192073	-0.700277	0.483755	0.874149	0.9282	95.17	1.45	2573242	d__Bacteria	p__Bacillota_A	c__Clostridia	o__Lachnospirales	f__Lachnospiraceae	g__CAG-510	s__CAG-510 sp000434615	no	no	none
a_pos	3361_bin19	full cohort	var_mb	0.215688	0.186795	1.15468	0.248223	1.24071	0.80576	95.64	0.34	2311875	d__Bacteria	p__Bacillota_A	c__Clostridia	o__Oscillospirales	f__Oscillospiraceae	g__Limivicinus	s__	no	no	none
a_pos	3361_bin23	full cohort	var_mb	-0.16844	0.197042	-0.854842	0.392638	0.844982	0.869256	96.85	3.23	1449327	d__Bacteria	p__Pseudomonadota	c__Alphaproteobacteria	o__RF32	f__CAG-239	g__JAFUYI01	s__JAFUYI01 sp900762565	no	no	none
a_pos	3361_bin40	full cohort	var_mb	0.0147131	0.129642	0.11349	0.909642	1.01482	0.991109	99.33	0	2527918	d__Bacteria	p__Bacillota_A	c__Clostridia	o__Lachnospirales	f__Lachnospiraceae	g__Coprococcus	s__Coprococcus sp900066115	no	no	none
a_pos	3361_bin46	full cohort	var_mb	0.186805	0.232684	0.802828	0.422074	1.20539	0.888593	93.06	0	2212504	d__Bacteria	p__Bacillota_A	c__Clostridia	o__Oscillospirales	f__Oscillospiraceae	g__Faecousia	s__Faecousia sp000434635	no	no	none
a_pos	3361_bin50	full cohort	var_mb	-0.268371	0.203444	-1.31914	0.187123	0.764624	0.79157	98.66	0.19	2885596	d__Bacteria	p__Bacillota_A	c__Clostridia	o__Lachnospirales	f__Lachnospiraceae	g__Eisenbergiella	s__Eisenbergiella sp900066775	no	no	none
a_pos	3361_bin52	full cohort	var_mb	0.0943852	0.145564	0.64841	0.51672	1.09898	0.933657	98.2	0.9	2155638	d__Bacteria	p__Bacillota_C	c__Negativicutes	o__Acidaminococcales	f__Acidaminococcaceae	g__Phascolarctobacterium_A	s__Phascolarctobacterium_A succinatutens	yes	no	propionate
a_pos	3361_bin82	full cohort	var_mb	-0.349237	0.283752	-1.23078	0.218404	0.705226	0.797366	93.67	2.22	3491380	d__Bacteria	p__Bacillota_A	c__Clostridia	o__Lachnospirales	f__Lachnospiraceae	g__KLE1615	s__KLE1615 sp934292725	no	no	none
a_pos	3361_bin83	full cohort	var_mb	0.0986757	0.145989	0.675912	0.499097	1.10371	0.930888	90.32	2.82	1501509	d__Bacteria	p__Actinomycetota	c__Coriobacteriia	o__Coriobacteriales	f__Eggerthellaceae	g__Anaerotardibacter	s__Anaerotardibacter sp000431675	no	no	none
a_pos	3361_bin85	full cohort	var_mb	-0.00822404	0.0947315	-0.0868143	0.930819	0.99181	0.994147	97.32	0	1820706	d__Bacteria	p__Bacillota_A	c__Clostridia	o__Oscillospirales	f__Acutalibacteraceae	g__Eubacterium_R	s__Eubacterium_R sp000433975	no	no	none
a_pos	3361_bin98	full cohort	var_mb	-0.0117305	0.129993	-0.0902389	0.928097	0.988338	0.994147	99.33	0	2593416	d__Bacteria	p__Bacillota_A	c__Clostridia	o__Lachnospirales	f__Lachnospiraceae	g__Bacteroides_F	s__Bacteroides_F pectinophilus	no	no	none
a_pos	3366_bin2	full cohort	var_mb	-0.133243	0.269547	-0.49432	0.62108	0.875253	0.952111	91.33	0.04	3501449	d__Bacteria	p__Bacillota_A	c__Clostridia	o__Lachnospirales	f__Lachnospiraceae	g__Eubacterium_G	s__Eubacterium_G sp000434315	no	no	none
a_pos	3366_bin23	full cohort	var_mb	0.131975	0.155815	0.846997	0.396997	1.14108	0.870064	94.55	0	2243540	d__Bacteria	p__Bacillota_A	c__Clostridia	o__Oscillospirales	f__Ruminococcaceae	g__Faecalibacterium	s__Faecalibacterium longum	no	yes	butyrate
a_pos	3367_bin20	full cohort	var_mb	0.0703418	0.120697	0.582797	0.56003	1.07287	0.946748	92.95	0	2687864	d__Bacteria	p__Bacillota_A	c__Clostridia	o__Oscillospirales	f__Oscillospiraceae	g__Scatomorpha	s__Scatomorpha sp900545405	no	no	none
a_pos	3367_bin37	full cohort	var_mb	-0.196732	0.111565	-1.76339	0.0778344	0.821411	0.732946	98.66	0.84	2554534	d__Bacteria	p__Bacillota_A	c__Clostridia	o__Lachnospirales	f__Lachnospiraceae	g__Anaerostipes	s__Anaerostipes hadrus	no	yes	butyrate
a_pos	3367_bin39	full cohort	var_mb	-0.192402	0.24684	-0.779457	0.43571	0.824975	0.907368	92.41	0	3392381	d__Bacteria	p__Bacillota_A	c__Clostridia	o__Lachnospirales	f__Lachnospiraceae	g__Blautia_A	s__Blautia_A faecis	yes	no	propionate
a_pos	3374_bin12	full cohort	var_mb	-0.276925	0.214834	-1.28902	0.197392	0.758111	0.79157	97.55	2.77	3541896	d__Bacteria	p__Bacteroidota	c__Bacteroidia	o__Bacteroidales	f__Muribaculaceae	g__Muribaculum	s__Muribaculum sp910589555	yes	no	propionate
a_pos	3374_bin26	full cohort	var_mb	-0.0237768	0.160282	-0.148343	0.882072	0.976504	0.981272	96.02	0.38	2821590	d__Bacteria	p__Bacteroidota	c__Bacteroidia	o__Bacteroidales	f__Muribaculaceae	g__Duncaniella	s__	yes	no	propionate
a_pos	3374_bin30	full cohort	var_mb	-0.047107	0.232835	-0.202319	0.839667	0.953985	0.978951	96.23	0.75	2396073	d__Bacteria	p__Bacteroidota	c__Bacteroidia	o__Bacteroidales	f__Muribaculaceae	g__Paramuribaculum	s__Paramuribaculum sp910579185	yes	no	propionate
a_pos	3374_bin44	full cohort	var_mb	0.178348	0.236714	0.753433	0.45119	1.19524	0.915294	92.51	0.57	2673647	d__Bacteria	p__Bacteroidota	c__Bacteroidia	o__Bacteroidales	f__Muribaculaceae	g__CAG-873	s__	no	no	none
a_pos	3374_bin48	full cohort	var_mb	-0.0647018	0.15099	-0.428517	0.668275	0.937347	0.954014	91.32	0.75	2314910	d__Bacteria	p__Bacteroidota	c__Bacteroidia	o__Bacteroidales	f__Muribaculaceae	g__Duncaniella	s__Duncaniella sp910587165	no	no	none
a_pos	3374_bin81	full cohort	var_mb	-0.0185971	0.0940034	-0.197834	0.843175	0.981575	0.978951	99.06	0.38	2292858	d__Bacteria	p__Bacteroidota	c__Bacteroidia	o__Bacteroidales	f__Muribaculaceae	g__Paramuribaculum	s__Paramuribaculum sp900546365	yes	no	propionate
a_pos	3377_bin18	full cohort	var_mb	-0.0779154	0.123924	-0.628733	0.529524	0.925043	0.933657	98.25	0	2421612	d__Bacteria	p__Bacillota_A	c__Clostridia	o__Lachnospirales	f__Lachnospiraceae	g__Agathobacter	s__Agathobacter rectalis	no	yes	butyrate
a_pos	3377_bin27	full cohort	var_mb	-0.189407	0.13691	-1.38344	0.16653	0.82745	0.79157	96.43	0	2136788	d__Bacteria	p__Bacillota_A	c__Clostridia	o__Oscillospirales	f__Ruminococcaceae	g__Faecalibacterium	s__Faecalibacterium longum	no	yes	butyrate
a_pos	3377_bin42	full cohort	var_mb	0.257439	0.12024	2.14105	0.03227	1.29361	0.654227	97.58	0.12	1683513	d__Bacteria	p__Actinomycetota	c__Coriobacteriia	o__Coriobacteriales	f__Eggerthellaceae	g__Anaerotardibacter	s__Anaerotardibacter sp900538545	no	no	none
a_pos	3377_bin62	full cohort	var_mb	-0.00498221	0.161164	-0.030914	0.975338	0.99503	0.999182	97.99	1.01	2449636	d__Bacteria	p__Bacillota_A	c__Clostridia	o__UBA1381	f__UBA1381	g__CAG-41	s__CAG-41 sp900066215	no	no	none
a_pos	3377_bin84	full cohort	var_mb	-0.0449345	0.0679321	-0.661462	0.508316	0.95606	0.933657	100	0	1814145	d__Bacteria	p__Actinomycetota	c__Coriobacteriia	o__Coriobacteriales	f__Coriobacteriaceae	g__Collinsella	s__Collinsella intestinalis	no	no	none
a_pos	3380_bin17	full cohort	var_mb	0.0134688	0.153883	0.0875259	0.930254	1.01356	0.994147	94.9	0.34	2108258	d__Bacteria	p__Bacillota_A	c__Clostridia	o__Oscillospirales	f__Ruminococcaceae	g__Faecalibacterium	s__Faecalibacterium prausnitzii	no	yes	butyrate
a_pos	3380_bin30	full cohort	var_mb	-0.0192127	0.0900447	-0.213369	0.83104	0.980971	0.976356	99.19	0.81	2047361	d__Bacteria	p__Actinomycetota	c__Coriobacteriia	o__Coriobacteriales	f__Coriobacteriaceae	g__Collinsella	s__Collinsella aerofaciens_J	no	no	none
a_pos	3380_bin59	full cohort	var_mb	-0.2449	0.218608	-1.12027	0.262599	0.782783	0.813952	93.29	0.67	2201919	d__Bacteria	p__Bacillota_A	c__Clostridia	o__Oscillospirales	f__Butyricicoccaceae	g__Agathobaculum	s__Agathobaculum butyriciproducens	no	no	none
a_pos	3380_bin78	full cohort	var_mb	0.0412269	0.232111	0.177617	0.859024	1.04209	0.981245	90.21	1.61	1572434	d__Bacteria	p__Pseudomonadota	c__Alphaproteobacteria	o__RF32	f__CAG-239	g__51-20	s__51-20 sp001917175	no	no	none
a_pos	3393_bin45	full cohort	var_mb	-0.050206	0.140856	-0.356434	0.721516	0.951034	0.954905	98.91	0	3333638	d__Bacteria	p__Bacillota_A	c__Clostridia	o__Lachnospirales	f__Lachnospiraceae	g__Blautia_A	s__Blautia_A sp900540785	yes	no	propionate
a_pos	3397_bin16	full cohort	var_mb	0.00917886	0.102696	0.0893791	0.928781	1.00922	0.994147	98.39	0	3236243	d__Bacteria	p__Actinomycetota	c__Coriobacteriia	o__Coriobacteriales	f__Eggerthellaceae	g__Eggerthella	s__Eggerthella lenta	no	no	none
a_pos	3397_bin3	full cohort	var_mb	0.0774009	0.152863	0.506343	0.612616	1.08048	0.951621	90.39	0.46	1980474	d__Bacteria	p__Bacillota_C	c__Negativicutes	o__Veillonellales	f__Veillonellaceae	g__Veillonella	s__Veillonella parvula_A	yes	no	propionate
a_pos	3399_bin57	full cohort	var_mb	0.364029	0.230236	1.58111	0.113852	1.43912	0.756179	90.94	0	1981531	d__Bacteria	p__Bacillota_A	c__Clostridia	o__Oscillospirales	f__Oscillospiraceae	g__CAG-103	s__	no	no	none
a_pos	3399_bin73	full cohort	var_mb	0.472275	0.230093	2.05254	0.0401174	1.60364	0.695155	92.62	0.67	2769523	d__Bacteria	p__Bacillota_A	c__Clostridia	o__Lachnospirales	f__Lachnospiraceae	g__Anaerobutyricum	s__Anaerobutyricum stercoripullorum	no	yes	butyrate
a_pos	3399_bin90	full cohort	var_mb	-0.0602205	0.0562369	-1.07084	0.284243	0.941557	0.840296	97.26	0	2827273	d__Bacteria	p__Bacillota_A	c__Clostridia	o__Oscillospirales	f__Ruminococcaceae	g__Ruminococcus_D	s__Ruminococcus_D bicirculans	no	no	none
a_pos	3406_bin101	full cohort	var_mb	-0.0425149	0.0728998	-0.583196	0.559761	0.958376	0.946748	97.26	0	2447020	d__Bacteria	p__Bacillota_A	c__Clostridia	o__Oscillospirales	f__Ruminococcaceae	g__Ruminococcus_D	s__Ruminococcus_D bicirculans	no	no	none
a_pos	3406_bin102	full cohort	var_mb	-0.00461952	0.200447	-0.0230461	0.981614	0.995391	0.999182	95.57	1.73	3379843	d__Bacteria	p__Bacillota_A	c__Clostridia	o__Lachnospirales	f__Lachnospiraceae	g__Blautia_A	s__Blautia_A faecis	yes	no	propionate
a_pos	3406_bin103	full cohort	var_mb	0.592144	0.247192	2.39549	0.0165983	1.80786	0.553586	93.69	0.34	2609771	d__Bacteria	p__Bacillota_A	c__Clostridia	o__Oscillospirales	f__Ruminococcaceae	g__UBA866	s__	no	no	none
a_pos	3406_bin110	full cohort	var_mb	0.0888676	0.0716763	1.23985	0.215032	1.09294	0.794935	92	1.33	1240399	d__Bacteria	p__Bacillota	c__Bacilli	o__RF39	f__UBA660	g__CAG-302	s__CAG-302 sp934162325	no	no	none
a_pos	3406_bin5	full cohort	var_mb	-0.123343	0.147318	-0.837258	0.402447	0.883961	0.875458	95.3	0.67	2540532	d__Bacteria	p__Bacillota_A	c__Clostridia	o__UBA1381	f__UBA1381	g__CAG-41	s__CAG-41 sp900066215	no	no	none
a_pos	3406_bin74	full cohort	var_mb	0.143496	0.121916	1.17701	0.239193	1.1543	0.802287	100	0.94	2408310	d__Bacteria	p__Bacillota	c__Bacilli	o__Erysipelotrichales	f__Coprobacillaceae	g__Catenibacterium	s__Catenibacterium sp000437715	no	no	none
a_pos	3407_bin107	full cohort	var_mb	-0.103991	0.163326	-0.636713	0.524312	0.901233	0.933657	96.84	0.63	2157373	d__Bacteria	p__Bacillota_C	c__Negativicutes	o__Veillonellales	f__Dialisteraceae	g__Dialister	s__Dialister sp000434475	yes	no	propionate
a_pos	3407_bin16	full cohort	var_mb	0.133622	0.103781	1.28755	0.197904	1.14296	0.79157	99.19	0.81	1975189	d__Bacteria	p__Actinomycetota	c__Coriobacteriia	o__Coriobacteriales	f__Coriobacteriaceae	g__Collinsella	s__Collinsella aerofaciens_F	no	no	none
a_pos	36_bin10	full cohort	var_mb	-0.503491	0.295244	-1.70534	0.0881315	0.604417	0.732946	91.95	0.34	2324802	d__Bacteria	p__Bacillota_A	c__Clostridia	o__Oscillospirales	f__Oscillospiraceae	g__Dysosmobacter	s__Dysosmobacter sp001916835	no	no	none
a_pos	36_bin11	full cohort	var_mb	-0.0676307	0.1453	-0.465456	0.641605	0.934606	0.954014	95.74	0	2167287	d__Bacteria	p__Bacillota_A	c__Clostridia	o__Peptostreptococcales	f__Anaerovoracaceae	g__Fimisoma	s__Fimisoma sp000435715	no	no	none
a_pos	36_bin48	full cohort	var_mb	-0.112524	0.127613	-0.881761	0.377906	0.893576	0.865791	99.53	1.59	2362346	d__Bacteria	p__Bacillota_A	c__Clostridia	o__Oscillospirales	f__Ruminococcaceae	g__Faecalibacterium	s__Faecalibacterium duncaniae	no	yes	butyrate
a_pos	37_bin29	full cohort	var_mb	0.161309	0.135845	1.18745	0.235051	1.17505	0.799	93.6	0.67	2418536	d__Bacteria	p__Bacillota_A	c__Clostridia	o__Oscillospirales	f__CAG-272	g__UMGS911	s__UMGS911 sp003343545	no	no	none
a_pos	37_bin35	full cohort	var_mb	-0.352236	0.158588	-2.22108	0.0263458	0.703114	0.604987	91.3	0.67	2019071	d__Bacteria	p__Bacillota_A	c__Clostridia	o__Oscillospirales	f__Ruminococcaceae	g__Negativibacillus	s__Negativibacillus sp000435195	no	no	none
a_pos	37_bin49	full cohort	var_mb	-0.126777	0.23055	-0.549889	0.582396	0.88093	0.94858	97.89	0.32	3600249	d__Bacteria	p__Bacillota_A	c__Clostridia	o__Lachnospirales	f__Lachnospiraceae	g__Blautia_A	s__Blautia_A faecis	yes	no	propionate
a_pos	38_bin20	full cohort	var_mb	0.0933886	0.0914678	1.021	0.307254	1.09789	0.857539	100	1.61	2012609	d__Bacteria	p__Actinomycetota	c__Coriobacteriia	o__Coriobacteriales	f__Coriobacteriaceae	g__Collinsella	s__Collinsella sp018373675	no	no	none
a_pos	38_bin27	full cohort	var_mb	-0.149348	0.179648	-0.831341	0.405781	0.861269	0.876553	93.3	0.37	3542787	d__Bacteria	p__Bacteroidota	c__Bacteroidia	o__Bacteroidales	f__Bacteroidaceae	g__Phocaeicola	s__Phocaeicola plebeius_A	yes	no	propionate
a_pos	38_bin35	full cohort	var_mb	0.136427	0.140177	0.973249	0.33043	1.14617	0.862723	90.27	0.67	1753524	d__Bacteria	p__Bacillota_A	c__Clostridia	o__Oscillospirales	f__Oscillospiraceae	g__Vescimonas	s__Vescimonas sp000435555	no	no	none
a_pos	38_bin46	full cohort	var_mb	0.120827	0.16248	0.743642	0.457093	1.12843	0.915294	90.33	1.01	1954266	d__Bacteria	p__Bacillota_A	c__Clostridia	o__Oscillospirales	f__Oscillospiraceae	g__Vescimonas	s__Vescimonas sp934591745	no	no	none
a_pos	38_bin74	full cohort	var_mb	0.0103455	0.121245	0.0853271	0.932001	1.0104	0.994147	97.52	1.02	2240356	d__Bacteria	p__Bacillota_A	c__Clostridia	o__Oscillospirales	f__Ruminococcaceae	g__Faecalibacterium	s__Faecalibacterium duncaniae	no	no	none
a_pos	38_bin8	full cohort	var_mb	-0.159876	0.16997	-0.940616	0.346902	0.852249	0.862723	96.98	0.54	4277562	d__Bacteria	p__Bacteroidota	c__Bacteroidia	o__Bacteroidales	f__Tannerellaceae	g__Parabacteroides	s__Parabacteroides distasonis	yes	no	propionate
a_pos	39_bin19	full cohort	var_mb	0.168713	0.131717	1.28087	0.200238	1.18378	0.79157	98.39	0.81	2001238	d__Bacteria	p__Bacillota_A	c__Clostridia	o__Christensenellales	f__CAG-138	g__Phil1	s__Phil1 sp001940855	yes	no	propionate
a_pos	39_bin27	full cohort	var_mb	0.0240183	0.118091	0.203389	0.838831	1.02431	0.978951	97.05	0	2285765	d__Bacteria	p__Bacillota_A	c__Clostridia	o__Oscillospirales	f__Acutalibacteraceae	g__CAG-177	s__CAG-177 sp000431775	no	no	none
a_pos	39_bin31	full cohort	var_mb	0.173358	0.0926739	1.87063	0.061397	1.18929	0.72488	98.88	0	1377555	d__Bacteria	p__Bacillota	c__Bacilli	o__RFN20	f__CAG-631	g__Caccosoma	s__Caccosoma faecigallinarum	no	no	none
a_pos	39_bin32	full cohort	var_mb	0.207203	0.118787	1.74433	0.0811024	1.23023	0.732946	92.73	0.5	1656698	d__Bacteria	p__Bacillota_A	c__Clostridia	o__Oscillospirales	f__Oscillospiraceae	g__ER4	s__ER4 sp900317525	no	no	none
a_pos	39_bin34	full cohort	var_mb	0.213016	0.170167	1.25181	0.21064	1.23741	0.79157	100	1.12	1666016	d__Bacteria	p__Bacillota	c__Bacilli	o__RFN20	f__CAG-449	g__UBA3210	s__UBA3210 sp900755065	no	no	none
a_pos	39_bin41	full cohort	var_mb	0.651265	0.240632	2.70647	0.00680019	1.91797	0.553586	91.05	1.34	2503097	d__Bacteria	p__Bacillota_A	c__Clostridia	o__Oscillospirales	f__Oscillospiraceae	g__Dysosmobacter	s__	no	no	none
a_pos	39_bin54	full cohort	var_mb	-0.0873618	0.207708	-0.4206	0.674047	0.916345	0.954014	93.56	0.81	3072192	d__Bacteria	p__Bacillota_A	c__Clostridia	o__Lachnospirales	f__Lachnospiraceae	g__CAG-95	s__CAG-95 sp000438155	no	no	none
a_pos	39_bin70	full cohort	var_mb	0.277057	0.204194	1.35683	0.174835	1.31924	0.79157	91.28	0.67	1996266	d__Bacteria	p__Bacillota_A	c__Clostridia	o__Oscillospirales	f__Oscillospiraceae	g__Vescimonas	s__Vescimonas sp900313295	no	no	none
a_pos	39_bin78	full cohort	var_mb	-0.0375598	0.1054	-0.356357	0.721574	0.963137	0.954905	99.05	0.11	2566715	d__Bacteria	p__Pseudomonadota	c__Gammaproteobacteria	o__Burkholderiales	f__Burkholderiaceae_A	g__Parasutterella	s__Parasutterella gallistercoris	no	no	none
a_pos	39_bin81	full cohort	var_mb	0.323082	0.163855	1.97176	0.048637	1.38138	0.702853	91.8	1.68	2067471	d__Bacteria	p__Bacillota_A	c__Clostridia	o__Oscillospirales	f__Acutalibacteraceae	g__CAG-177	s__CAG-177 sp003514385	no	no	none
a_pos	39_bin97	full cohort	var_mb	0.108056	0.0926444	1.16635	0.243471	1.11411	0.804358	93.94	1.34	2107450	d__Bacteria	p__Bacillota_A	c__Clostridia	o__Christensenellales	f__CAG-138	g__PeH17	s__PeH17 sp000435055	no	no	none
a_pos	3_bin11	full cohort	var_mb	0.0407816	0.105863	0.385232	0.700066	1.04162	0.954905	97.28	1.06	2323678	d__Bacteria	p__Bacteroidota	c__Bacteroidia	o__Bacteroidales	f__Rikenellaceae	g__Alistipes	s__Alistipes avistercoris	yes	no	propionate
a_pos	3_bin29	full cohort	var_mb	-0.0862425	0.280601	-0.30735	0.758577	0.917372	0.961202	94.53	0.75	2548667	d__Bacteria	p__Bacteroidota	c__Bacteroidia	o__Bacteroidales	f__Muribaculaceae	g__UBA7173	s__	yes	no	propionate
a_pos	3_bin45	full cohort	var_mb	-0.113744	0.177729	-0.639983	0.522184	0.892487	0.933657	95.61	0.88	2415169	d__Bacteria	p__Bacillota_A	c__Clostridia	o__Lachnospirales	f__Lachnospiraceae	g__Bariatricus	s__Bariatricus comes	no	no	none
a_pos	3_bin46	full cohort	var_mb	-0.0467581	0.123469	-0.378702	0.704909	0.954318	0.954905	92.28	0	1969009	d__Bacteria	p__Bacillota_A	c__Clostridia	o__Oscillospirales	f__Oscillospiraceae	g__CAG-103	s__CAG-103 sp900757655	no	no	none
a_pos	3_bin77	full cohort	var_mb	0.270028	0.246247	1.09658	0.272826	1.31	0.829391	95.81	1.25	2248172	d__Bacteria	p__Pseudomonadota	c__Gammaproteobacteria	o__Burkholderiales	f__Burkholderiaceae_A	g__Duodenibacillus	s__Duodenibacillus sp900552545	no	no	none
a_pos	43_bin13	full cohort	var_mb	-0.0250377	0.1059	-0.236428	0.813101	0.975273	0.974301	99.13	0	3624739	d__Bacteria	p__Bacteroidota	c__Bacteroidia	o__Bacteroidales	f__Bacteroidaceae	g__Paraprevotella	s__Paraprevotella xylaniphila	yes	no	propionate
a_pos	43_bin34	full cohort	var_mb	-0.0602203	0.179261	-0.335936	0.736919	0.941557	0.954905	95.21	0.6	1757498	d__Bacteria	p__Bacillota_C	c__Negativicutes	o__Acidaminococcales	f__Acidaminococcaceae	g__CAG-266	s__CAG-266 sp000436095	yes	no	propionate
a_pos	43_bin6	full cohort	var_mb	0.156371	0.138388	1.12995	0.258496	1.16926	0.8121	97.74	0.81	1993349	d__Bacteria	p__Actinomycetota	c__Coriobacteriia	o__Coriobacteriales	f__Coriobacteriaceae	g__Collinsella	s__Collinsella sp900541125	no	no	none
a_pos	44_bin52	full cohort	var_mb	0.168753	0.219539	0.768671	0.442089	1.18383	0.909014	93.91	0.6	1711909	d__Bacteria	p__Bacillota_C	c__Negativicutes	o__Acidaminococcales	f__Acidaminococcaceae	g__CAG-266	s__CAG-266 sp000436095	yes	no	propionate
a_pos	44_bin61	full cohort	var_mb	0.040555	0.0981333	0.413265	0.679413	1.04139	0.954014	94.63	2.35	2998850	d__Bacteria	p__Bacillota_A	c__Clostridia	o__Oscillospirales	f__Oscillospiraceae	g__CAG-170	s__CAG-170 sp000432135	no	no	none
a_pos	44_bin9	full cohort	var_mb	0.200382	0.151619	1.32161	0.186297	1.22187	0.79157	91.57	0	1870877	d__Bacteria	p__Bacillota_A	c__Clostridia	o__Oscillospirales	f__Acutalibacteraceae	g__CAG-177	s__CAG-177 sp003538135	no	no	none
a_pos	49_bin89	full cohort	var_mb	0.00268554	0.0691597	0.038831	0.969025	1.00269	0.999182	99.42	0	2333126	d__Bacteria	p__Bacillota_A	c__Clostridia	o__Lachnospirales	f__Lachnospiraceae	g__Mediterraneibacter	s__Mediterraneibacter torques	no	no	none
a_pos	51_bin1	full cohort	var_mb	0.322594	0.134437	2.39958	0.0164137	1.3807	0.553586	95.3	0	2835975	d__Bacteria	p__Bacillota_A	c__Clostridia	o__Oscillospirales	f__Acutalibacteraceae	g__Caccousia	s__Caccousia sp900752115	no	yes	butyrate
a_pos	51_bin13	full cohort	var_mb	-0.190307	0.229861	-0.827925	0.407713	0.826705	0.876553	95.44	4.12	2606342	d__Bacteria	p__Bacillota_A	c__Clostridia	o__Oscillospirales	f__Ruminococcaceae	g__Faecalibacterium	s__Faecalibacterium duncaniae	no	yes	butyrate
a_pos	51_bin15	full cohort	var_mb	-0.0454554	0.149614	-0.303817	0.761267	0.955562	0.961202	96.2	0.32	3386069	d__Bacteria	p__Bacillota_A	c__Clostridia	o__Lachnospirales	f__Lachnospiraceae	g__KLE1615	s__KLE1615 sp900066985	no	no	none
a_pos	51_bin31	full cohort	var_mb	-0.0713118	0.196845	-0.362274	0.717147	0.931171	0.954905	96.8	1.06	2822784	d__Bacteria	p__Bacillota_A	c__Clostridia	o__Lachnospirales	f__Lachnospiraceae	g__Blautia	s__Blautia sp900541955	no	no	none
a_pos	51_bin76	full cohort	var_mb	-0.165475	0.126821	-1.30479	0.191963	0.847491	0.79157	98.73	0	2659517	d__Bacteria	p__Bacillota_A	c__Clostridia	o__Lachnospirales	f__Lachnospiraceae	g__UMGS1370	s__UMGS1370 sp900542035	no	no	none
a_pos	51_bin79	full cohort	var_mb	-0.208463	0.123479	-1.68825	0.0913631	0.811831	0.732946	96.52	0	2934841	d__Bacteria	p__Bacillota_A	c__Clostridia	o__Lachnospirales	f__Lachnospiraceae	g__Ventrimonas	s__Ventrimonas sp900540335	no	no	none
a_pos	51_bin83	full cohort	var_mb	0.0801022	0.104145	0.769139	0.441811	1.0834	0.909014	97.58	0.81	1958525	d__Bacteria	p__Actinomycetota	c__Coriobacteriia	o__Coriobacteriales	f__Coriobacteriaceae	g__Collinsella	s__Collinsella aerofaciens_G	no	no	none
a_pos	58_bin3	full cohort	var_mb	0.0366327	0.128215	0.285714	0.775097	1.03731	0.964917	98.07	0.68	2192513	d__Bacteria	p__Bacillota_A	c__Clostridia	o__Oscillospirales	f__Ruminococcaceae	g__Faecalibacterium	s__Faecalibacterium prausnitzii	no	yes	butyrate
a_pos	58_bin33	full cohort	var_mb	-0.108029	0.170826	-0.632395	0.527128	0.897601	0.933657	98.11	0.59	2421787	d__Bacteria	p__Desulfobacterota	c__Desulfovibrionia	o__Desulfovibrionales	f__Desulfovibrionaceae	g__Desulfovibrio	s__Desulfovibrio piger	no	no	none
a_pos	58_bin4	full cohort	var_mb	0.103506	0.117113	0.883806	0.376801	1.10905	0.865791	98.39	0	2605579	d__Bacteria	p__Bacillota_A	c__Clostridia	o__Christensenellales	f__CAG-138	g__UBA1685	s__UBA1685 sp002320595	no	no	none
a_pos	58_bin83	full cohort	var_mb	-0.102787	0.111383	-0.922827	0.356097	0.902319	0.865791	99.52	0	2801159	d__Bacteria	p__Bacillota_A	c__Clostridia	o__Lachnospirales	f__Lachnospiraceae	g__Agathobacter	s__Agathobacter rectalis	no	yes	butyrate
a_pos	58_bin92	full cohort	var_mb	-0.00445748	0.123994	-0.0359491	0.971323	0.995552	0.999182	99.33	0	2323408	d__Bacteria	p__Bacillota_A	c__Clostridia	o__Lachnospirales	f__Lachnospiraceae	g__Frisingicoccus	s__Frisingicoccus caecimuris	no	no	none
a_pos	59_bin103	full cohort	var_mb	-0.0822673	0.110157	-0.74682	0.455172	0.921026	0.915294	97.95	0	2566454	d__Bacteria	p__Bacillota_A	c__Clostridia	o__Oscillospirales	f__Ruminococcaceae	g__Ruminococcus_D	s__Ruminococcus_D bicirculans	no	no	none
a_pos	59_bin2	full cohort	var_mb	-0.243403	0.186255	-1.30683	0.191271	0.783956	0.79157	98.73	0.63	2968001	d__Bacteria	p__Bacillota_A	c__Clostridia	o__Lachnospirales	f__Lachnospiraceae	g__Blautia_A	s__Blautia_A obeum	yes	no	propionate
a_pos	59_bin28	full cohort	var_mb	-0.0625426	0.216338	-0.289097	0.772507	0.939373	0.964476	94.35	0.09	2035898	d__Bacteria	p__Actinomycetota	c__Coriobacteriia	o__Coriobacteriales	f__Eggerthellaceae	g__Slackia_A	s__Slackia_A isoflavoniconvertens	no	no	none
a_pos	59_bin35	full cohort	var_mb	0.153209	0.187478	0.817211	0.413808	1.16557	0.881928	91.11	0.48	2175779	d__Bacteria	p__Bacteroidota	c__Bacteroidia	o__Bacteroidales	f__Rikenellaceae	g__Alistipes	s__Alistipes excrementigallinarum	no	no	none
a_pos	5_bin1	full cohort	var_mb	0.293977	0.204561	1.43711	0.150687	1.34175	0.779672	96.57	0.58	2949908	d__Bacteria	p__Bacillota_A	c__Clostridia	o__Lachnospirales	f__Lachnospiraceae	g__Mediterraneibacter	s__Mediterraneibacter faecigallinarum	no	no	none
a_pos	5_bin102	full cohort	var_mb	-0.0826251	0.164078	-0.503572	0.614562	0.920696	0.951621	96.2	1.27	3287419	d__Bacteria	p__Bacillota_A	c__Clostridia	o__Lachnospirales	f__Lachnospiraceae	g__Blautia_A	s__Blautia_A wexlerae	yes	no	propionate
a_pos	5_bin3	full cohort	var_mb	0.419381	0.215842	1.943	0.0520159	1.52102	0.715642	95.75	0.67	1917273	d__Bacteria	p__Bacillota_A	c__Clostridia	o__Monoglobales	f__Monoglobaceae	g__Monoglobus	s__	no	no	none
a_pos	5_bin31	full cohort	var_mb	-0.106202	0.167762	-0.63305	0.526701	0.899243	0.933657	95.6	2.83	2637582	d__Bacteria	p__Bacillota	c__Bacilli	o__Erysipelotrichales	f__Coprobacillaceae	g__Faecalibacillus	s__Faecalibacillus intestinalis	no	no	none
a_pos	5_bin45	full cohort	var_mb	0.552318	0.224428	2.46101	0.0138546	1.73728	0.553586	100	1.61	2397702	d__Bacteria	p__Bacillota_A	c__Clostridia	o__Christensenellales	f__UBA1750	g__CALWRM01	s__CALWRM01 sp944383925	no	no	none
a_pos	5_bin52	full cohort	var_mb	0.177548	0.146165	1.21471	0.224477	1.19428	0.799	98.39	0.81	2075492	d__Bacteria	p__Actinomycetota	c__Coriobacteriia	o__Coriobacteriales	f__Coriobacteriaceae	g__Collinsella	s__Collinsella aerofaciens_G	no	no	none
a_pos	5_bin72	full cohort	var_mb	0.00088893	0.0925921	0.00960049	0.99234	1.00089	0.999182	99.06	0.38	2614968	d__Bacteria	p__Bacteroidota	c__Bacteroidia	o__Bacteroidales	f__Muribaculaceae	g__UBA7173	s__UBA7173 sp900545955	yes	no	propionate
a_pos	5_bin93	full cohort	var_mb	0.0142663	0.147536	0.0966973	0.922967	1.01437	0.994147	91.57	0	1288470	d__Bacteria	p__Bacillota	c__Bacilli	o__RF39	f__UBA660	g__Faecenecus	s__Faecenecus gallistercoris	no	no	none
a_pos	60_bin23	full cohort	var_mb	-0.0496609	0.113649	-0.436966	0.662136	0.951552	0.954014	96.88	0.34	2237417	d__Bacteria	p__Bacillota_A	c__Clostridia	o__Oscillospirales	f__Ruminococcaceae	g__Faecalibacterium	s__Faecalibacterium prausnitzii	no	yes	butyrate
a_pos	60_bin42	full cohort	var_mb	-0.140542	0.27234	-0.516053	0.605817	0.868887	0.951621	99.52	4.83	3570098	d__Bacteria	p__Bacillota_A	c__Clostridia	o__Lachnospirales	f__Lachnospiraceae	g__Roseburia	s__Roseburia inulinivorans	no	yes	butyrate
a_pos	60_bin44	full cohort	var_mb	-0.0297512	0.102252	-0.290959	0.771083	0.970687	0.964018	96.71	0	1733439	d__Bacteria	p__Pseudomonadota	c__Alphaproteobacteria	o__RF32	f__CAG-239	g__Scatacola_A	s__Scatacola_A faecigallinarum	no	no	none
a_pos	62_bin22	full cohort	var_mb	0.0611536	0.104313	0.586253	0.557706	1.06306	0.946748	95.16	0.81	1965052	d__Bacteria	p__Actinomycetota	c__Coriobacteriia	o__Coriobacteriales	f__Coriobacteriaceae	g__Collinsella	s__	no	no	none
a_pos	62_bin5	full cohort	var_mb	-0.10706	0.148966	-0.718691	0.472331	0.898472	0.92268	90.06	1.35	2038879	d__Bacteria	p__Bacillota_A	c__Clostridia	o__Lachnospirales	f__Lachnospiraceae	g__Dorea_B	s__Dorea_B phocaeensis	no	no	none
a_pos	62_bin86	full cohort	var_mb	-0.151406	0.135199	-1.11987	0.262769	0.859499	0.813952	98.37	0	3279586	d__Bacteria	p__Bacillota_A	c__Clostridia	o__Lachnospirales	f__Lachnospiraceae	g__Blautia	s__Blautia sp000432195	no	no	none
a_pos	62_bin90	full cohort	var_mb	-0.0359214	0.149194	-0.240769	0.809734	0.964716	0.972328	92.41	0	2825181	d__Bacteria	p__Bacillota_A	c__Clostridia	o__Lachnospirales	f__Lachnospiraceae	g__Ventrimonas	s__Ventrimonas sp900538475	no	no	none
a_pos	63_bin23	full cohort	var_mb	0.10168	0.0764509	1.33001	0.183516	1.10703	0.79157	98.25	0	2151017	d__Bacteria	p__Bacillota_A	c__Clostridia	o__Lachnospirales	f__Lachnospiraceae	g__Mediterraneibacter	s__Mediterraneibacter lactaris	no	no	none
a_pos	63_bin28	full cohort	var_mb	-0.209036	0.132007	-1.58352	0.113302	0.811366	0.756179	93.32	0.97	2362217	d__Bacteria	p__Bacillota_A	c__Clostridia	o__Lachnospirales	f__Lachnospiraceae	g__Copromonas	s__Copromonas sp000435795	no	no	none
a_pos	63_bin34	full cohort	var_mb	0.0945741	0.12508	0.756108	0.449584	1.09919	0.914155	95.16	0.81	2045901	d__Bacteria	p__Actinomycetota	c__Coriobacteriia	o__Coriobacteriales	f__Coriobacteriaceae	g__Collinsella	s__	no	no	none
a_pos	63_bin37	full cohort	var_mb	-0.0717094	0.05149	-1.39269	0.163715	0.930801	0.79157	98.1	2.22	1880938	d__Bacteria	p__Bacillota_C	c__Negativicutes	o__Veillonellales	f__Dialisteraceae	g__Dialister	s__Dialister invisus	yes	no	propionate
a_pos	63_bin63	full cohort	var_mb	-0.111952	0.0942444	-1.18789	0.234877	0.894087	0.799	99.03	0.36	3401332	d__Bacteria	p__Bacillota_A	c__Clostridia	o__Lachnospirales	f__Lachnospiraceae	g__Roseburia	s__Roseburia intestinalis	no	yes	butyrate
a_pos	63_bin79	full cohort	var_mb	0.0474198	0.225218	0.210551	0.833238	1.04856	0.976356	93.04	0	2264138	d__Bacteria	p__Bacillota_A	c__Clostridia	o__Lachnospirales	f__Anaerotignaceae	g__Anaerotignum	s__Anaerotignum lactatifermentans	no	no	none
a_pos	64_bin103	full cohort	var_mb	-0.662916	0.442841	-1.49696	0.134404	0.515346	0.766947	91.86	3.22	3164051	d__Bacteria	p__Verrucomicrobiota	c__Lentisphaeria	o__Victivallales	f__UBA1829	g__UBA1829	s__UBA1829 sp900549045	no	no	none
a_pos	64_bin112	full cohort	var_mb	-0.177917	0.174144	-1.02167	0.306939	0.837012	0.857539	98.11	0	2584339	d__Bacteria	p__Bacillota	c__Bacilli	o__Erysipelotrichales	f__Coprobacillaceae	g__Faecalibacillus	s__Faecalibacillus intestinalis	no	no	none
a_pos	64_bin119	full cohort	var_mb	-0.17382	0.125912	-1.38049	0.167436	0.840448	0.79157	93.83	0.63	2018336	d__Bacteria	p__Bacillota_C	c__Negativicutes	o__Veillonellales	f__Dialisteraceae	g__Dialister	s__Dialister sp000434475	yes	no	propionate
a_pos	64_bin20	full cohort	var_mb	-0.0483572	0.150498	-0.321315	0.747972	0.952793	0.957809	97.32	0	1899348	d__Bacteria	p__Bacillota_A	c__Clostridia	o__Oscillospirales	f__Acutalibacteraceae	g__CAG-217	s__CAG-217 sp000436335	no	no	none
a_pos	64_bin3	full cohort	var_mb	-0.0275532	0.13131	-0.209833	0.833798	0.972823	0.976356	94.51	1.27	2764404	d__Bacteria	p__Bacillota_A	c__Clostridia	o__Lachnospirales	f__Lachnospiraceae	g__Fusicatenibacter	s__Fusicatenibacter saccharivorans	no	no	none
a_pos	64_bin42	full cohort	var_mb	0.157083	0.17872	0.878933	0.379438	1.17009	0.865791	92.99	1.88	2049856	d__Bacteria	p__Pseudomonadota	c__Gammaproteobacteria	o__Burkholderiales	f__Burkholderiaceae	g__Oxalobacter	s__Oxalobacter formigenes	no	no	none
a_pos	64_bin79	full cohort	var_mb	-0.164867	0.175989	-0.936802	0.348861	0.848006	0.862723	97.99	0	2907988	d__Bacteria	p__Bacillota_A	c__Clostridia	o__Lachnospirales	f__Lachnospiraceae	g__Lachnospira	s__Lachnospira eligens_A	no	no	none
a_pos	64_bin85	full cohort	var_mb	-0.0293673	0.127119	-0.231023	0.817297	0.97106	0.974367	94.54	0.79	2365935	d__Bacteria	p__Desulfobacterota	c__Desulfovibrionia	o__Desulfovibrionales	f__Desulfovibrionaceae	g__Desulfovibrio	s__Desulfovibrio sp900556755	no	no	none
a_pos	67_bin19	full cohort	var_mb	-0.149751	0.225124	-0.665195	0.505926	0.860922	0.93284	98.47	0.4	3080276	d__Bacteria	p__Bacillota_A	c__Clostridia	o__Lachnospirales	f__Lachnospiraceae	g__Roseburia	s__Roseburia sp900753715	no	yes	butyrate
a_pos	67_bin25	full cohort	var_mb	-0.0517567	0.154371	-0.335275	0.737417	0.94956	0.954905	95.57	0	3979607	d__Bacteria	p__Bacillota_A	c__Clostridia	o__Lachnospirales	f__Lachnospiraceae	g__Marvinbryantia	s__Marvinbryantia sp900550755	no	no	none
a_pos	67_bin48	full cohort	var_mb	0.134393	0.160174	0.839042	0.401446	1.14384	0.874578	95.16	0.81	2090999	d__Bacteria	p__Bacillota_A	c__Clostridia	o__Christensenellales	f__CAG-138	g__UMGS946	s__UMGS946 sp900544965	no	no	none
a_pos	67_bin49	full cohort	var_mb	0.302199	0.121777	2.48158	0.0130802	1.35283	0.553586	96.75	0.81	1442274	d__Bacteria	p__Bacillota_A	c__Clostridia	o__Christensenellales	f__CAG-917	g__CAG-349	s__CAG-349 sp003539515	no	no	none
a_pos	67_bin53	full cohort	var_mb	-0.0942794	0.106159	-0.888095	0.37449	0.910028	0.865791	93.96	0.38	2352792	d__Bacteria	p__Bacteroidota	c__Bacteroidia	o__Bacteroidales	f__Muribaculaceae	g__CAG-1031	s__CAG-1031 sp000431215	yes	no	propionate
a_pos	68_bin37	full cohort	var_mb	0.0799741	0.14413	0.554875	0.57898	1.08326	0.94858	97.32	0	1769842	d__Bacteria	p__Bacillota_A	c__Clostridia	o__Oscillospirales	f__Acutalibacteraceae	g__Eubacterium_R	s__Eubacterium_R sp900539775	no	no	none
a_pos	68_bin81	full cohort	var_mb	-0.286227	0.26098	-1.09674	0.272756	0.751092	0.829391	96.53	1.01	2126466	d__Bacteria	p__Bacillota_A	c__Clostridia	o__Oscillospirales	f__Oscillospiraceae	g__Dysosmobacter	s__Dysosmobacter sp001916835	no	no	none
a_pos	70_bin68	full cohort	var_mb	0.0415282	0.135549	0.306371	0.759322	1.0424	0.961202	93.26	2.18	5605082	d__Bacteria	p__Bacteroidota	c__Bacteroidia	o__Bacteroidales	f__Bacteroidaceae	g__Bacteroides	s__Bacteroides xylanisolvens	yes	no	propionate
a_pos	71_bin22	full cohort	var_mb	-0.0827566	0.0690374	-1.19872	0.230637	0.920575	0.799	97.46	0.51	2050861	d__Bacteria	p__Actinomycetota	c__Actinomycetia	o__Actinomycetales	f__Bifidobacteriaceae	g__Bifidobacterium	s__Bifidobacterium adolescentis	no	no	none
a_pos	71_bin25	full cohort	var_mb	0.0537335	0.199321	0.269583	0.787481	1.0552	0.96816	96.64	0	2574673	d__Bacteria	p__Bacillota_A	c__Clostridia	o__Oscillospirales	f__Acutalibacteraceae	g__Scatavimonas	s__Scatavimonas sp900540275	no	no	none
a_pos	77_bin16	full cohort	var_mb	-0.0235396	0.182731	-0.128821	0.897499	0.976735	0.987182	91.42	0	2323096	d__Bacteria	p__Bacillota_A	c__Clostridia	o__Oscillospirales	f__Ruminococcaceae	g__Gemmiger	s__Gemmiger sp900540595	no	no	none
a_pos	77_bin23	full cohort	var_mb	-0.358642	0.275822	-1.30027	0.19351	0.698624	0.79157	92.62	0.67	1953290	d__Bacteria	p__Bacillota_A	c__Clostridia	o__Oscillospirales	f__Oscillospiraceae	g__CAG-103	s__CAG-103 sp900543625	no	no	none
a_pos	77_bin25	full cohort	var_mb	-0.126815	0.141968	-0.893261	0.371717	0.880897	0.865791	98.15	0.17	2532664	d__Bacteria	p__Bacillota_A	c__Clostridia	o__Lachnospirales	f__Lachnospiraceae	g__Lachnospira	s__Lachnospira sp900316325	no	no	none
a_pos	77_bin26	full cohort	var_mb	-0.449957	0.261616	-1.71991	0.0854482	0.637655	0.732946	92.09	1.27	3477290	d__Bacteria	p__Bacillota_A	c__Clostridia	o__Lachnospirales	f__Lachnospiraceae	g__Blautia_A	s__Blautia_A faecis	yes	no	propionate
a_pos	77_bin31	full cohort	var_mb	-0.118206	0.0757808	-1.55984	0.118799	0.888513	0.756179	98.63	0	2716266	d__Bacteria	p__Bacillota_A	c__Clostridia	o__Oscillospirales	f__Ruminococcaceae	g__Ruminococcus_D	s__Ruminococcus_D bicirculans	no	no	none
a_pos	79_bin115	full cohort	var_mb	-0.427124	0.169528	-2.51948	0.0117527	0.652382	0.553586	92.2	0	1713733	d__Bacteria	p__Bacillota_A	c__Clostridia	o__Peptostreptococcales	f__Anaerovoracaceae	g__VUNA01	s__VUNA01 sp002299625	no	no	none
a_pos	79_bin26	full cohort	var_mb	0.114473	0.0903896	1.26644	0.205357	1.12128	0.79157	96.51	0.6	2030573	d__Bacteria	p__Bacillota_C	c__Negativicutes	o__Acidaminococcales	f__Acidaminococcaceae	g__Phascolarctobacterium_A	s__Phascolarctobacterium_A succinatutens	yes	no	propionate
a_pos	79_bin34	full cohort	var_mb	0.265975	0.197529	1.34651	0.178139	1.3047	0.79157	90.72	0	1979183	d__Bacteria	p__Bacillota_A	c__Clostridia	o__Oscillospirales	f__Oscillospiraceae	g__Faecousia	s__Faecousia sp900544705	no	no	none
a_pos	79_bin48	full cohort	var_mb	-0.0537699	0.0633192	-0.849188	0.395776	0.94765	0.870064	96.25	0	2540870	d__Bacteria	p__Bacteroidota	c__Bacteroidia	o__Bacteroidales	f__Bacteroidaceae	g__Prevotella	s__Prevotella sp003447235	no	no	none
a_pos	79_bin6	full cohort	var_mb	-0.645296	0.31978	-2.01794	0.0435979	0.524507	0.695155	93.33	0	1890560	d__Bacteria	p__Bacillota	c__Bacilli	o__Erysipelotrichales	f__Erysipelotrichaceae	g__Bulleidia	s__Bulleidia sp900539965	no	no	none
a_pos	79_bin64	full cohort	var_mb	0.217934	0.153513	1.41964	0.155712	1.24351	0.781151	95.97	0.67	2026695	d__Bacteria	p__Bacillota_A	c__Clostridia	o__Oscillospirales	f__Oscillospiraceae	g__CAG-103	s__CAG-103 sp900543625	no	no	none
a_pos	79_bin68	full cohort	var_mb	0.139464	0.117713	1.18478	0.236105	1.14966	0.799	91	2.68	1637771	d__Bacteria	p__Bacillota_A	c__Clostridia	o__Oscillospirales	f__Oscillospiraceae	g__Vescimonas	s__Vescimonas sp000435555	no	no	none
a_pos	79_bin89	full cohort	var_mb	-0.298497	0.203199	-1.46899	0.141837	0.741933	0.766947	97.71	4.48	2441111	d__Bacteria	p__Bacillota	c__Bacilli	o__Erysipelotrichales	f__Erysipelotrichaceae	g__Holdemanella	s__Holdemanella biformis	no	no	none
a_pos	79_bin94	full cohort	var_mb	-0.0374383	0.140509	-0.266449	0.789894	0.963254	0.96816	100	0	2578694	d__Bacteria	p__Bacillota_C	c__Negativicutes	o__Veillonellales	f__Megasphaeraceae	g__Caecibacter	s__Caecibacter massiliensis	no	no	none
a_pos	80_bin101	full cohort	var_mb	0.0372817	0.114513	0.325569	0.744751	1.03799	0.957809	100	0.81	2018091	d__Bacteria	p__Actinomycetota	c__Coriobacteriia	o__Coriobacteriales	f__Coriobacteriaceae	g__Collinsella	s__	no	no	none
a_pos	80_bin2	full cohort	var_mb	-0.00271616	0.133307	-0.0203752	0.983744	0.997288	0.999182	99.03	0	2777414	d__Bacteria	p__Bacillota_A	c__Clostridia	o__Lachnospirales	f__Lachnospiraceae	g__Agathobacter	s__Agathobacter rectalis	no	yes	butyrate
a_pos	80_bin49	full cohort	var_mb	0.0123511	0.0524715	0.235387	0.813908	1.01243	0.974301	92.42	3.93	1179570	d__Bacteria	p__Bacillota	c__Bacilli	o__RF39	f__UBA660	g__CAG-302	s__CAG-302 sp934162325	no	no	none
a_pos	80_bin50	full cohort	var_mb	-0.0409942	0.196775	-0.20833	0.834971	0.959835	0.976356	97.32	0	2026495	d__Bacteria	p__Bacillota_A	c__Clostridia	o__Oscillospirales	f__Acutalibacteraceae	g__CAG-217	s__CAG-217 sp000436335	no	no	none
a_pos	80_bin64	full cohort	var_mb	-0.0308175	0.141988	-0.217043	0.828175	0.969653	0.976356	96.23	0.94	3100521	d__Bacteria	p__Bacillota	c__Bacilli	o__Erysipelotrichales	f__Coprobacillaceae	g__Longibaculum	s__Longibaculum muris	no	no	none
a_pos	80_bin83	full cohort	var_mb	0.0342224	0.113687	0.301023	0.763397	1.03481	0.96263	96.64	0	2256385	d__Bacteria	p__Bacillota_A	c__Clostridia	o__Oscillospirales	f__Acutalibacteraceae	g__CAG-964	s__	no	no	none
a_pos	80_bin9	full cohort	var_mb	-0.127271	0.228601	-0.556739	0.577705	0.880495	0.94858	90.63	1.68	2452356	d__Bacteria	p__Bacillota_A	c__Clostridia	o__Oscillospirales	f__Ruminococcaceae	g__Negativibacillus	s__Negativibacillus massiliensis	no	no	none
a_pos	80_bin95	full cohort	var_mb	0.553536	0.240396	2.3026	0.0213012	1.73939	0.598112	98.27	0	2640234	d__Bacteria	p__Bacillota_A	c__Clostridia	o__Oscillospirales	f__Oscillospiraceae	g__Faecousia	s__Faecousia sp000434635	no	no	none
a_pos	82_bin19	full cohort	var_mb	-0.0463937	0.118931	-0.39009	0.69647	0.954666	0.954905	91.74	2.06	1864293	d__Bacteria	p__Bacillota	c__Bacilli	o__Lactobacillales	f__Streptococcaceae	g__Streptococcus	s__Streptococcus sp001556435	no	no	none
a_pos	82_bin56	full cohort	var_mb	-0.106686	0.18346	-0.581522	0.560889	0.898808	0.947039	98.6	0	3589095	d__Bacteria	p__Bacillota_A	c__Clostridia	o__Lachnospirales	f__Lachnospiraceae	g__Blautia_A	s__Blautia_A wexlerae	no	no	none
a_pos	82_bin80	full cohort	var_mb	-0.278901	0.244487	-1.14076	0.25397	0.756615	0.810113	99.4	2.69	2072106	d__Bacteria	p__Bacillota_C	c__Negativicutes	o__Acidaminococcales	f__Acidaminococcaceae	g__Phascolarctobacterium	s__Phascolarctobacterium sp900544795	yes	no	propionate
a_pos	88_bin18	full cohort	var_mb	0.113779	0.152539	0.7459	0.455728	1.1205	0.915294	96.91	0.81	1930186	d__Bacteria	p__Bacillota_A	c__Clostridia	o__Christensenellales	f__QALW01	g__QALW01	s__QALW01 sp003150515	no	no	none
a_pos	88_bin20	full cohort	var_mb	0.0344247	0.117997	0.291742	0.770484	1.03502	0.964018	92.2	0	1818647	d__Bacteria	p__Actinomycetota	c__Coriobacteriia	o__Coriobacteriales	f__Coriobacteriaceae	g__Collinsella	s__	no	no	none
a_pos	88_bin5	full cohort	var_mb	0.0578746	0.163373	0.354249	0.723152	1.05958	0.954905	98.7	0	2375496	d__Bacteria	p__Bacillota_A	c__Clostridia	o__Oscillospirales	f__Ruminococcaceae	g__Faecalibacterium	s__Faecalibacterium prausnitzii	no	yes	butyrate
a_pos	88_bin50	full cohort	var_mb	-0.138507	0.0873202	-1.58619	0.112695	0.870657	0.756179	98.63	0	2616776	d__Bacteria	p__Bacillota_A	c__Clostridia	o__Oscillospirales	f__Ruminococcaceae	g__Ruminococcus_D	s__Ruminococcus_D bicirculans	no	no	none
a_pos	88_bin88	full cohort	var_mb	-0.00909262	0.125174	-0.0726398	0.942093	0.990949	0.997558	91.98	0.67	1898647	d__Bacteria	p__Bacillota_A	c__Clostridia	o__Oscillospirales	f__Oscillospiraceae	g__Vescimonas	s__Vescimonas sp900545585	no	no	none
a_pos	8_bin27	full cohort	var_mb	-0.210658	0.226355	-0.930654	0.352032	0.810051	0.863276	96.49	4.01	2297788	d__Bacteria	p__Bacillota_A	c__Clostridia	o__Lachnospirales	f__Lachnospiraceae	g__UBA9414	s__	no	no	none
a_pos	8_bin33	full cohort	var_mb	-0.442101	0.185892	-2.37827	0.0173941	0.642685	0.553586	90.61	0.63	2505305	d__Bacteria	p__Bacillota_A	c__Clostridia	o__Lachnospirales	f__Lachnospiraceae	g__Copromonas	s__Copromonas sp900066535	no	no	none
a_pos	8_bin59	full cohort	var_mb	-0.26418	0.180061	-1.46717	0.142331	0.767835	0.766947	91.54	0.76	2393061	d__Bacteria	p__Bacillota_A	c__Clostridia	o__Lachnospirales	f__Lachnospiraceae	g__Blautia_A	s__Blautia_A sp900549015	no	no	none
a_pos	8_bin72	full cohort	var_mb	-0.387707	0.242409	-1.59939	0.109734	0.678611	0.756179	95.57	2.85	3578189	d__Bacteria	p__Bacillota_A	c__Clostridia	o__Lachnospirales	f__Lachnospiraceae	g__KLE1615	s__KLE1615 sp900066985	no	no	none
a_pos	92_bin37	full cohort	var_mb	-0.169694	0.196683	-0.862781	0.388258	0.843923	0.86884	99.2	0.15	2290842	d__Bacteria	p__Bacillota_C	c__Negativicutes	o__Veillonellales	f__Megasphaeraceae	g__Megasphaera	s__Megasphaera sp001546855	no	no	none
a_pos	98_bin31	full cohort	var_mb	-0.130303	0.0992953	-1.31227	0.189428	0.87783	0.79157	97.47	0	2938993	d__Bacteria	p__Bacillota_A	c__Clostridia	o__Lachnospirales	f__Lachnospiraceae	g__Blautia_A	s__Blautia_A caecimuris	yes	no	propionate
a_pos	98_bin9	full cohort	var_mb	-0.0919606	0.149202	-0.616349	0.537664	0.912141	0.934783	93.57	0.58	2465293	d__Bacteria	p__Bacillota_A	c__Clostridia	o__Lachnospirales	f__Lachnospiraceae	g__Dorea_B	s__Dorea_B phocaeensis	no	no	none
a_pos	99_bin18	full cohort	var_mb	0.0410683	0.13423	0.305956	0.759639	1.04192	0.961202	98.75	0.68	2332404	d__Bacteria	p__Bacillota_A	c__Clostridia	o__Oscillospirales	f__Ruminococcaceae	g__Faecalibacterium	s__Faecalibacterium prausnitzii	no	yes	butyrate
a_pos	99_bin20	full cohort	var_mb	0.0774382	0.221683	0.34932	0.726849	1.08052	0.954905	98.08	0	2160555	d__Bacteria	p__Bacillota_A	c__Clostridia	o__Oscillospirales	f__Oscillospiraceae	g__Faecousia	s__Faecousia sp900546075	no	no	none
a_pos	99_bin38	full cohort	var_mb	-0.138483	0.0823127	-1.6824	0.0924913	0.870678	0.732946	98.63	0	2639322	d__Bacteria	p__Bacillota_A	c__Clostridia	o__Oscillospirales	f__Ruminococcaceae	g__Ruminococcus_D	s__Ruminococcus_D bicirculans	no	no	none
a_pos	99_bin83	full cohort	var_mb	0.121768	0.125984	0.966539	0.333775	1.12949	0.862723	92.74	1.61	1809942	d__Bacteria	p__Actinomycetota	c__Coriobacteriia	o__Coriobacteriales	f__Coriobacteriaceae	g__Collinsella	s__Collinsella aerofaciens_P	no	no	none
a_pos	9_bin32	full cohort	var_mb	-0.0990756	0.0537121	-1.84457	0.0651005	0.905674	0.732946	99.6	0	2153312	d__Bacteria	p__Actinomycetota	c__Actinomycetia	o__Actinomycetales	f__Bifidobacteriaceae	g__Bifidobacterium	s__Bifidobacterium longum	no	no	none
a_pos	9_bin76	full cohort	var_mb	0.0384891	0.165325	0.232808	0.815911	1.03924	0.974301	96.42	0.5	2701728	d__Bacteria	p__Bacteroidota	c__Bacteroidia	o__Bacteroidales	f__Muribaculaceae	g__Paramuribaculum	s__	no	no	none
a_pos	9_bin92	full cohort	var_mb	0.251911	0.217772	1.15677	0.247368	1.28648	0.80576	93.89	1.64	2170431	d__Bacteria	p__Bacillota_A	c__Clostridia	o__Oscillospirales	f__Oscillospiraceae	g__Faecousia	s__Faecousia sp000434635	no	no	none
a_pos	H-160_bin6	full cohort	var_mb	0.0879099	0.0817245	1.07569	0.282068	1.09189	0.840296	96.77	0.81	2119005	d__Bacteria	p__Actinomycetota	c__Coriobacteriia	o__Coriobacteriales	f__Coriobacteriaceae	g__Collinsella	s__	no	no	none
a_pos	H-160_bin68	full cohort	var_mb	-0.460709	0.175566	-2.62413	0.00868708	0.630836	0.553586	90.35	0	1837136	d__Bacteria	p__Bacillota_A	c__Clostridia	o__Oscillospirales	f__Butyricicoccaceae	g__Agathobaculum	s__Agathobaculum sp003481705	no	no	none
a_pos	H-160_bin75	full cohort	var_mb	-0.0937129	0.139688	-0.670875	0.5023	0.910544	0.930888	99.52	0	2877674	d__Bacteria	p__Bacillota_A	c__Clostridia	o__Lachnospirales	f__Lachnospiraceae	g__Agathobacter	s__Agathobacter rectalis	no	yes	butyrate
a_pos	H-160_bin83	full cohort	var_mb	-0.107083	0.0764401	-1.40087	0.161253	0.898451	0.788228	98.63	0	2528101	d__Bacteria	p__Bacillota_A	c__Clostridia	o__Oscillospirales	f__Ruminococcaceae	g__Ruminococcus_D	s__Ruminococcus_D bicirculans	no	no	none
a_pos	H-160_bin85	full cohort	var_mb	-0.0124185	0.14056	-0.08835	0.929599	0.987658	0.994147	91.63	0	2113311	d__Bacteria	p__Bacillota_A	c__Clostridia	o__Oscillospirales	f__Ruminococcaceae	g__Faecalibacterium	s__Faecalibacterium prausnitzii_J	no	yes	butyrate
a_pos	H-160_bin9	full cohort	var_mb	-0.0306265	0.0869667	-0.352163	0.724716	0.969838	0.954905	98.66	0	1948108	d__Bacteria	p__Bacillota_A	c__Clostridia	o__Oscillospirales	f__Acutalibacteraceae	g__Eubacterium_R	s__Eubacterium_R sp000436835	no	no	none
a_pos	H-414_bin13	full cohort	var_mb	0.12222	0.101963	1.19867	0.230657	1.13	0.799	94.35	1.61	1981862	d__Bacteria	p__Actinomycetota	c__Coriobacteriia	o__Coriobacteriales	f__Coriobacteriaceae	g__Collinsella	s__Collinsella sp018382125	no	no	none
a_pos	H-414_bin24	full cohort	var_mb	0.0746597	0.142345	0.524499	0.599931	1.07752	0.94858	98.98	0.23	2160571	d__Bacteria	p__Bacillota_A	c__Clostridia	o__Oscillospirales	f__Ruminococcaceae	g__Faecalibacterium	s__Faecalibacterium duncaniae	no	yes	butyrate
a_pos	H-414_bin42	full cohort	var_mb	-0.00293392	0.0941516	-0.0311616	0.975141	0.99707	0.999182	96.77	0	2290936	d__Bacteria	p__Bacillota_A	c__Clostridia	o__Lachnospirales	f__Lachnospiraceae	g__Lachnospira	s__Lachnospira sp003451515	no	no	none
a_pos	H-414_bin45	full cohort	var_mb	0.0764514	0.155742	0.490886	0.623507	1.07945	0.952111	91.95	0.67	2295943	d__Bacteria	p__Bacillota_A	c__Clostridia	o__Oscillospirales	f__Oscillospiraceae	g__Vescimonas	s__Vescimonas sp000435555	no	no	none
a_pos	H-414_bin54	full cohort	var_mb	-0.0918837	0.101586	-0.904487	0.365737	0.912211	0.865791	99.42	0	4555013	d__Bacteria	p__Bacteroidota	c__Bacteroidia	o__Bacteroidales	f__Tannerellaceae	g__Parabacteroides	s__Parabacteroides distasonis	yes	no	propionate
a_pos	H-414_bin6	full cohort	var_mb	-0.0569889	0.11349	-0.502148	0.615564	0.944605	0.951621	99.52	0	2662340	d__Bacteria	p__Bacillota_A	c__Clostridia	o__Lachnospirales	f__Lachnospiraceae	g__Agathobacter	s__Agathobacter rectalis	no	yes	butyrate
a_pos	H-414_bin66	full cohort	var_mb	-0.214218	0.157641	-1.35889	0.17418	0.807173	0.79157	90.27	0.67	1950386	d__Bacteria	p__Bacillota_A	c__Clostridia	o__Oscillospirales	f__Oscillospiraceae	g__Vescimonas	s__Vescimonas coprocola	no	no	none
a_pos	H-414_bin90	full cohort	var_mb	0.0955937	0.147085	0.649921	0.515743	1.10031	0.933657	90.37	0	1977405	d__Bacteria	p__Bacillota_A	c__Clostridia	o__Oscillospirales	f__Ruminococcaceae	g__Faecalibacterium	s__Faecalibacterium longum	no	no	none
a_pos	H-416_bin25	full cohort	var_mb	0.0576519	0.0668701	0.862149	0.388606	1.05935	0.86884	99.52	0.48	2337754	d__Bacteria	p__Bacteroidota	c__Bacteroidia	o__Bacteroidales	f__Rikenellaceae	g__Alistipes	s__Alistipes sp902363575	yes	no	propionate
a_pos	H-416_bin76	full cohort	var_mb	0.0133217	0.107126	0.124355	0.901034	1.01341	0.98828	92	0.68	2163307	d__Bacteria	p__Bacillota_A	c__Clostridia	o__Oscillospirales	f__Ruminococcaceae	g__Faecalibacterium	s__Faecalibacterium sp900539885	no	yes	butyrate
a_pos	H-417_bin24	full cohort	var_mb	0.0346981	0.174789	0.198514	0.842643	1.03531	0.978951	95.97	0.67	2185959	d__Bacteria	p__Bacillota_A	c__Clostridia	o__Oscillospirales	f__Oscillospiraceae	g__Dysosmobacter	s__Dysosmobacter sp001916835	no	no	none
a_pos	H-417_bin5	full cohort	var_mb	-0.227527	0.187622	-1.21269	0.22525	0.796501	0.799	92.63	1.64	2532269	d__Bacteria	p__Bacillota	c__Bacilli	o__Lactobacillales	f__Enterococcaceae	g__Enterococcus_B	s__Enterococcus_B lactis	no	no	none
a_pos	H-417_bin77	full cohort	var_mb	0.0421189	0.214803	0.196082	0.844546	1.04302	0.978951	90.59	2.02	2072076	d__Bacteria	p__Actinomycetota	c__Coriobacteriia	o__Coriobacteriales	f__Coriobacteriaceae	g__Enorma	s__Enorma massiliensis	no	no	none
a_pos	H-419_bin27	full cohort	var_mb	0.174735	0.119368	1.46384	0.143239	1.19093	0.766947	96.64	0	1971904	d__Bacteria	p__Bacillota_A	c__Clostridia	o__Oscillospirales	f__Acutalibacteraceae	g__CAG-217	s__CAG-217 sp000436335	no	no	none
a_pos	H-419_bin54	full cohort	var_mb	-0.103933	0.138618	-0.749778	0.453388	0.901286	0.915294	90.44	2.24	2310576	d__Bacteria	p__Bacillota_A	c__Clostridia	o__Lachnospirales	f__Anaerotignaceae	g__Anaerotignum	s__Anaerotignum sp001304995	no	no	none
a_pos	H-419_bin83	full cohort	var_mb	-0.0568149	0.137759	-0.412422	0.68003	0.944769	0.954014	92.2	0	1992626	d__Bacteria	p__Bacillota_A	c__Clostridia	o__Oscillospirales	f__Ruminococcaceae	g__Faecalibacterium	s__Faecalibacterium prausnitzii_J	no	yes	butyrate
a_pos	H-421_bin23	full cohort	var_mb	-0.235613	0.222379	-1.05951	0.289367	0.790086	0.848501	93.67	1.58	3268686	d__Bacteria	p__Bacillota_A	c__Clostridia	o__Lachnospirales	f__Lachnospiraceae	g__KLE1615	s__KLE1615 sp934292725	no	no	none
a_pos	H-421_bin25	full cohort	var_mb	-0.0954619	0.132889	-0.718361	0.472535	0.908953	0.92268	96.84	0.32	2664359	d__Bacteria	p__Bacillota_A	c__Clostridia	o__Lachnospirales	f__Lachnospiraceae	g__Blautia_A	s__Blautia_A massiliensis	yes	no	propionate
a_pos	H-421_bin30	full cohort	var_mb	0.0571876	0.178933	0.319604	0.749269	1.05885	0.957809	98.39	0.81	2089341	d__Bacteria	p__Actinomycetota	c__Coriobacteriia	o__Coriobacteriales	f__Coriobacteriaceae	g__Collinsella	s__	no	no	none
a_pos	H-421_bin39	full cohort	var_mb	-0.127134	0.13307	-0.955388	0.339382	0.880616	0.862723	95.62	1.49	4515327	d__Bacteria	p__Bacteroidota	c__Bacteroidia	o__Bacteroidales	f__Tannerellaceae	g__Parabacteroides	s__Parabacteroides distasonis	yes	no	propionate
a_pos	H-421_bin45	full cohort	var_mb	-0.140895	0.219413	-0.642144	0.52078	0.868581	0.933657	94.3	0	3090696	d__Bacteria	p__Bacillota_A	c__Clostridia	o__Lachnospirales	f__Lachnospiraceae	g__Blautia_A	s__Blautia_A faecis	yes	no	propionate
a_pos	H-421_bin7	full cohort	var_mb	0.35607	0.205244	1.73486	0.0827655	1.42771	0.732946	96.64	0.17	2177708	d__Bacteria	p__Bacillota_A	c__Clostridia	o__Oscillospirales	f__Acutalibacteraceae	g__Scybalenecus	s__Scybalenecus merdavium	no	no	none
a_pos	H-421_bin74	full cohort	var_mb	-0.232076	0.18405	-1.26093	0.207332	0.792886	0.79157	96.04	0.67	2186187	d__Bacteria	p__Bacillota_A	c__Clostridia	o__Oscillospirales	f__Butyricicoccaceae	g__Butyricicoccus_A	s__Butyricicoccus_A intestinisimiae	no	no	none
a_pos	H-429_bin21	full cohort	var_mb	-0.0559693	0.115457	-0.484764	0.627844	0.945568	0.952111	99.28	0	2862013	d__Bacteria	p__Bacillota_A	c__Clostridia	o__Lachnospirales	f__Lachnospiraceae	g__Agathobacter	s__Agathobacter rectalis	no	yes	butyrate
a_pos	H-429_bin22	full cohort	var_mb	-0.144631	0.187133	-0.772876	0.439596	0.865342	0.909014	92.73	3.04	6612289	d__Bacteria	p__Bacteroidota	c__Bacteroidia	o__Bacteroidales	f__Bacteroidaceae	g__Bacteroides	s__Bacteroides cellulosilyticus	yes	no	propionate
a_pos	H-429_bin42	full cohort	var_mb	-0.13059	0.172529	-0.756919	0.449098	0.877577	0.914155	94.3	0.02	1797406	d__Bacteria	p__Bacillota_A	c__Clostridia	o__Oscillospirales	f__Acutalibacteraceae	g__CAG-217	s__CAG-217 sp000436335	no	no	none
a_pos	H-429_bin44	full cohort	var_mb	-0.0891959	0.0775511	-1.15016	0.25008	0.914666	0.809992	94.47	0.36	2406450	d__Bacteria	p__Bacteroidota	c__Bacteroidia	o__Bacteroidales	f__Bacteroidaceae	g__Prevotella	s__Prevotella sp003447235	no	no	none
a_pos	H-429_bin77	full cohort	var_mb	0.0421163	0.121763	0.345889	0.729426	1.04302	0.954905	93.55	0.81	2053865	d__Bacteria	p__Actinomycetota	c__Coriobacteriia	o__Coriobacteriales	f__Coriobacteriaceae	g__Collinsella	s__	no	no	none
a_pos	H-429_bin96	full cohort	var_mb	-0.0693638	0.128792	-0.538574	0.590181	0.932987	0.94858	94.63	1.48	2879402	d__Bacteria	p__Bacillota_A	c__Clostridia	o__Oscillospirales	f__Oscillospiraceae	g__CAG-170	s__CAG-170 sp000432135	no	no	none
a_pos	H-431_bin32	full cohort	var_mb	0.154123	0.119079	1.29429	0.195566	1.16663	0.79157	97.27	0	2118933	d__Bacteria	p__Bacillota_A	c__Clostridia	o__Oscillospirales	f__Acutalibacteraceae	g__CAG-177	s__CAG-177 sp003514385	no	no	none
a_pos	H-431_bin33	full cohort	var_mb	0.0649954	0.0995082	0.653167	0.513649	1.06715	0.933657	98.83	2.34	2833685	d__Bacteria	p__Bacillota_A	c__Clostridia	o__Lachnospirales	f__Lachnospiraceae	g__Sellimonas	s__Sellimonas intestinalis	no	no	none
a_pos	H-433_bin105	full cohort	var_mb	0.0699943	0.0745921	0.93836	0.348059	1.0725	0.862723	98.68	0.38	2150896	d__Bacteria	p__Bacteroidota	c__Bacteroidia	o__Bacteroidales	f__Muribaculaceae	g__Paramuribaculum	s__Paramuribaculum sp900546365	yes	no	propionate
a_pos	H-433_bin19	full cohort	var_mb	0.0187961	0.179067	0.104967	0.916402	1.01897	0.992237	97.75	0	1700586	d__Bacteria	p__Bacillota	c__Bacilli	o__RFN20	f__CAG-288	g__CAG-345	s__CAG-345 sp000433315	no	no	none
a_pos	H-433_bin24	full cohort	var_mb	0.323892	0.174923	1.85163	0.0640789	1.3825	0.732946	91.34	0.67	2177089	d__Bacteria	p__Bacillota_A	c__Clostridia	o__Oscillospirales	f__Oscillospiraceae	g__Vescimonas	s__Vescimonas sp000435555	no	no	none
a_pos	H-433_bin36	full cohort	var_mb	0.0679872	0.0764686	0.889087	0.373956	1.07035	0.865791	97.2	0.47	2791965	d__Bacteria	p__Bacillota_A	c__Clostridia	o__Christensenellales	f__CAG-74	g__UBA11524	s__UBA11524 sp000437595	no	no	none
a_pos	H-433_bin40	full cohort	var_mb	0.0279355	0.112406	0.248524	0.803729	1.02833	0.972209	96.42	0	2519815	d__Bacteria	p__Bacteroidota	c__Bacteroidia	o__Bacteroidales	f__Muribaculaceae	g__CAG-873	s__	yes	no	propionate
a_pos	H-433_bin66	full cohort	var_mb	-0.00785943	0.0686481	-0.114489	0.908851	0.992171	0.991109	97.54	0	2099090	d__Bacteria	p__Bacillota_A	c__Clostridia	o__Oscillospirales	f__Acutalibacteraceae	g__Ruminococcus_E	s__Ruminococcus_E sp003526955	no	no	none
a_pos	H-433_bin80	full cohort	var_mb	0.117157	0.113888	1.0287	0.303619	1.1243	0.855886	99.19	0.81	2057365	d__Bacteria	p__Actinomycetota	c__Coriobacteriia	o__Coriobacteriales	f__Coriobacteriaceae	g__Collinsella	s__	no	no	none
a_pos	H-433_bin91	full cohort	var_mb	0.0630112	0.241397	0.261028	0.794071	1.06504	0.96816	93.84	1.38	2319699	d__Bacteria	p__Bacteroidota	c__Bacteroidia	o__Bacteroidales	f__Muribaculaceae	g__CAG-485	s__	yes	no	propionate
a_pos	H-434_bin38	full cohort	var_mb	0.0842327	0.10251	0.821704	0.411245	1.08788	0.88021	97.65	0	2581289	d__Bacteria	p__Bacillota_A	c__Clostridia	o__Oscillospirales	f__Ruminococcaceae	g__Ruminiclostridium_E	s__Ruminiclostridium_E siraeum	no	no	none
a_pos	H-434_bin41	full cohort	var_mb	0.307207	0.13489	2.27747	0.0227583	1.35962	0.598112	90.6	0.67	1802690	d__Bacteria	p__Bacillota_A	c__Clostridia	o__Oscillospirales	f__Oscillospiraceae	g__Vescimonas	s__Vescimonas sp000435555	no	no	none
a_pos	H-434_bin57	full cohort	var_mb	0.134281	0.139622	0.961745	0.336178	1.14371	0.862723	97.11	1.94	2186696	d__Bacteria	p__Bacillota_A	c__Clostridia	o__Oscillospirales	f__Ruminococcaceae	g__Faecalibacterium	s__Faecalibacterium longum	no	yes	butyrate
a_pos	H-434_bin64	full cohort	var_mb	-0.123505	0.140935	-0.876325	0.380853	0.883817	0.865791	94.63	1.75	2718973	d__Bacteria	p__Bacillota_A	c__Clostridia	o__Lachnospirales	f__Lachnospiraceae	g__Mediterraneibacter	s__Mediterraneibacter merdigallinarum	no	no	none
a_pos	H-434_bin78	full cohort	var_mb	-0.00624789	0.19255	-0.0324482	0.974115	0.993772	0.999182	94.13	0.67	2413667	d__Bacteria	p__Bacillota_A	c__Clostridia	o__UBA1381	f__UBA1381	g__UBA4716	s__UBA4716 sp905215805	no	no	none
a_pos	H-436_bin14	full cohort	var_mb	-0.229909	0.225779	-1.01829	0.30854	0.794606	0.858751	96.6	1.25	2455369	d__Bacteria	p__Bacillota_A	c__Clostridia	o__Oscillospirales	f__Ruminococcaceae	g__Gemmiger	s__Gemmiger sp900540595	no	no	none
a_pos	H-436_bin44	full cohort	var_mb	-0.143338	0.224163	-0.639438	0.522538	0.866461	0.933657	97.6	0.9	1755400	d__Bacteria	p__Bacillota_C	c__Negativicutes	o__Acidaminococcales	f__Acidaminococcaceae	g__CAG-266	s__CAG-266 sp000436095	yes	no	propionate
a_pos	H-436_bin79	full cohort	var_mb	-0.132998	0.21684	-0.613348	0.539646	0.875467	0.934783	92.7	3.48	2561676	d__Bacteria	p__Bacillota_A	c__Clostridia	o__Lachnospirales	f__Lachnospiraceae	g__Blautia_A	s__Blautia_A sp900547615	yes	no	propionate
a_pos	H-440_bin102	full cohort	var_mb	-0.0461452	0.0906312	-0.509153	0.610645	0.954903	0.951621	97.92	0.25	2391998	d__Bacteria	p__Bacteroidota	c__Bacteroidia	o__Bacteroidales	f__Muribaculaceae	g__Amulumruptor	s__	yes	no	propionate
a_pos	H-440_bin3	full cohort	var_mb	-0.00176005	0.0778234	-0.022616	0.981957	0.998241	0.999182	94.95	0.47	2663699	d__Bacteria	p__Bacillota_A	c__Clostridia	o__Christensenellales	f__CAG-74	g__Ventricola	s__Ventricola sp900542445	no	no	none
a_pos	H-440_bin57	full cohort	var_mb	-0.260367	0.176552	-1.47473	0.140285	0.770769	0.766947	93.88	0	2526914	d__Bacteria	p__Bacillota_A	c__Clostridia	o__Oscillospirales	f__Ruminococcaceae	g__Gemmiger	s__Gemmiger formicilis	no	no	none
a_pos	H-440_bin6	full cohort	var_mb	-0.0649759	0.117681	-0.552138	0.580854	0.93709	0.94858	93.62	1.01	2246317	d__Bacteria	p__Bacillota_A	c__Clostridia	o__UBA1381	f__UBA1381	g__CAG-41	s__CAG-41 sp900066215	no	no	none
a_pos	H-440_bin72	full cohort	var_mb	-0.266254	0.180172	-1.47778	0.139467	0.766245	0.766947	94.63	0	2152153	d__Bacteria	p__Bacillota_A	c__Clostridia	o__Oscillospirales	f__Oscillospiraceae	g__ER4	s__ER4 sp000765235	no	no	none
a_pos	H-440_bin81	full cohort	var_mb	0.0557543	0.15806	0.352742	0.724282	1.05734	0.954905	96.64	1.01	2722157	d__Bacteria	p__Bacillota_A	c__Clostridia	o__Oscillospirales	f__Oscillospiraceae	g__CAG-103	s__	no	no	none
a_pos	H-440_bin85	full cohort	var_mb	-0.074861	0.127463	-0.587315	0.556992	0.927872	0.946748	92.62	0.67	1893981	d__Bacteria	p__Bacillota_A	c__Clostridia	o__Oscillospirales	f__Oscillospiraceae	g__Vescimonas	s__Vescimonas coprocola	no	no	none
a_pos	H-441_bin48	full cohort	var_mb	-0.11398	0.164589	-0.692513	0.488616	0.892276	0.930888	97.9	1.1	5873270	d__Bacteria	p__Bacteroidota	c__Bacteroidia	o__Bacteroidales	f__Bacteroidaceae	g__Bacteroides	s__Bacteroides xylanisolvens	yes	no	propionate
a_pos	H-442_bin2	full cohort	var_mb	-0.00712577	0.107885	-0.06605	0.947338	0.9929	0.997996	98.66	0	2881048	d__Bacteria	p__Bacillota_A	c__Clostridia	o__Lachnospirales	f__Lachnospiraceae	g__Lachnospira	s__Lachnospira eligens_A	no	no	none
a_pos	H-442_bin28	full cohort	var_mb	-0.642312	0.315323	-2.037	0.0416502	0.526075	0.695155	90.29	1.68	2415403	d__Bacteria	p__Bacillota_A	c__Clostridia	o__Lachnospirales	f__Lachnospiraceae	g__Coprococcus_A	s__Coprococcus_A catus_A	no	no	none
a_pos	H-442_bin29	full cohort	var_mb	0.0697562	0.135445	0.515015	0.606543	1.07225	0.951621	94.61	0	2174559	d__Bacteria	p__Bacillota_A	c__Clostridia	o__Oscillospirales	f__Ruminococcaceae	g__Faecalibacterium	s__Faecalibacterium duncaniae	no	yes	butyrate
a_pos	H-442_bin45	full cohort	var_mb	0.154833	0.0731394	2.11696	0.0342634	1.16746	0.658673	98.66	0	1843392	d__Bacteria	p__Bacillota_A	c__Clostridia	o__Oscillospirales	f__Acutalibacteraceae	g__Eubacterium_R	s__Eubacterium_R sp000434995	no	no	none
a_pos	H-448_bin18	full cohort	var_mb	-0.0219259	0.118617	-0.184846	0.85335	0.978313	0.981245	91.17	1.55	1891801	d__Bacteria	p__Bacillota	c__Bacilli	o__Lactobacillales	f__Streptococcaceae	g__Streptococcus	s__Streptococcus salivarius	no	no	none
a_pos	H-448_bin23	full cohort	var_mb	-0.276323	0.150997	-1.82999	0.0672513	0.758568	0.732946	96	0.68	2491058	d__Bacteria	p__Bacillota_A	c__Clostridia	o__Lachnospirales	f__Lachnospiraceae	g__Mediterraneibacter	s__Mediterraneibacter faecis	yes	no	propionate
a_pos	H-448_bin32	full cohort	var_mb	-0.123302	0.129067	-0.955336	0.339408	0.883996	0.862723	99.33	0	2794078	d__Bacteria	p__Bacillota_A	c__Clostridia	o__Lachnospirales	f__Lachnospiraceae	g__Lachnospira	s__Lachnospira sp000437735	no	no	none
a_pos	H-448_bin43	full cohort	var_mb	0.0655098	0.109418	0.598709	0.549367	1.0677	0.943923	91.51	0	2027636	d__Bacteria	p__Bacillota_A	c__Clostridia	o__Oscillospirales	f__Ruminococcaceae	g__Faecalibacterium	s__Faecalibacterium longum	no	yes	butyrate
a_pos	H-448_bin57	full cohort	var_mb	-0.0340686	0.0883299	-0.385697	0.699721	0.966505	0.954905	99.42	0	4762563	d__Bacteria	p__Bacteroidota	c__Bacteroidia	o__Bacteroidales	f__Tannerellaceae	g__Parabacteroides	s__Parabacteroides distasonis	yes	no	propionate
a_pos	H-448_bin66	full cohort	var_mb	0.210751	0.12197	1.72789	0.0840072	1.23461	0.732946	90.27	0.67	2055848	d__Bacteria	p__Bacillota_A	c__Clostridia	o__Oscillospirales	f__Oscillospiraceae	g__F23-B02	s__F23-B02 sp001916715	no	no	none
a_pos	H-448_bin7	full cohort	var_mb	-0.00278504	0.0638718	-0.0436037	0.96522	0.997219	0.999182	98.66	0	2377627	d__Bacteria	p__Bacillota_A	c__Clostridia	o__Oscillospirales	f__Ruminococcaceae	g__UBA1394	s__UBA1394 sp900066845	no	no	none
a_pos	H-460_bin56	full cohort	var_mb	-0.0834799	0.0998591	-0.835976	0.403168	0.91991	0.875725	99.3	0	1795239	d__Bacteria	p__Bacillota	c__Bacilli	o__Lactobacillales	f__Lactobacillaceae	g__Ligilactobacillus	s__Ligilactobacillus animalis	no	no	none
a_pos	H-460_bin86	full cohort	var_mb	-0.147251	0.158898	-0.926704	0.35408	0.863077	0.865791	98.39	0.4	1649306	d__Bacteria	p__Actinomycetota	c__Coriobacteriia	o__Coriobacteriales	f__Coriobacteriaceae	g__Collinsella	s__Collinsella intestinalis	no	no	none
a_pos	H-467_bin10	full cohort	var_mb	0.163158	0.269555	0.605285	0.54499	1.17722	0.94085	98.66	4.7	2802772	d__Bacteria	p__Bacillota_A	c__Clostridia	o__Oscillospirales	f__Oscillospiraceae	g__Dysosmobacter	s__Dysosmobacter sp001916835	no	no	none
a_pos	H-467_bin48	full cohort	var_mb	0.0638548	0.0828845	0.770407	0.441059	1.06594	0.909014	98.99	0	2771297	d__Bacteria	p__Bacillota_A	c__Clostridia	o__Oscillospirales	f__Ruminococcaceae	g__Ruminiclostridium_E	s__Ruminiclostridium_E siraeum	no	no	none
a_pos	H-467_bin7	full cohort	var_mb	-0.186478	0.219693	-0.848812	0.395986	0.829877	0.870064	93.42	1.42	3850030	d__Bacteria	p__Bacillota_A	c__Clostridia	o__Lachnospirales	f__Lachnospiraceae	g__Blautia_A	s__Blautia_A faecis	yes	no	propionate
a_pos	H-471_bin28	full cohort	var_mb	-0.156308	0.138098	-1.13187	0.257691	0.855296	0.8121	91.14	0.63	2773207	d__Bacteria	p__Bacillota_A	c__Clostridia	o__Lachnospirales	f__Lachnospiraceae	g__Oliverpabstia	s__Oliverpabstia faecicola	no	no	none
a_pos	H-471_bin62	full cohort	var_mb	-0.0934707	0.0993774	-0.940563	0.346929	0.910765	0.862723	98.91	1.45	3144757	d__Bacteria	p__Bacillota_A	c__Clostridia	o__Lachnospirales	f__Lachnospiraceae	g__Acetatifactor	s__Acetatifactor sp900066565	no	no	none
a_pos	H-483_bin13	full cohort	var_mb	0.284682	0.144709	1.96728	0.0491512	1.32934	0.702853	99.33	0	2605491	d__Bacteria	p__Bacillota_A	c__Clostridia	o__Oscillospirales	f__Acutalibacteraceae	g__Acutalibacter	s__Acutalibacter ornithocaccae	no	no	none
a_pos	H-483_bin27	full cohort	var_mb	0.0833441	0.100801	0.826819	0.40834	1.08692	0.876553	96.41	1.61	1965420	d__Bacteria	p__Actinomycetota	c__Coriobacteriia	o__Coriobacteriales	f__Coriobacteriaceae	g__Collinsella	s__Collinsella sp900543515	no	no	none
a_pos	H-483_bin40	full cohort	var_mb	0.111664	0.115318	0.968318	0.332886	1.11814	0.862723	94.05	0	2185060	d__Bacteria	p__Bacillota_A	c__Clostridia	o__Oscillospirales	f__Ruminococcaceae	g__Ruthenibacterium	s__Ruthenibacterium merdipullorum	no	no	none
a_pos	H-483_bin56	full cohort	var_mb	0.0726399	0.0731351	0.993229	0.320598	1.07534	0.862723	95.64	0	2528396	d__Bacteria	p__Bacillota_A	c__Clostridia	o__Oscillospirales	f__Ruminococcaceae	g__Ruminiclostridium_E	s__Ruminiclostridium_E siraeum	no	no	none
a_pos	H-483_bin63	full cohort	var_mb	-0.0773317	0.121638	-0.635753	0.524938	0.925583	0.933657	99.19	1.61	2070892	d__Bacteria	p__Actinomycetota	c__Coriobacteriia	o__Coriobacteriales	f__Coriobacteriaceae	g__Collinsella	s__Collinsella sp003479805	no	no	none
a_pos	H-483_bin85	full cohort	var_mb	-0.125666	0.172664	-0.727809	0.466731	0.881909	0.922485	97.28	0	2230895	d__Bacteria	p__Bacillota_A	c__Clostridia	o__Oscillospirales	f__Ruminococcaceae	g__Faecalibacterium	s__Faecalibacterium prausnitzii	no	yes	butyrate
a_pos	H-483_bin9	full cohort	var_mb	0.0317399	0.244066	0.130046	0.89653	1.03225	0.986907	94.41	1.46	3114021	d__Bacteria	p__Bacillota_A	c__Clostridia	o__Lachnospirales	f__Lachnospiraceae	g__Mediterraneibacter	s__Mediterraneibacter intestinigallinarum	no	no	none
a_pos	H-488_bin28	full cohort	var_mb	-0.131125	0.255136	-0.513939	0.607295	0.877109	0.951621	95.42	0.26	3149261	d__Bacteria	p__Actinomycetota	c__Actinomycetia	o__Propionibacteriales	f__Propionibacteriaceae	g__Propionicimonas	s__	yes	no	propionate
a_pos	H-488_bin42	full cohort	var_mb	0.382092	0.159003	2.40304	0.0162592	1.46535	0.553586	92.74	0.81	2117141	d__Bacteria	p__Bacillota_A	c__Clostridia	o__Christensenellales	f__CAG-74	g__Pullichristensenella	s__	no	no	none
a_pos	H-488_bin54	full cohort	var_mb	0.53077	0.216067	2.45651	0.0140294	1.70024	0.553586	97.16	0	1948007	d__Bacteria	p__Bacillota_A	c__Clostridia	o__Peptostreptococcales	f__Anaerovoracaceae	g__Lentihominibacter	s__	no	no	none
a_pos	H-488_bin69	full cohort	var_mb	0.141794	0.337939	0.419584	0.674789	1.15234	0.954014	90.32	4.79	3160863	d__Bacteria	p__Bacillota_A	c__Clostridia	o__Lachnospirales	f__Lachnospiraceae	g__UBA2882	s__	no	no	none
a_pos	H-488_bin85	full cohort	var_mb	-0.0775459	0.199703	-0.388307	0.697789	0.925385	0.954905	97.58	2.02	3210299	d__Bacteria	p__Bacillota_A	c__Clostridia	o__Clostridiales	f__Caloramatoraceae	g__JAEZLD01	s__	no	no	none
a_pos	H-488_bin94	full cohort	var_mb	-0.0186796	0.107642	-0.173534	0.862231	0.981494	0.981245	97.06	0	2000291	d__Bacteria	p__Bacteroidota	c__Bacteroidia	o__Flavobacteriales	f__UBA1820	g__Merdimorpha	s__	yes	no	propionate
a_pos	H-497_bin15	full cohort	var_mb	0.172909	0.125762	1.37489	0.169166	1.18876	0.79157	91.13	0.81	1892269	d__Bacteria	p__Actinomycetota	c__Coriobacteriia	o__Coriobacteriales	f__Coriobacteriaceae	g__Collinsella	s__Collinsella aerofaciens_G	no	no	none
a_pos	H-502_bin16	full cohort	var_mb	0.0635122	0.0872291	0.728108	0.466547	1.06557	0.922485	94.35	0.81	1829159	d__Bacteria	p__Actinomycetota	c__Coriobacteriia	o__Coriobacteriales	f__Coriobacteriaceae	g__Collinsella	s__Collinsella aerofaciens_J	no	no	none
a_pos	H-502_bin32	full cohort	var_mb	-0.0301657	0.178994	-0.168529	0.866167	0.970285	0.981245	97.66	0.44	2733202	d__Bacteria	p__Bacillota_A	c__Clostridia	o__Lachnospirales	f__Lachnospiraceae	g__Ruminococcus_B	s__Ruminococcus_B gnavus	yes	no	propionate
a_pos	H-502_bin45	full cohort	var_mb	-0.0921672	0.130519	-0.70616	0.480089	0.911953	0.924803	99.15	0.48	2897632	d__Bacteria	p__Bacillota_A	c__Clostridia	o__Lachnospirales	f__Lachnospiraceae	g__Agathobacter	s__Agathobacter rectalis	no	yes	butyrate
a_pos	H-502_bin74	full cohort	var_mb	-0.548314	0.24592	-2.22965	0.0257708	0.577923	0.604987	94.11	4.28	3630168	d__Bacteria	p__Bacillota_A	c__Clostridia	o__Lachnospirales	f__Lachnospiraceae	g__Roseburia	s__Roseburia inulinivorans	yes	yes	both
a_pos	H-502_bin75	full cohort	var_mb	-0.0856863	0.197659	-0.433505	0.664648	0.917882	0.954014	98.66	2.18	3828835	d__Bacteria	p__Bacillota_A	c__Clostridia	o__Lachnospirales	f__Lachnospiraceae	g__Eubacterium_G	s__Eubacterium_G sp000434315	no	no	none
a_pos	H-511_bin49	full cohort	var_mb	-0.0396778	0.158147	-0.250891	0.801898	0.961099	0.971837	92.06	2.24	2518544	d__Bacteria	p__Bacillota_A	c__Clostridia	o__Oscillospirales	f__Oscillospiraceae	g__CAG-170	s__CAG-170 sp000432135	no	no	none
a_pos	H-513_bin47	full cohort	var_mb	0.0665102	0.104513	0.63638	0.524529	1.06877	0.933657	96.77	1.61	2135319	d__Bacteria	p__Actinomycetota	c__Coriobacteriia	o__Coriobacteriales	f__Coriobacteriaceae	g__Collinsella	s__Collinsella aerofaciens_M	no	no	none
a_pos	H-513_bin58	full cohort	var_mb	0.18137	0.200692	0.903724	0.366142	1.19886	0.865791	90.24	0	2141446	d__Bacteria	p__Bacillota_A	c__Clostridia	o__Oscillospirales	f__Oscillospiraceae	g__Dysosmobacter	s__Dysosmobacter sp021771635	no	no	none
a_pos	H-513_bin83	full cohort	var_mb	-0.0586671	0.204589	-0.286756	0.774299	0.943021	0.964917	96.77	0	1659689	d__Bacteria	p__Pseudomonadota	c__Alphaproteobacteria	o__RF32	f__CAG-239	g__MGBC133411	s__	no	no	none
a_pos	H-513_bin86	full cohort	var_mb	0.0549482	0.112384	0.488932	0.62489	1.05649	0.952111	95.7	0	4451482	d__Bacteria	p__Bacteroidota	c__Bacteroidia	o__Bacteroidales	f__Marinifilaceae	g__Butyricimonas	s__Butyricimonas virosa	yes	no	propionate
a_pos	H-513_bin88	full cohort	var_mb	0.0143292	0.11542	0.124149	0.901198	1.01443	0.98828	91.01	0.68	2155115	d__Bacteria	p__Bacillota_A	c__Clostridia	o__Oscillospirales	f__Ruminococcaceae	g__Faecalibacterium	s__Faecalibacterium longum	no	yes	butyrate
a_pos	M0004_bin104	full cohort	var_mb	0.140202	0.0912449	1.53654	0.124405	1.15051	0.765232	94.35	0.83	2200263	d__Bacteria	p__Bacillota_A	c__Clostridia	o__Christensenellales	f__Borkfalkiaceae	g__Borkfalkia	s__Borkfalkia ceftriaxoniphila	yes	no	propionate
a_pos	M0004_bin108	full cohort	var_mb	0.034146	0.139475	0.244819	0.806597	1.03474	0.972328	91.91	1.89	2369905	d__Bacteria	p__Bacillota_A	c__Clostridia	o__Peptostreptococcales	f__Anaerovoracaceae	g__CAG-238	s__CAG-238 sp900551415	no	no	none
a_pos	M0004_bin111	full cohort	var_mb	0.0752595	0.135537	0.555268	0.578711	1.07816	0.94858	90.45	0.57	2155224	d__Bacteria	p__Bacteroidota	c__Bacteroidia	o__Bacteroidales	f__Bacteroidaceae	g__UBA6398	s__UBA6398 sp003150315	no	no	none
a_pos	M0004_bin12	full cohort	var_mb	0.136418	0.202255	0.674487	0.500002	1.14616	0.930888	90.72	0.95	2423612	d__Bacteria	p__Bacillota_A	c__Clostridia	o__Lachnospirales	f__Lachnospiraceae	g__Blautia_A	s__Blautia_A sp900066505	yes	no	propionate
a_pos	M0004_bin14	full cohort	var_mb	0.09281	0.1214	0.764498	0.444571	1.09725	0.910579	94.5	0.89	2565558	d__Bacteria	p__Bacillota_A	c__Clostridia	o__Peptostreptococcales	f__Anaerovoracaceae	g__UMGS973	s__UMGS973 sp900547295	no	no	none
a_pos	M0004_bin146	full cohort	var_mb	-0.022951	0.0725098	-0.316523	0.751606	0.97731	0.957809	97.6	0	1678713	d__Archaea	p__Methanobacteriota	c__Methanobacteria	o__Methanobacteriales	f__Methanobacteriaceae	g__Methanosphaera	s__Methanosphaera stadtmanae	no	no	none
a_pos	M0004_bin15	full cohort	var_mb	-0.0639698	0.158246	-0.404243	0.686034	0.938033	0.954905	96.23	0	2205984	d__Bacteria	p__Bacillota	c__Bacilli	o__Erysipelotrichales	f__Coprobacillaceae	g__Catenibacterium	s__Catenibacterium sp000437715	no	no	none
a_pos	M0004_bin153	full cohort	var_mb	0.0557981	0.106264	0.52509	0.599521	1.05738	0.94858	98.99	0	2597934	d__Bacteria	p__Bacillota_A	c__Clostridia	o__Oscillospirales	f__Ruminococcaceae	g__Ruminiclostridium_E	s__Ruminiclostridium_E siraeum	no	no	none
a_pos	M0004_bin155	full cohort	var_mb	-0.0516012	0.0899557	-0.573629	0.566219	0.949708	0.94858	92.71	0	2605697	d__Bacteria	p__Bacteroidota	c__Bacteroidia	o__Bacteroidales	f__Bacteroidaceae	g__Prevotella	s__Prevotella sp000434975	no	no	none
a_pos	M0004_bin156	full cohort	var_mb	0.059405	0.153637	0.386657	0.69901	1.0612	0.954905	93.41	0.88	2969367	d__Bacteria	p__Bacillota_A	c__Clostridia	o__Christensenellales	f__CAG-74	g__Fimadaptatus	s__Fimadaptatus sp900553645	no	no	none
a_pos	M0004_bin17	full cohort	var_mb	-0.0410036	0.243985	-0.168058	0.866538	0.959826	0.981245	97.88	0	2005977	d__Bacteria	p__Bacillota_C	c__Negativicutes	o__Acidaminococcales	f__Acidaminococcaceae	g__Acidaminococcus	s__Acidaminococcus fermentans	no	no	none
a_pos	M0004_bin172	full cohort	var_mb	-0.206663	0.134072	-1.54143	0.123212	0.813294	0.763592	97.87	0	1765883	d__Bacteria	p__Bacillota_A	c__Clostridia	o__Peptostreptococcales	f__Anaerovoracaceae	g__VUNA01	s__VUNA01 sp002299625	no	no	none
a_pos	M0004_bin175	full cohort	var_mb	-0.373505	0.288808	-1.29326	0.19592	0.688318	0.79157	97.13	0	2665203	d__Bacteria	p__Bacillota_A	c__Clostridia	o__Lachnospirales	f__Lachnospiraceae	g__CAG-791	s__CAG-791 sp000431495	no	no	none
a_pos	M0004_bin2	full cohort	var_mb	-0.00121805	0.059024	-0.0206365	0.983536	0.998783	0.999182	94.27	0.62	1513320	d__Bacteria	p__Pseudomonadota	c__Gammaproteobacteria	o__Burkholderiales	f__Burkholderiaceae_A	g__Duodenibacillus	s__Duodenibacillus sp900544335	no	no	none
a_pos	M0004_bin53	full cohort	var_mb	-0.00343457	0.124514	-0.0275838	0.977994	0.996571	0.999182	93.92	1.35	2593739	d__Bacteria	p__Verrucomicrobiota	c__Verrucomicrobiae	o__Opitutales	f__CAG-312	g__Merdousia	s__Merdousia sp000438015	yes	no	propionate
a_pos	M0004_bin54	full cohort	var_mb	0.15801	0.153815	1.02727	0.304293	1.17118	0.855886	90.45	0.68	2293976	d__Bacteria	p__Verrucomicrobiota	c__Verrucomicrobiae	o__Opitutales	f__CAG-312	g__Merdousia	s__Merdousia sp900760665	no	no	none
a_pos	M0004_bin66	full cohort	var_mb	-0.227749	0.180825	-1.2595	0.20785	0.796325	0.79157	99.42	1.45	3014722	d__Bacteria	p__Bacillota_A	c__Clostridia	o__Lachnospirales	f__Lachnospiraceae	g__CAG-194	s__CAG-194 sp000432915	no	no	none
a_pos	M0004_bin84	full cohort	var_mb	0.194172	0.119184	1.62918	0.103275	1.2143	0.756179	96.89	1.14	2131108	d__Bacteria	p__Bacillota_C	c__Negativicutes	o__Acidaminococcales	f__Acidaminococcaceae	g__Phascolarctobacterium_A	s__Phascolarctobacterium_A succinatutens	yes	no	propionate
a_pos	M0004_bin9	full cohort	var_mb	-0.110139	0.10663	-1.0329	0.30165	0.89571	0.855844	96.56	0.37	2598188	d__Bacteria	p__Bacteroidota	c__Bacteroidia	o__Bacteroidales	f__Bacteroidaceae	g__Alloprevotella	s__Alloprevotella sp900539625	no	no	none
a_pos	M0007_bin23	full cohort	var_mb	-0.193981	0.185621	-1.04504	0.296006	0.823674	0.849421	93.2	0.07	3442189	d__Bacteria	p__Desulfobacterota	c__Desulfovibrionia	o__Desulfovibrionales	f__Desulfovibrionaceae	g__Bilophila	s__Bilophila wadsworthia	no	no	none
a_pos	M0007_bin25	full cohort	var_mb	-0.0326078	0.146578	-0.222461	0.823955	0.967918	0.976356	96.57	0.63	5795810	d__Bacteria	p__Bacteroidota	c__Bacteroidia	o__Bacteroidales	f__Bacteroidaceae	g__Bacteroides	s__Bacteroides ovatus	yes	no	propionate
a_pos	M0007_bin55	full cohort	var_mb	-0.207503	0.18326	-1.13229	0.257513	0.812611	0.8121	91	0.34	2449859	d__Bacteria	p__Bacillota_A	c__Clostridia	o__UBA1381	f__UBA1381	g__CAG-41	s__CAG-41 sp900066215	no	no	none
a_pos	M0007_bin84	full cohort	var_mb	0.124454	0.100192	1.24215	0.214179	1.13253	0.794935	91.28	1.01	1882331	d__Bacteria	p__Bacillota_A	c__Clostridia	o__Oscillospirales	f__Oscillospiraceae	g__Vescimonas	s__Vescimonas sp000435555	no	no	none
a_pos	M0007_bin89	full cohort	var_mb	0.0175649	0.117392	0.149626	0.88106	1.01772	0.981245	94.56	0	2335035	d__Bacteria	p__Bacillota_A	c__Clostridia	o__Oscillospirales	f__Ruminococcaceae	g__Gemmiger	s__Gemmiger formicilis	no	no	none
a_pos	M0009_bin136	full cohort	var_mb	0.374565	0.163972	2.28433	0.0223524	1.45436	0.598112	95.36	1.69	1948820	d__Bacteria	p__Bacillota_A	c__Clostridia	o__Christensenellales	f__CAG-138	g__Phil1	s__Phil1 sp001940855	yes	no	propionate
a_pos	M0009_bin160	full cohort	var_mb	-0.165866	0.257064	-0.645233	0.518776	0.84716	0.933657	93.99	0.79	4214341	d__Bacteria	p__Bacillota_A	c__Clostridia	o__Lachnospirales	f__Lachnospiraceae	g__Novisyntrophococcus	s__Novisyntrophococcus sp900539175	no	no	none
a_pos	M0009_bin21	full cohort	var_mb	0.0730037	0.0897528	0.813386	0.415997	1.07573	0.883917	96.77	0.81	2019699	d__Bacteria	p__Actinomycetota	c__Coriobacteriia	o__Coriobacteriales	f__Coriobacteriaceae	g__Collinsella	s__	no	no	none
a_pos	M0009_bin43	full cohort	var_mb	0.0639822	0.132403	0.48324	0.628926	1.06607	0.952111	95.97	1.06	2769602	d__Bacteria	p__Bacillota_A	c__Clostridia	o__Oscillospirales	f__Ruminococcaceae	g__Faeciplasma	s__Faeciplasma sp900760125	no	no	none
a_pos	M0009_bin76	full cohort	var_mb	0.211984	0.135564	1.56372	0.117884	1.23613	0.756179	98.67	1.89	1809316	d__Bacteria	p__Bacillota	c__Bacilli	o__ML615J-28	f__CAG-313	g__CAG-313	s__	no	no	none
a_pos	M0009_bin81	full cohort	var_mb	0.093418	0.140249	0.666085	0.505357	1.09792	0.93284	97.28	0.48	2367821	d__Bacteria	p__Bacteroidota	c__Bacteroidia	o__Bacteroidales	f__Rikenellaceae	g__Alistipes	s__Alistipes faecigallinarum	yes	no	propionate
a_pos	M0013_bin13	full cohort	var_mb	0.0170339	0.109595	0.155426	0.876486	1.01718	0.981245	93.94	0.68	2246257	d__Bacteria	p__Bacillota_A	c__Clostridia	o__Oscillospirales	f__Ruminococcaceae	g__Gemmiger	s__Gemmiger sp900539695	no	no	none
a_pos	M0013_bin36	full cohort	var_mb	0.0401527	0.125491	0.319966	0.748994	1.04097	0.957809	97.2	0.9	2076943	d__Bacteria	p__Actinomycetota	c__Coriobacteriia	o__Coriobacteriales	f__Coriobacteriaceae	g__Collinsella	s__	no	no	none
a_pos	M0013_bin45	full cohort	var_mb	0.138123	0.102433	1.34842	0.177523	1.14812	0.79157	90.6	1.51	1866004	d__Bacteria	p__Bacillota_A	c__Clostridia	o__Oscillospirales	f__Oscillospiraceae	g__Vescimonas	s__Vescimonas sp001916855	no	no	none
a_pos	M0013_bin59	full cohort	var_mb	0.165409	0.21484	0.769915	0.44135	1.17988	0.909014	95.75	1.34	2508410	d__Bacteria	p__Bacillota_A	c__Clostridia	o__Oscillospirales	f__Ruminococcaceae	g__Negativibacillus	s__Negativibacillus massiliensis	no	no	none
a_pos	M0013_bin64	full cohort	var_mb	-0.259299	0.158262	-1.63842	0.101335	0.771593	0.756121	92.7	2.25	1247563	d__Bacteria	p__Bacillota	c__Bacilli	o__RF39	f__UBA660	g__CAG-302	s__CAG-302 sp934162325	no	no	none
a_pos	M0013_bin74	full cohort	var_mb	-0.0912239	0.106132	-0.859536	0.390045	0.912813	0.869256	92.92	3.77	1758220	d__Bacteria	p__Bacillota	c__Bacilli	o__Erysipelotrichales	f__Erysipelotrichaceae	g__Holdemanella	s__Holdemanella porci	no	no	none
a_pos	M0013_bin95	full cohort	var_mb	-0.319833	0.244018	-1.3107	0.18996	0.72627	0.79157	94.1	2.03	3228342	d__Bacteria	p__Bacillota_A	c__Clostridia	o__Lachnospirales	f__Lachnospiraceae	g__Roseburia	s__Roseburia inulinivorans	no	yes	butyrate
a_pos	M0015_bin29	full cohort	var_mb	0.10084	0.0859273	1.17355	0.240576	1.1061	0.802287	97.9	1.86	2823549	d__Bacteria	p__Bacillota_A	c__Clostridia	o__Christensenellales	f__CAG-74	g__UBA11524	s__UBA11524 sp000437595	no	no	none
a_pos	M0015_bin83	full cohort	var_mb	0.0981206	0.178961	0.548278	0.583501	1.1031	0.94858	95.28	0.71	2157663	d__Bacteria	p__Bacillota	c__Bacilli	o__Erysipelotrichales	f__Erysipelotrichaceae	g__Holdemanella	s__Holdemanella biformis	no	no	none
a_pos	M0017_bin104	full cohort	var_mb	0.267147	0.159444	1.67549	0.0938375	1.30623	0.732946	91.44	1.62	1937467	d__Bacteria	p__Bacillota_C	c__Negativicutes	o__Acidaminococcales	f__Acidaminococcaceae	g__Phascolarctobacterium_A	s__Phascolarctobacterium_A succinatutens	no	no	none
a_pos	M0017_bin118	full cohort	var_mb	-0.197557	0.134342	-1.47055	0.141414	0.820734	0.766947	97.32	0	2353741	d__Bacteria	p__Bacillota_A	c__Clostridia	o__Oscillospirales	f__Ruminococcaceae	g__Ruminococcus	s__Ruminococcus sp905199285	no	no	none
a_pos	M0017_bin165	full cohort	var_mb	-0.169794	0.181195	-0.937082	0.348717	0.843838	0.862723	95.51	0.89	2551315	d__Bacteria	p__Bacillota_A	c__Clostridia	o__Oscillospirales	f__Ruminococcaceae	g__Faeciplasma	s__Faeciplasma sp900760125	no	no	none
a_pos	M0017_bin78	full cohort	var_mb	0.302067	0.192243	1.57128	0.116119	1.35265	0.756179	98.66	0.36	2243469	d__Bacteria	p__Bacillota_A	c__Clostridia	o__Oscillospirales	f__Acutalibacteraceae	g__UBA1417	s__UBA1417 sp900552925	no	no	none
a_pos	M0017_bin79	full cohort	var_mb	0.0485366	0.0386045	1.25728	0.208653	1.04973	0.79157	100	0	1686565	d__Archaea	p__Methanobacteriota	c__Methanobacteria	o__Methanobacteriales	f__Methanobacteriaceae	g__Methanobrevibacter_A	s__Methanobrevibacter_A smithii	no	no	none
a_pos	M0017_bin8	full cohort	var_mb	0.1073	0.0965336	1.11153	0.266341	1.11327	0.822621	98.39	0	1756338	d__Bacteria	p__Actinomycetota	c__Coriobacteriia	o__Coriobacteriales	f__QAMH01	g__QAMH01	s__QAMH01 sp900544245	no	no	none
a_pos	M0019_bin120	full cohort	var_mb	0.016684	0.0774807	0.215332	0.829509	1.01682	0.976356	99.33	0	2819869	d__Bacteria	p__Bacillota_A	c__Clostridia	o__Lachnospirales	f__Lachnospiraceae	g__Coprococcus	s__Coprococcus eutactus_A	no	no	none
a_pos	M0019_bin150	full cohort	var_mb	-0.0559262	0.160607	-0.348218	0.727677	0.945609	0.954905	91.64	0.71	1976995	d__Bacteria	p__Bacillota	c__Bacilli	o__Erysipelotrichales	f__Erysipelotrichaceae	g__Holdemanella	s__Holdemanella biformis	no	no	none
a_pos	M0019_bin30	full cohort	var_mb	-0.155021	0.123111	-1.2592	0.20796	0.856397	0.79157	97.47	0	2279598	d__Bacteria	p__Bacillota_A	c__Clostridia	o__Lachnospirales	f__Lachnospiraceae	g__Clostridium_Q	s__Clostridium_Q fessum	no	yes	butyrate
a_pos	M0019_bin36	full cohort	var_mb	0.100967	0.190175	0.530917	0.595476	1.10624	0.94858	95.97	2.01	2141829	d__Bacteria	p__Bacillota_A	c__Clostridia	o__Oscillospirales	f__Oscillospiraceae	g__CAG-103	s__CAG-103 sp900543625	no	no	none
a_pos	M0019_bin50	full cohort	var_mb	-0.0122552	0.0996713	-0.122957	0.902142	0.98782	0.988574	96.37	0.27	2578812	d__Bacteria	p__Bacillota_A	c__Clostridia	o__Christensenellales	f__CAG-74	g__Ventricola	s__Ventricola sp900542395	no	no	none
a_pos	M0019_bin59	full cohort	var_mb	0.029102	0.162359	0.179245	0.857745	1.02953	0.981245	97.92	0.19	2555761	d__Bacteria	p__Bacteroidota	c__Bacteroidia	o__Bacteroidales	f__Muribaculaceae	g__Limisoma	s__Limisoma sp900541935	yes	no	propionate
a_pos	M0019_bin86	full cohort	var_mb	-0.224406	0.15615	-1.43712	0.150685	0.798991	0.779672	95.34	0.19	2801622	d__Bacteria	p__Bacteroidota	c__Bacteroidia	o__Bacteroidales	f__Bacteroidaceae	g__Phocaeicola	s__Phocaeicola coprophilus	yes	no	propionate
a_pos	M0019_bin98	full cohort	var_mb	-0.0421813	0.139043	-0.303369	0.761608	0.958696	0.961202	92.84	0	2678436	d__Bacteria	p__Bacillota_A	c__Clostridia	o__Lachnospirales	f__Lachnospiraceae	g__Lachnospira	s__Lachnospira sp003537285	no	no	none
a_pos	M0020_bin119	full cohort	var_mb	0.369914	0.16641	2.22291	0.0262218	1.44761	0.604987	97.18	0.27	3064991	d__Bacteria	p__Bacillota_A	c__Clostridia	o__Christensenellales	f__CAG-74	g__Limiplasma	s__Limiplasma merdipullorum	no	no	none
a_pos	M0020_bin123	full cohort	var_mb	0.268531	0.173104	1.55128	0.120836	1.30804	0.759243	97.99	0.71	1926853	d__Bacteria	p__Bacillota_A	c__Clostridia	o__Peptostreptococcales	f__Anaerovoracaceae	g__Baileyella	s__Baileyella intestinalis	no	no	none
a_pos	M0020_bin130	full cohort	var_mb	0.384344	0.224787	1.70982	0.0873001	1.46865	0.732946	90.16	0.06	2044559	d__Bacteria	p__Bacillota_A	c__Clostridia	o__Oscillospirales	f__CAG-272	g__CAG-448	s__CAG-448 sp003150135	no	no	none
a_pos	M0020_bin132	full cohort	var_mb	-0.0455102	0.133073	-0.341995	0.732355	0.95551	0.954905	92.7	0	1060539	d__Bacteria	p__Bacillota	c__Bacilli	o__RF39	f__UBA660	g__JAEDMO01	s__JAEDMO01 sp016302935	no	no	none
a_pos	M0020_bin152	full cohort	var_mb	-0.436598	0.278167	-1.56956	0.116518	0.646231	0.756179	99.03	0.48	3456677	d__Bacteria	p__Bacillota_A	c__Clostridia	o__Lachnospirales	f__Lachnospiraceae	g__Roseburia	s__Roseburia inulinivorans	yes	yes	both
a_pos	M0020_bin155	full cohort	var_mb	0.194948	0.167776	1.16196	0.245253	1.21525	0.804358	97.29	1.61	2103672	d__Bacteria	p__Actinomycetota	c__Coriobacteriia	o__Coriobacteriales	f__Eggerthellaceae	g__Aphodovivens	s__Aphodovivens avicola	no	no	none
a_pos	M0020_bin2	full cohort	var_mb	0.149206	0.0826811	1.8046	0.0711378	1.16091	0.732946	96.23	0.71	1910484	d__Bacteria	p__Bacillota	c__Bacilli	o__Erysipelotrichales	f__Erysipelotrichaceae	g__Holdemanella	s__Holdemanella porci_A	no	no	none
a_pos	M0020_bin21	full cohort	var_mb	-0.0665359	0.0738149	-0.901388	0.367382	0.935629	0.865791	93.82	1.12	1401715	d__Bacteria	p__Bacillota	c__Bacilli	o__RF39	f__UBA660	g__Faecenecus	s__Faecenecus gallistercoris	no	no	none
a_pos	M0020_bin46	full cohort	var_mb	0.357909	0.236275	1.5148	0.129824	1.43034	0.766947	92.39	0.34	1999206	d__Bacteria	p__Bacillota_A	c__Clostridia	o__Oscillospirales	f__Oscillospiraceae	g__Faecousia	s__	no	no	none
a_pos	M0020_bin56	full cohort	var_mb	0.0213737	0.0910168	0.234833	0.814338	1.0216	0.974301	98.39	0.12	1964146	d__Bacteria	p__Actinomycetota	c__Coriobacteriia	o__Coriobacteriales	f__Eggerthellaceae	g__Anaerotardibacter	s__Anaerotardibacter sp000435475	no	no	none
a_pos	M0020_bin68	full cohort	var_mb	-0.11199	0.11909	-0.940378	0.347024	0.894053	0.862723	98.6	1.17	2914721	d__Bacteria	p__Bacillota_A	c__Clostridia	o__Christensenellales	f__CAG-74	g__UBA11524	s__UBA11524 sp000437595	no	no	none
a_pos	M0020_bin69	full cohort	var_mb	-0.335505	0.210328	-1.59515	0.110679	0.714977	0.756179	93.99	0	2700472	d__Bacteria	p__Bacillota_A	c__Clostridia	o__Lachnospirales	f__Lachnospiraceae	g__Faecalimonas	s__Faecalimonas phoceensis	yes	no	propionate
a_pos	M0020_bin81	full cohort	var_mb	-0.0607794	0.133404	-0.455605	0.648674	0.941031	0.954014	98.11	0	3839374	d__Bacteria	p__Bacillota	c__Bacilli	o__Erysipelotrichales	f__Erysipelotrichaceae	g__Clostridium_AQ	s__Clostridium_AQ innocuum	no	no	none
a_pos	M0032_bin118	full cohort	var_mb	-0.121886	0.1373	-0.887737	0.374682	0.885249	0.865791	90.67	0.5	3184555	d__Bacteria	p__Bacteroidota	c__Bacteroidia	o__Bacteroidales	f__Bacteroidaceae	g__Paraprevotella	s__Paraprevotella clara	yes	no	propionate
a_pos	M0032_bin45	full cohort	var_mb	-0.171669	0.139457	-1.23099	0.218328	0.842257	0.797366	97.99	0.22	2067660	d__Bacteria	p__Bacillota_A	c__Clostridia	o__Oscillospirales	f__Oscillospiraceae	g__ER4	s__ER4 sp000765235	no	no	none
a_pos	M0034_bin135	full cohort	var_mb	-0.120962	0.101087	-1.19661	0.231457	0.886067	0.799	99.22	0.74	3754013	d__Bacteria	p__Bacteroidota	c__Bacteroidia	o__Bacteroidales	f__Bacteroidaceae	g__Paraprevotella	s__Paraprevotella clara	yes	no	propionate
a_pos	M0034_bin5	full cohort	var_mb	0.00574169	0.0686381	0.0836517	0.933333	1.00576	0.994147	97.58	0.81	1952264	d__Bacteria	p__Actinomycetota	c__Coriobacteriia	o__Coriobacteriales	f__Coriobacteriaceae	g__Collinsella	s__	no	no	none
a_pos	M0034_bin82	full cohort	var_mb	-0.196486	0.165157	-1.18969	0.234168	0.821613	0.799	96.15	1.17	2918656	d__Bacteria	p__Bacillota_A	c__Clostridia	o__Christensenellales	f__CAG-74	g__UBA11524	s__UBA11524 sp000437595	no	no	none
a_pos	M0035_bin116	full cohort	var_mb	-0.0452818	0.0820905	-0.551608	0.581217	0.955728	0.94858	95	0.71	2924280	d__Bacteria	p__Bacteroidota	c__Bacteroidia	o__Bacteroidales	f__UBA932	g__Cryptobacteroides	s__Cryptobacteroides sp000432515	no	no	none
a_pos	M0035_bin23	full cohort	var_mb	0.0534455	0.141397	0.377981	0.705444	1.0549	0.954905	98.86	0.16	2820150	d__Bacteria	p__Bacillota_A	c__Clostridia	o__Clostridiales	f__Clostridiaceae	g__Clostridium	s__Clostridium sp900539375	no	no	none
a_pos	M0035_bin67	full cohort	var_mb	0.0156146	0.0765266	0.204041	0.838321	1.01574	0.978951	96.23	0	1979430	d__Bacteria	p__Bacillota_A	c__Clostridia	o__Oscillospirales	f__Ruminococcaceae	g__Faecalibacterium	s__Faecalibacterium sp900758465	no	yes	butyrate
a_pos	M0035_bin98	full cohort	var_mb	-0.0939241	0.214696	-0.437475	0.661767	0.910352	0.954014	94.78	0.63	3123819	d__Bacteria	p__Bacillota_A	c__Clostridia	o__Lachnospirales	f__Lachnospiraceae	g__Blautia_A	s__Blautia_A faecis	yes	no	propionate
a_pos	M0046_bin53	full cohort	var_mb	0.107936	0.174428	0.6188	0.536048	1.11398	0.933956	96.64	0	1941537	d__Bacteria	p__Bacillota_A	c__Clostridia	o__Oscillospirales	f__Acutalibacteraceae	g__CAG-217	s__CAG-217 sp000436335	no	no	none
a_pos	M0047_bin136	full cohort	var_mb	0.101969	0.191793	0.531663	0.59496	1.10735	0.94858	90.44	0.58	3552079	d__Bacteria	p__Bacillota_A	c__Clostridia	o__Oscillospirales	f__Acutalibacteraceae	g__Acutalibacter	s__Acutalibacter timonensis	no	no	none
a_pos	M0047_bin158	full cohort	var_mb	-0.13416	0.099345	-1.35045	0.176872	0.87445	0.79157	98.39	0.81	2058669	d__Bacteria	p__Actinomycetota	c__Coriobacteriia	o__Coriobacteriales	f__Coriobacteriaceae	g__Collinsella	s__Collinsella sp900541695	no	no	none
a_pos	M0047_bin66	full cohort	var_mb	0.0386522	0.131738	0.293403	0.769214	1.03941	0.964018	91.56	0.81	1505215	d__Bacteria	p__Bacillota_A	c__Clostridia	o__Christensenellales	f__CAG-917	g__Limadaptatus	s__Limadaptatus sp900545885	no	no	none
a_pos	M0047_bin87	full cohort	var_mb	-0.12927	0.234508	-0.551237	0.581471	0.878737	0.94858	96.77	0	1851611	d__Bacteria	p__Actinomycetota	c__Coriobacteriia	o__Coriobacteriales	f__QAMH01	g__QAMH01	s__QAMH01 sp900544245	no	no	none
a_pos	M0047_bin94	full cohort	var_mb	-0.0885015	0.0704954	-1.25542	0.209325	0.915302	0.79157	93.17	0.62	2694989	d__Bacteria	p__Pseudomonadota	c__Gammaproteobacteria	o__Burkholderiales	f__Burkholderiaceae_A	g__Sutterella	s__Sutterella wadsworthensis	no	no	none
a_pos	M0047_bin97	full cohort	var_mb	0.100889	0.0643025	1.56898	0.116652	1.10615	0.756179	98.39	0.12	1598207	d__Bacteria	p__Actinomycetota	c__Coriobacteriia	o__Coriobacteriales	f__Eggerthellaceae	g__Anaerotardibacter	s__Anaerotardibacter sp000435675	no	no	none
a_pos	M0053_bin102	full cohort	var_mb	1.39439245722168e-05	0.162831	8.5634334421173e-05	0.999932	1.00001	0.999932	96.12	0	2009405	d__Bacteria	p__Bacillota_A	c__Clostridia	o__Oscillospirales	f__Acutalibacteraceae	g__UMGS1071	s__UMGS1071 sp900542375	no	no	none
a_pos	M0053_bin105	full cohort	var_mb	0.123898	0.184496	0.671551	0.50187	1.1319	0.930888	94.02	0.71	1931922	d__Bacteria	p__Bacillota_A	c__Clostridia	o__Peptostreptococcales	f__Anaerovoracaceae	g__Lentihominibacter	s__Lentihominibacter sp934281605	no	no	none
a_pos	M0053_bin123	full cohort	var_mb	0.0514746	0.12077	0.426219	0.669948	1.05282	0.954014	98.87	0	2165646	d__Bacteria	p__Bacillota_A	c__Clostridia	o__Oscillospirales	f__Ruminococcaceae	g__Faecalibacterium	s__Faecalibacterium prausnitzii	no	yes	butyrate
a_pos	M0053_bin127	full cohort	var_mb	-0.00351141	0.0578825	-0.0606643	0.951627	0.996495	0.99831	97.85	0	1745458	d__Bacteria	p__Pseudomonadota	c__Alphaproteobacteria	o__RF32	f__CAG-239	g__Scatacola_A	s__Scatacola_A faecigallinarum	no	no	none
a_pos	M0053_bin136	full cohort	var_mb	-0.199036	0.230045	-0.865204	0.386927	0.819521	0.86884	94.34	3.86	2747918	d__Bacteria	p__Bacillota	c__Bacilli	o__Erysipelotrichales	f__Erysipelotrichaceae	g__Amedibacterium	s__Amedibacterium intestinale	no	no	none
a_pos	M0053_bin137	full cohort	var_mb	0.0409187	0.147066	0.278234	0.780833	1.04177	0.96816	97.11	1.02	2346980	d__Bacteria	p__Bacillota_A	c__Clostridia	o__Oscillospirales	f__Ruminococcaceae	g__Faecalibacterium	s__Faecalibacterium duncaniae	no	yes	butyrate
a_pos	M0053_bin2	full cohort	var_mb	0.0937128	0.0739851	1.26664	0.205283	1.09824	0.79157	96.25	0.62	2128814	d__Bacteria	p__Pseudomonadota	c__Gammaproteobacteria	o__Burkholderiales	f__Burkholderiaceae_A	g__Duodenibacillus	s__Duodenibacillus intestinigallinarum	no	no	none
a_pos	M0053_bin21	full cohort	var_mb	0.0551184	0.0473722	1.16352	0.244619	1.05667	0.804358	97.96	0	3000705	d__Bacteria	p__Verrucomicrobiota	c__Verrucomicrobiae	o__Verrucomicrobiales	f__Akkermansiaceae	g__Akkermansia	s__Akkermansia muciniphila_B	yes	no	propionate
a_pos	M0053_bin45	full cohort	var_mb	-0.091632	0.123696	-0.740783	0.458825	0.912441	0.916398	95.91	0	2471590	d__Bacteria	p__Bacillota	c__Bacilli	o__Erysipelotrichales	f__Coprobacillaceae	g__Faecalibacillus	s__Faecalibacillus sp900544435	no	no	none
a_pos	M0053_bin52	full cohort	var_mb	0.134549	0.0996943	1.34962	0.177139	1.14402	0.79157	97.19	1.68	2539621	d__Bacteria	p__Bacillota_A	c__Clostridia	o__Oscillospirales	f__Acutalibacteraceae	g__UMGS1623	s__UMGS1623 sp934647945	no	no	none
a_pos	M0053_bin68	full cohort	var_mb	0.0695977	0.144977	0.48006	0.631185	1.07208	0.952111	100	0.27	2702343	d__Bacteria	p__Actinomycetota	c__Coriobacteriia	o__Coriobacteriales	f__Eggerthellaceae	g__Adlercreutzia	s__Adlercreutzia equolifaciens	no	no	none
a_pos	M0053_bin77	full cohort	var_mb	0.0323076	0.123829	0.260905	0.794166	1.03284	0.96816	98.82	0.59	2432127	d__Bacteria	p__Desulfobacterota	c__Desulfovibrionia	o__Desulfovibrionales	f__Desulfovibrionaceae	g__Desulfovibrio	s__Desulfovibrio piger_A	no	no	none
a_pos	M0056_bin106	full cohort	var_mb	-0.153931	0.1132	-1.35982	0.173887	0.857331	0.79157	98.66	0	2709108	d__Bacteria	p__Bacillota_A	c__Clostridia	o__Lachnospirales	f__Lachnospiraceae	g__Butyribacter	s__Butyribacter sp003529475	no	yes	butyrate
a_pos	M0056_bin127	full cohort	var_mb	0.0477914	0.0934485	0.51142	0.609057	1.04895	0.951621	93.35	1.34	2098266	d__Bacteria	p__Bacillota_A	c__Clostridia	o__Oscillospirales	f__Oscillospiraceae	g__CAG-170	s__CAG-170 sp003516765	no	no	none
a_pos	M0056_bin130	full cohort	var_mb	-0.157933	0.201724	-0.782919	0.433675	0.853907	0.904415	96.14	1.2	3129275	d__Bacteria	p__Bacillota_A	c__Clostridia	o__Lachnospirales	f__Lachnospiraceae	g__Agathobacter	s__Agathobacter sp900550545	no	yes	butyrate
a_pos	M0056_bin147	full cohort	var_mb	-0.100009	0.125296	-0.798178	0.424767	0.904829	0.891366	97.99	0	2201965	d__Bacteria	p__Bacillota_A	c__Clostridia	o__Oscillospirales	f__Oscillospiraceae	g__ER4	s__ER4 sp000765235	no	no	none
a_pos	M0061_bin34	full cohort	var_mb	-0.00692884	0.0850364	-0.0814809	0.93506	0.993095	0.994147	100	0.81	2114979	d__Bacteria	p__Actinomycetota	c__Coriobacteriia	o__Coriobacteriales	f__Coriobacteriaceae	g__Collinsella	s__	no	no	none
a_pos	M0061_bin43	full cohort	var_mb	0.049536	0.141965	0.348931	0.727141	1.05078	0.954905	96.14	0	2605358	d__Bacteria	p__Bacillota_A	c__Clostridia	o__Lachnospirales	f__Lachnospiraceae	g__Butyribacter	s__Butyribacter hominis	no	yes	butyrate
a_pos	M0061_bin65	full cohort	var_mb	-0.0790739	0.105964	-0.746236	0.455525	0.923972	0.915294	97.3	0.77	3280036	d__Bacteria	p__Bacillota_A	c__Clostridia	o__Lachnospirales	f__Lachnospiraceae	g__COE1	s__COE1 sp001916965	no	no	none
a_pos	M0061_bin78	full cohort	var_mb	0.0233901	0.0552258	0.423536	0.671904	1.02367	0.954014	96.77	0	1777724	d__Bacteria	p__Pseudomonadota	c__Alphaproteobacteria	o__RF32	f__CAG-239	g__Scatocola	s__Scatocola faecipullorum	no	no	none
a_pos	M0066_bin15	full cohort	var_mb	-0.0419111	0.130958	-0.320035	0.748942	0.958955	0.957809	96.6	0.02	2487184	d__Bacteria	p__Bacillota_A	c__Clostridia	o__Oscillospirales	f__Ruminococcaceae	g__Gemmiger	s__Gemmiger formicilis	no	no	none
a_pos	M0066_bin40	full cohort	var_mb	-0.103597	0.0747352	-1.38618	0.165691	0.901589	0.79157	95.16	0.88	2007883	d__Bacteria	p__Actinomycetota	c__Coriobacteriia	o__Coriobacteriales	f__Coriobacteriaceae	g__Collinsella	s__Collinsella sp019041915	no	no	none
a_pos	M0066_bin6	full cohort	var_mb	0.033462	0.080511	0.41562	0.677688	1.03403	0.954014	97.32	0	1851224	d__Bacteria	p__Bacillota_A	c__Clostridia	o__Oscillospirales	f__Acutalibacteraceae	g__CAG-217	s__CAG-217 sp000436335	no	no	none
a_pos	M0078_bin143	full cohort	var_mb	-0.0540813	0.14192	-0.381068	0.703153	0.947355	0.954905	98.92	0	1738411	d__Bacteria	p__Pseudomonadota	c__Alphaproteobacteria	o__RF32	f__CAG-239	g__CAJLXD01	s__	no	no	none
a_pos	M0078_bin70	full cohort	var_mb	-0.0316005	0.151074	-0.209173	0.834313	0.968894	0.976356	94.54	0	2091315	d__Bacteria	p__Bacillota_A	c__Clostridia	o__Oscillospirales	f__Ruminococcaceae	g__Faecalibacterium	s__Faecalibacterium prausnitzii	no	no	none
a_pos	M0078_bin72	full cohort	var_mb	0.179607	0.0958318	1.87419	0.0609043	1.19675	0.72488	98.66	0	2712822	d__Bacteria	p__Bacillota_A	c__Clostridia	o__Lachnospirales	f__Lachnospiraceae	g__Eubacterium_F	s__Eubacterium_F sp900539115	no	yes	butyrate
a_pos	M0078_bin76	full cohort	var_mb	-0.00187323	0.0766948	-0.0244245	0.980514	0.998129	0.999182	93.55	0.54	1812380	d__Bacteria	p__Pseudomonadota	c__Alphaproteobacteria	o__RF32	f__CAG-239	g__51-20	s__51-20 sp001917175	no	no	none
a_pos	M0078_bin86	full cohort	var_mb	0.105679	0.178453	0.592192	0.553722	1.11146	0.946748	91.73	0.21	3238456	d__Bacteria	p__Bacillota_A	c__Clostridia	o__Lachnospirales	f__Lachnospiraceae	g__Enterocloster	s__Enterocloster excrementigallinarum	no	no	none
a_pos	M0078_bin92	full cohort	var_mb	0.184045	0.129673	1.41931	0.15581	1.20207	0.781151	96.88	2.42	2013777	d__Bacteria	p__Actinomycetota	c__Coriobacteriia	o__Coriobacteriales	f__Coriobacteriaceae	g__Collinsella	s__	no	no	none
a_pos	M0081_bin4	full cohort	var_mb	0.442551	0.180454	2.45243	0.0141893	1.55667	0.553586	96.64	1.17	1959935	d__Bacteria	p__Bacillota_A	c__Clostridia	o__Oscillospirales	f__Oscillospiraceae	g__ER4	s__ER4 sp003522105	no	no	none
a_pos	M0081_bin56	full cohort	var_mb	-0.190932	0.108503	-1.75969	0.0784599	0.826189	0.732946	93.29	0	1905560	d__Bacteria	p__Bacillota_A	c__Clostridia	o__Oscillospirales	f__Oscillospiraceae	g__CAG-103	s__CAG-103 sp900757655	no	no	none
a_pos	M0081_bin85	full cohort	var_mb	-0.12465	0.175991	-0.708276	0.478774	0.882806	0.923485	93.6	2.01	2262071	d__Bacteria	p__Bacillota_A	c__Clostridia	o__Oscillospirales	f__Butyricicoccaceae	g__Agathobaculum	s__Agathobaculum butyriciproducens	no	no	none
a_pos	M0083_bin13	full cohort	var_mb	-0.0587354	0.0958886	-0.612538	0.540182	0.942956	0.934783	99.23	0	4089512	d__Bacteria	p__Bacteroidota	c__Bacteroidia	o__Bacteroidales	f__Tannerellaceae	g__Parabacteroides	s__Parabacteroides merdae	yes	no	propionate
a_pos	M0083_bin17	full cohort	var_mb	-0.257919	0.227223	-1.13509	0.256337	0.772658	0.8121	98.32	0.67	2454277	d__Bacteria	p__Bacillota_A	c__Clostridia	o__UBA1381	f__UBA1381	g__UBA4716	s__UBA4716 sp905215805	no	no	none
a_pos	M0083_bin3	full cohort	var_mb	-0.394317	0.210427	-1.87389	0.0609452	0.67414	0.72488	92.26	3.16	2175725	d__Bacteria	p__Bacillota_A	c__Clostridia	o__Lachnospirales	f__Lachnospiraceae	g__Faecalimonas	s__Faecalimonas sp000209385	no	no	none
a_pos	M0083_bin31	full cohort	var_mb	-0.218148	0.217494	-1.003	0.315859	0.804007	0.86199	92.79	0	2639498	d__Bacteria	p__Bacillota_A	c__Clostridia	o__Lachnospirales	f__Lachnospiraceae	g__Schaedlerella	s__Schaedlerella sp900765975	yes	no	propionate
a_pos	M0083_bin46	full cohort	var_mb	-0.167218	0.112054	-1.49229	0.135622	0.846015	0.766947	96.38	0	2326377	d__Bacteria	p__Bacillota_A	c__Clostridia	o__Lachnospirales	f__Lachnospiraceae	g__Faecalimonas	s__Faecalimonas phoceensis	no	no	none
a_pos	M0083_bin54	full cohort	var_mb	-0.187747	0.164337	-1.14245	0.253265	0.828824	0.810113	96.88	1.87	2435115	d__Bacteria	p__Bacillota_A	c__Clostridia	o__Lachnospirales	f__Lachnospiraceae	g__Lachnoclostridium_B	s__Lachnoclostridium_B sp900066555	no	no	none
a_pos	M0085_bin13	full cohort	var_mb	0.0351276	0.0868936	0.40426	0.686022	1.03575	0.954905	94.13	1.01	1945133	d__Bacteria	p__Bacillota_A	c__Clostridia	o__Oscillospirales	f__Oscillospiraceae	g__CAG-103	s__CAG-103 sp900543625	no	no	none
a_pos	M0085_bin66	full cohort	var_mb	0.238761	0.24392	0.978847	0.327656	1.26967	0.862723	96.64	1.34	2598638	d__Bacteria	p__Bacillota_A	c__Clostridia	o__Oscillospirales	f__Butyricicoccaceae	g__Agathobaculum	s__Agathobaculum butyriciproducens	no	no	none
a_pos	M0094_bin109	full cohort	var_mb	-0.111724	0.173347	-0.644509	0.519245	0.894291	0.933657	97.32	0.34	1834558	d__Bacteria	p__Bacillota_A	c__Clostridia	o__Oscillospirales	f__Acutalibacteraceae	g__Eubacterium_R	s__Eubacterium_R sp900539325	no	no	none
a_pos	M0094_bin129	full cohort	var_mb	0.112748	0.124694	0.904199	0.36589	1.11935	0.865791	95.97	0.67	2013400	d__Bacteria	p__Bacillota_A	c__Clostridia	o__Oscillospirales	f__Oscillospiraceae	g__CAG-103	s__CAG-103 sp900543625	no	no	none
a_pos	M0094_bin164	full cohort	var_mb	-0.0277515	0.0715773	-0.387713	0.698229	0.97263	0.954905	95	0.26	2801103	d__Bacteria	p__Bacteroidota	c__Bacteroidia	o__Bacteroidales	f__UBA932	g__Cryptobacteroides	s__Cryptobacteroides sp000435075	no	no	none
a_pos	M0094_bin3	full cohort	var_mb	-0.0433117	0.178494	-0.24265	0.808276	0.957613	0.972328	93.25	2.85	3021070	d__Bacteria	p__Bacillota_A	c__Clostridia	o__Lachnospirales	f__Lachnospiraceae	g__KLE1615	s__KLE1615 sp900066985	no	no	none
a_pos	M0094_bin52	full cohort	var_mb	-0.106492	0.0870655	-1.22312	0.221283	0.898982	0.799	93.97	0	2088781	d__Bacteria	p__Bacillota_A	c__Clostridia	o__Oscillospirales	f__Ruminococcaceae	g__Gemmiger	s__Gemmiger formicilis	no	no	none
a_pos	M0094_bin70	full cohort	var_mb	0.138132	0.173139	0.797808	0.424982	1.14813	0.891366	92.57	0.68	2097585	d__Bacteria	p__Verrucomicrobiota	c__Verrucomicrobiae	o__Opitutales	f__CAG-312	g__Merdousia	s__Merdousia sp021641325	yes	no	propionate
a_pos	M0096_bin2	full cohort	var_mb	-0.288986	0.203184	-1.42228	0.154944	0.749023	0.781151	94.76	0.63	2604048	d__Bacteria	p__Bacillota_A	c__Clostridia	o__Lachnospirales	f__Lachnospiraceae	g__Oliverpabstia	s__Oliverpabstia sp000432335	yes	no	propionate
a_pos	M0096_bin21	full cohort	var_mb	-0.330019	0.209156	-1.57786	0.114597	0.71891	0.756179	94.04	0.28	1770302	d__Bacteria	p__Bacillota_A	c__Clostridia	o__Oscillospirales	f__Acutalibacteraceae	g__Scybalenecus	s__Scybalenecus sp900540085	no	no	none
a_pos	M0096_bin41	full cohort	var_mb	-0.0224758	0.148658	-0.151191	0.879825	0.977775	0.981245	95.57	1.16	2589720	d__Bacteria	p__Bacillota_A	c__Clostridia	o__Lachnospirales	f__Lachnospiraceae	g__Blautia_A	s__Blautia_A sp900547615	yes	no	propionate
a_pos	M0096_bin80	full cohort	var_mb	-0.133215	0.138852	-0.959408	0.337353	0.875276	0.862723	91.95	1.36	2355229	d__Bacteria	p__Bacillota_A	c__Clostridia	o__Oscillospirales	f__Ruminococcaceae	g__Gemmiger	s__Gemmiger formicilis	no	no	none
a_pos	M0096_bin87	full cohort	var_mb	-0.0537475	0.15428	-0.348376	0.727558	0.947671	0.954905	95.88	4.09	4369995	d__Bacteria	p__Bacteroidota	c__Bacteroidia	o__Bacteroidales	f__Bacteroidaceae	g__Phocaeicola	s__Phocaeicola faecalis	yes	no	propionate
a_pos	M0101_bin113	full cohort	var_mb	-0.135885	0.0928847	-1.46294	0.143483	0.872943	0.766947	97.95	0	2470264	d__Bacteria	p__Bacillota_A	c__Clostridia	o__Oscillospirales	f__Ruminococcaceae	g__Ruminococcus_D	s__Ruminococcus_D bicirculans	no	no	none
a_pos	M0101_bin2	full cohort	var_mb	-0.378205	0.225258	-1.67898	0.093155	0.68509	0.732946	91.51	2.45	3092064	d__Bacteria	p__Bacteroidota	c__Bacteroidia	o__Bacteroidales	f__Coprobacteraceae	g__Coprobacter	s__Coprobacter sp900545915	yes	no	propionate
a_pos	M0101_bin40	full cohort	var_mb	0.0516925	0.1358	0.380651	0.703462	1.05305	0.954905	97.99	0	2372117	d__Bacteria	p__Bacillota_A	c__Clostridia	o__Oscillospirales	f__Oscillospiraceae	g__Dysosmobacter	s__Dysosmobacter sp001916835	no	no	none
a_pos	M0101_bin76	full cohort	var_mb	-0.0935536	0.218111	-0.428926	0.667977	0.910689	0.954014	93.82	4.49	1152956	d__Bacteria	p__Bacillota	c__Bacilli	o__RF39	f__UBA660	g__UMGS1271	s__UMGS1271 sp900550255	no	no	none
a_pos	M0101_bin90	full cohort	var_mb	-0.324875	0.210988	-1.53978	0.123614	0.722618	0.763592	98.58	0	1767774	d__Bacteria	p__Bacillota_A	c__Clostridia	o__Peptostreptococcales	f__Anaerovoracaceae	g__VUNA01	s__VUNA01 sp002299625	no	no	none
a_pos	M0101_bin91	full cohort	var_mb	0.00417623	0.0796168	0.0524541	0.958167	1.00418	0.99831	91.28	1.34	2441062	d__Bacteria	p__Bacillota_A	c__Clostridia	o__Oscillospirales	f__Oscillospiraceae	g__CAG-170	s__CAG-170 sp000432135	no	no	none
a_pos	M0101_bin96	full cohort	var_mb	-0.00416337	0.0834347	-0.0498997	0.960202	0.995845	0.998927	92.4	1.25	1626529	d__Bacteria	p__Pseudomonadota	c__Gammaproteobacteria	o__Burkholderiales	f__Burkholderiaceae_A	g__Aphodousia	s__Aphodousia sp002329575	no	no	none
a_pos	M0106_bin116	full cohort	var_mb	0.129341	0.108481	1.19228	0.23315	1.13808	0.799	92.7	2.25	1310921	d__Bacteria	p__Bacillota	c__Bacilli	o__RF39	f__UBA660	g__Onthocola_B	s__Onthocola_B stercorigallinarum	no	no	none
a_pos	M0106_bin143	full cohort	var_mb	0.0984756	0.0846115	1.16386	0.244482	1.10349	0.804358	97.09	0.22	1957708	d__Bacteria	p__Bacillota_A	c__Clostridia	o__Oscillospirales	f__CAG-272	g__UMGS1312	s__UMGS1312 sp900550625	no	no	none
a_pos	M0106_bin15	full cohort	var_mb	0.498663	0.176221	2.82976	0.00465822	1.64652	0.545006	93.88	1	2167051	d__Bacteria	p__Bacillota_A	c__Clostridia	o__Oscillospirales	f__Ruminococcaceae	g__Fournierella	s__Fournierella excrementavium	no	no	none
a_pos	M0106_bin19	full cohort	var_mb	0.0911238	0.0954511	0.954665	0.339747	1.0954	0.862723	98.88	0	1504099	d__Bacteria	p__Bacillota	c__Bacilli	o__RFN20	f__CAG-631	g__Caccosoma	s__Caccosoma sp900762575	no	no	none
a_pos	M0106_bin35	full cohort	var_mb	0.0917287	0.220146	0.416673	0.676918	1.09607	0.954014	97.32	0	2201209	d__Bacteria	p__Bacillota_A	c__Clostridia	o__Lachnospirales	f__CAG-274	g__CALWRD01	s__	no	no	none
a_pos	M0106_bin67	full cohort	var_mb	0.302094	0.115121	2.62414	0.00868681	1.35269	0.553586	98.79	0.27	2271162	d__Bacteria	p__Bacillota_A	c__Clostridia	o__Christensenellales	f__CAG-138	g__Pelethousia	s__Pelethousia gallinarum	no	no	none
a_pos	M0106_bin68	full cohort	var_mb	0.120661	0.0769683	1.56767	0.116959	1.12824	0.756179	98.67	0.11	1765224	d__Bacteria	p__Bacillota	c__Bacilli	o__ML615J-28	f__CAG-313	g__CAG-313	s__CAG-313 sp900539265	no	no	none
a_pos	M0106_bin69	full cohort	var_mb	0.0521309	0.268947	0.193834	0.846306	1.05351	0.97944	96.42	1.68	2861572	d__Bacteria	p__Bacillota_A	c__Clostridia	o__Oscillospirales	f__Ruminococcaceae	g__HGM13222	s__HGM13222 sp944386455	no	no	none
a_pos	M0106_bin85	full cohort	var_mb	0.326669	0.110724	2.95029	0.00317474	1.38634	0.516424	95.16	0.83	1786182	d__Bacteria	p__Bacillota_A	c__Clostridia	o__Christensenellales	f__Borkfalkiaceae	g__Coproplasma	s__Coproplasma stercorigallinarum	no	no	none
a_pos	M0106_bin93	full cohort	var_mb	0.0301234	0.137262	0.21946	0.826292	1.03058	0.976356	96.94	0	2178650	d__Bacteria	p__Bacillota_A	c__Clostridia	o__Oscillospirales	f__Ruminococcaceae	g__Faecalibacterium	s__Faecalibacterium prausnitzii	no	yes	butyrate
a_pos	M0120_bin117	full cohort	var_mb	0.0492996	0.108055	0.456246	0.648213	1.05054	0.954014	91.82	0	1919502	d__Bacteria	p__Bacillota_A	c__Clostridia	o__Oscillospirales	f__Oscillospiraceae	g__Vescimonas	s__Vescimonas sp001916855	no	no	none
a_pos	M0120_bin136	full cohort	var_mb	-0.147856	0.175625	-0.841882	0.399854	0.862555	0.874578	95.83	4.4	6066258	d__Bacteria	p__Bacteroidota	c__Bacteroidia	o__Bacteroidales	f__Bacteroidaceae	g__Bacteroides	s__Bacteroides xylanisolvens	yes	no	propionate
a_pos	M0120_bin138	full cohort	var_mb	0.0167564	0.12134	0.138094	0.890166	1.0169	0.983903	93.82	1.85	1016981	d__Bacteria	p__Bacillota	c__Bacilli	o__RF39	f__UBA660	g__CAG-611	s__CAG-611 sp000434175	no	no	none
a_pos	M0120_bin140	full cohort	var_mb	0.00722178	0.0721622	0.100077	0.920283	1.00725	0.994147	95	0	1956972	d__Bacteria	p__Bacteroidota	c__Bacteroidia	o__Bacteroidales	f__UBA932	g__Cryptobacteroides	s__Cryptobacteroides sp000434935	no	no	none
a_pos	M0120_bin32	full cohort	var_mb	0.105315	0.119638	0.88028	0.378708	1.11106	0.865791	90.38	1.34	1731010	d__Bacteria	p__Bacillota_A	c__Clostridia	o__Oscillospirales	f__Oscillospiraceae	g__Dysosmobacter	s__Dysosmobacter sp001916835	no	no	none
a_pos	M0120_bin54	full cohort	var_mb	-0.0717603	0.130257	-0.550913	0.581693	0.930754	0.94858	95.53	1.01	2624534	d__Bacteria	p__Bacillota_A	c__Clostridia	o__UBA1381	f__UBA1381	g__CAG-41	s__CAG-41 sp900066215	no	no	none
a_pos	M0129_bin109	full cohort	var_mb	-0.0554511	0.059949	-0.924971	0.354981	0.946058	0.865791	96.6	0	3011406	d__Bacteria	p__Verrucomicrobiota	c__Verrucomicrobiae	o__Verrucomicrobiales	f__Akkermansiaceae	g__Akkermansia	s__Akkermansia sp004167605	yes	no	propionate
a_pos	M0129_bin113	full cohort	var_mb	0.306581	0.101843	3.01035	0.00260949	1.35877	0.477537	99.17	2.02	2707682	d__Bacteria	p__Bacillota_A	c__Clostridia	o__Christensenellales	f__UBA1750	g__Spyradocola	s__Spyradocola merdavium	no	no	none
a_pos	M0129_bin125	full cohort	var_mb	-0.00104348	0.111567	-0.00935288	0.992538	0.998957	0.999182	97.58	0	2658524	d__Bacteria	p__Bacillota_A	c__Clostridia	o__Lachnospirales	f__Lachnospiraceae	g__Agathobacter	s__Agathobacter rectalis	no	yes	butyrate
a_pos	M0129_bin139	full cohort	var_mb	-0.0093751	0.113675	-0.0824729	0.934271	0.990669	0.994147	95.97	0.67	2105820	d__Bacteria	p__Bacillota_A	c__Clostridia	o__Oscillospirales	f__Oscillospiraceae	g__CAG-103	s__CAG-103 sp900543625	no	no	none
a_pos	M0129_bin14	full cohort	var_mb	0.0236882	0.175122	0.135267	0.892401	1.02397	0.984533	91.95	1.34	2196334	d__Bacteria	p__Bacillota_A	c__Clostridia	o__Oscillospirales	f__Butyricicoccaceae	g__Agathobaculum	s__Agathobaculum butyriciproducens	no	no	none
a_pos	M0129_bin156	full cohort	var_mb	-0.177702	0.233729	-0.760292	0.44708	0.837191	0.911595	94.63	2.18	2550911	d__Bacteria	p__Bacillota_A	c__Clostridia	o__Oscillospirales	f__Oscillospiraceae	g__Lawsonibacter	s__	no	no	none
a_pos	M0129_bin16	full cohort	var_mb	-0.0441251	0.11835	-0.372837	0.70927	0.956834	0.954905	99.04	0	3514815	d__Bacteria	p__Bacteroidota	c__Bacteroidia	o__Bacteroidales	f__Rikenellaceae	g__Alistipes	s__Alistipes montrealensis	yes	no	propionate
a_pos	M0129_bin160	full cohort	var_mb	-0.0443827	0.117164	-0.378808	0.704831	0.956588	0.954905	94.63	1.01	2422420	d__Bacteria	p__Bacillota_A	c__Clostridia	o__Oscillospirales	f__Oscillospiraceae	g__CAG-170	s__CAG-170 sp900549635	no	no	none
a_pos	M0129_bin162	full cohort	var_mb	0.0484002	0.144468	0.335024	0.737607	1.04959	0.954905	91.98	2.16	3143433	d__Bacteria	p__Bacteroidota	c__Bacteroidia	o__Bacteroidales	f__Rikenellaceae	g__Alistipes	s__Alistipes sp001941065	no	no	none
a_pos	M0129_bin166	full cohort	var_mb	0.203886	0.103993	1.96057	0.0499295	1.22616	0.702853	91.28	0	2375020	d__Bacteria	p__Bacillota_A	c__Clostridia	o__Oscillospirales	f__Oscillospiraceae	g__Faecousia	s__Faecousia sp003525905	no	no	none
a_pos	M0129_bin66	full cohort	var_mb	0.172328	0.19646	0.877166	0.380396	1.18807	0.865791	97.76	0	2308079	d__Bacteria	p__Bacillota_A	c__Clostridia	o__Monoglobales	f__Monoglobaceae	g__Ructibacterium	s__Ructibacterium sp900550775	no	no	none
a_pos	M0129_bin76	full cohort	var_mb	0.00527844	0.114729	0.0460079	0.963304	1.00529	0.999182	93.29	0.67	2255801	d__Bacteria	p__Bacillota_A	c__Clostridia	o__Oscillospirales	f__Oscillospiraceae	g__Vescimonas	s__Vescimonas coprocola	no	no	none
a_pos	M2026_bin119	full cohort	var_mb	0.305954	0.211101	1.44933	0.147246	1.35792	0.775422	97.76	1.51	2513341	d__Bacteria	p__Bacillota_A	c__Clostridia	o__Oscillospirales	f__Oscillospiraceae	g__Faecousia	s__Faecousia sp000434635	no	no	none
a_pos	M2026_bin123	full cohort	var_mb	0.807643	0.27902	2.89457	0.00379682	2.24262	0.537188	93.04	0.67	2803899	d__Bacteria	p__Bacillota_A	c__Clostridia	o__Oscillospirales	f__Acutalibacteraceae	g__Anaeromassilibacillus	s__Anaeromassilibacillus sp001305115	no	no	none
a_pos	M2026_bin25	full cohort	var_mb	0.324003	0.117394	2.75997	0.00578063	1.38265	0.553586	90.04	0.99	1983977	d__Bacteria	p__Bacillota_A	c__Clostridia	o__Oscillospirales	f__Oscillospiraceae	g__Scatomorpha	s__Scatomorpha pullicola	no	no	none
a_pos	M2026_bin3	full cohort	var_mb	-0.0143173	0.118922	-0.120392	0.904172	0.985785	0.990058	90.48	0.91	2253207	d__Bacteria	p__Bacillota_A	c__Clostridia	o__Oscillospirales	f__Ruminococcaceae	g__Faecalibacterium	s__Faecalibacterium duncaniae	no	yes	butyrate
a_pos	M2026_bin59	full cohort	var_mb	0.246651	0.161932	1.52317	0.127715	1.27973	0.766947	95.53	1.68	1895166	d__Bacteria	p__Bacillota_A	c__Clostridia	o__Oscillospirales	f__CAG-272	g__QALR01	s__QALR01 sp944381075	no	no	none
a_pos	M2026_bin6	full cohort	var_mb	-0.00103256	0.130306	-0.00792415	0.993678	0.998968	0.999182	96.77	0	1945404	d__Bacteria	p__Actinomycetota	c__Coriobacteriia	o__Coriobacteriales	f__Eggerthellaceae	g__Slackia_A	s__Slackia_A isoflavoniconvertens	no	no	none
a_pos	M2026_bin62	full cohort	var_mb	0.419943	0.150321	2.79364	0.0052118	1.52187	0.545006	94.6	0	1947999	d__Bacteria	p__Bacillota_A	c__Clostridia	o__Christensenellales	f__CAG-138	g__Aphodomorpha	s__Aphodomorpha intestinavium	no	no	none
a_pos	M2026_bin70	full cohort	var_mb	-0.0737245	0.205979	-0.357922	0.720402	0.928928	0.954905	90.53	2.75	2209815	d__Bacteria	p__Bacillota_A	c__Clostridia	o__Oscillospirales	f__Oscillospiraceae	g__Faecousia	s__Faecousia gallistercoris	no	no	none
a_pos	M2026_bin78	full cohort	var_mb	-0.151518	0.126946	-1.19356	0.23265	0.859403	0.799	97.69	0	3589368	d__Bacteria	p__Bacteroidota	c__Bacteroidia	o__Bacteroidales	f__Marinifilaceae	g__Odoribacter	s__Odoribacter sp900548135	no	no	none
a_pos	M2048_bin128	full cohort	var_mb	0.228236	0.0870499	2.6219	0.00874416	1.25638	0.553586	91.7	0.7	1565417	d__Bacteria	p__Bacillota_A	c__Clostridia	o__Christensenellales	f__CAG-917	g__CAG-349	s__CAG-349 sp003539515	no	no	none
a_pos	M2048_bin23	full cohort	var_mb	0.059167	0.175594	0.336953	0.736152	1.06095	0.954905	96.63	0	2449633	d__Bacteria	p__Bacteroidota	c__Bacteroidia	o__Bacteroidales	f__Rikenellaceae	g__Alistipes	s__Alistipes stercorigallinarum	yes	no	propionate
a_pos	M2048_bin49	full cohort	var_mb	-0.0239402	0.0668834	-0.357939	0.720389	0.976344	0.954905	100	0.11	2471007	d__Bacteria	p__Pseudomonadota	c__Gammaproteobacteria	o__Burkholderiales	f__Burkholderiaceae_A	g__Parasutterella	s__Parasutterella excrementihominis	no	no	none
a_pos	M2048_bin90	full cohort	var_mb	-0.20762	0.145834	-1.42367	0.154543	0.812516	0.781151	91.01	0.94	3166225	d__Bacteria	p__Bacteroidota	c__Bacteroidia	o__Bacteroidales	f__Coprobacteraceae	g__Coprobacter	s__Coprobacter fastidiosus	yes	no	propionate
a_pos	M2143_bin111	full cohort	var_mb	0.184413	0.137154	1.34457	0.178765	1.20251	0.79157	91.95	0	2451991	d__Bacteria	p__Bacillota_A	c__Clostridia	o__Oscillospirales	f__Oscillospiraceae	g__Faecousia	s__Faecousia sp003525905	no	no	none
a_pos	M2143_bin137	full cohort	var_mb	-0.112671	0.120497	-0.935048	0.349764	0.893445	0.862788	96.23	0	2189986	d__Bacteria	p__Bacillota_A	c__Clostridia	o__Oscillospirales	f__Oscillospiraceae	g__Lawsonibacter	s__Lawsonibacter sp902363045	no	no	none
a_pos	M2143_bin141	full cohort	var_mb	0.0542311	0.184576	0.293815	0.768899	1.05573	0.964018	90.64	2.45	2555258	d__Bacteria	p__Bacillota_A	c__Clostridia	o__Oscillospirales	f__Oscillospiraceae	g__Marseille-P3106	s__Marseille-P3106 sp900543935	no	no	none
a_pos	M2143_bin152	full cohort	var_mb	-0.02146	0.199072	-0.1078	0.914154	0.978769	0.991498	95.3	0	2058923	d__Bacteria	p__Bacillota_A	c__Clostridia	o__Lachnospirales	f__Lachnospiraceae	g__Eubacterium_F	s__	no	yes	butyrate
a_pos	M2143_bin2	full cohort	var_mb	0.082832	0.0924911	0.895568	0.370484	1.08636	0.865791	100	0.94	3058844	d__Bacteria	p__Bacillota	c__Bacilli	o__Erysipelotrichales	f__Coprobacillaceae	g__Longibaculum	s__Longibaculum muris	no	no	none
a_pos	M2143_bin23	full cohort	var_mb	0.0541145	0.140223	0.385916	0.699559	1.05561	0.954905	94.95	0.22	2772153	d__Bacteria	p__Bacillota_A	c__Clostridia	o__Oscillospirales	f__CAG-272	g__CAG-272	s__CAG-272 sp900556615	no	no	none
a_pos	M2143_bin38	full cohort	var_mb	0.328612	0.169664	1.93683	0.0527656	1.38904	0.715642	93.05	1.81	2872227	d__Bacteria	p__Bacillota_A	c__Clostridia	o__Christensenellales	f__CAG-74	g__Fimadaptatus	s__	no	no	none
a_pos	M2143_bin42	full cohort	var_mb	-0.302231	0.19961	-1.5141	0.13	0.739168	0.766947	92.83	2.53	2446788	d__Bacteria	p__Bacillota_A	c__Clostridia	o__Lachnospirales	f__Lachnospiraceae	g__Faecalimonas	s__	no	no	none
a_pos	M2143_bin72	full cohort	var_mb	0.056467	0.131746	0.428606	0.66821	1.05809	0.954014	92.07	1.36	3159018	d__Bacteria	p__Bacillota_A	c__Clostridia	o__Oscillospirales	f__Acutalibacteraceae	g__UMGS856	s__UMGS856 sp900546265	no	no	none
a_pos	M2143_bin87	full cohort	var_mb	0.459681	0.17914	2.56605	0.0102863	1.58357	0.553586	91.83	0.69	2508427	d__Bacteria	p__Bacillota_A	c__Clostridia	o__Oscillospirales	f__Oscillospiraceae	g__Scatomorpha	s__Scatomorpha sp900759385	no	no	none
a_pos	M2147_bin102	full cohort	var_mb	-0.20256	0.159703	-1.26835	0.204672	0.816637	0.79157	92.13	0.53	2965034	d__Bacteria	p__Bacillota_A	c__Clostridia	o__Lachnospirales	f__Lachnospiraceae	g__Blautia_A	s__Blautia_A sp900548245	yes	no	propionate
a_pos	M2147_bin123	full cohort	var_mb	0.0411977	0.134754	0.305726	0.759814	1.04206	0.961202	94.63	0	1880764	d__Bacteria	p__Bacillota_A	c__Clostridia	o__Oscillospirales	f__Oscillospiraceae	g__ER4	s__ER4 sp900317525	no	no	none
a_pos	M2147_bin13	full cohort	var_mb	0.0136054	0.136642	0.0995701	0.920686	1.0137	0.994147	98.73	1.76	3324939	d__Bacteria	p__Bacillota_A	c__Clostridia	o__Lachnospirales	f__Lachnospiraceae	g__Blautia_A	s__Blautia_A hydrogenotrophica	no	no	none
a_pos	M2147_bin135	full cohort	var_mb	-0.0243027	0.0849204	-0.286182	0.774738	0.97599	0.964917	97.04	0	3396880	d__Bacteria	p__Desulfobacterota	c__Desulfovibrionia	o__Desulfovibrionales	f__Desulfovibrionaceae	g__Desulfovibrio	s__Desulfovibrio fairfieldensis	no	no	none
a_pos	M2147_bin14	full cohort	var_mb	-0.000387943	0.141059	-0.00275022	0.997806	0.999612	0.999564	96.52	2.16	4166900	d__Bacteria	p__Bacillota_A	c__Clostridia	o__Peptostreptococcales	f__Anaerovoracaceae	g__Emergencia	s__Emergencia timonensis	no	no	none
a_pos	M2147_bin149	full cohort	var_mb	-0.130951	0.105741	-1.2384	0.215566	0.877261	0.794935	90.72	0.95	1981436	d__Bacteria	p__Bacillota_A	c__Clostridia	o__Lachnospirales	f__Lachnospiraceae	g__Faecalimonas	s__Faecalimonas umbilicata	no	no	none
a_pos	M2147_bin21	full cohort	var_mb	-0.176459	0.138321	-1.27572	0.202056	0.838233	0.79157	93.93	2.7	4265605	d__Bacteria	p__Verrucomicrobiota	c__Lentisphaeria	o__Victivallales	f__UBA1829	g__UBA1829	s__UBA1829 sp900548385	no	no	none
a_pos	M2147_bin45	full cohort	var_mb	-0.0351009	0.0896642	-0.391471	0.695449	0.965508	0.954905	97.31	0.54	4275006	d__Bacteria	p__Bacteroidota	c__Bacteroidia	o__Bacteroidales	f__Marinifilaceae	g__Butyricimonas	s__Butyricimonas faecihominis	yes	no	propionate
a_pos	M2147_bin46	full cohort	var_mb	-0.1903	0.134227	-1.41774	0.156266	0.826711	0.781151	95.39	0	2449194	d__Bacteria	p__Bacillota_A	c__Clostridia	o__Peptostreptococcales	f__Anaerovoracaceae	g__Emergencia	s__	no	no	none
a_pos	M2147_bin51	full cohort	var_mb	-0.0784541	0.212315	-0.369518	0.711742	0.924545	0.954905	90.14	0.68	2627740	d__Bacteria	p__Bacillota_A	c__Clostridia	o__Oscillospirales	f__Ruminococcaceae	g__Ruthenibacterium	s__Ruthenibacterium sp018380115	no	no	none
a_pos	M2147_bin64	full cohort	var_mb	0.0273069	0.110164	0.247875	0.804231	1.02768	0.972209	95.45	1.54	6324723	d__Bacteria	p__Bacillota_A	c__Clostridia	o__Lachnospirales	f__Lachnospiraceae	g__Eisenbergiella	s__Eisenbergiella porci	yes	no	propionate
a_pos	M2147_bin67	full cohort	var_mb	0.177556	0.125607	1.41358	0.157486	1.19429	0.784214	96.77	0	2560912	d__Bacteria	p__Actinomycetota	c__Coriobacteriia	o__Coriobacteriales	f__Eggerthellaceae	g__Adlercreutzia	s__Adlercreutzia hattorii	no	no	none
a_pos	M2148_bin111	full cohort	var_mb	0.0666389	0.10835	0.615034	0.538532	1.06891	0.934783	99.33	0	2388721	d__Bacteria	p__Bacillota_A	c__Clostridia	o__Lachnospirales	f__Lachnospiraceae	g__Eubacterium_G	s__Eubacterium_G sp000435815	no	no	none
a_pos	M2148_bin26	full cohort	var_mb	0.0047652	0.207172	0.0230012	0.981649	1.00478	0.999182	93.77	1.05	3326257	d__Bacteria	p__Bacillota_A	c__Clostridia	o__Lachnospirales	f__Lachnospiraceae	g__Blautia_A	s__Blautia_A faecis	no	no	none
a_pos	M2148_bin96	full cohort	var_mb	-0.146633	0.129053	-1.13622	0.255864	0.863611	0.8121	93.55	0.34	2200076	d__Bacteria	p__Bacillota_A	c__Clostridia	o__Oscillospirales	f__Ruminococcaceae	g__Ruminococcus_D	s__Ruminococcus_D bicirculans	no	no	none
a_pos	M2172_bin10	full cohort	var_mb	-0.341428	0.253158	-1.34868	0.17744	0.710754	0.79157	96.8	1.9	3476672	d__Bacteria	p__Bacillota_A	c__Clostridia	o__Lachnospirales	f__Lachnospiraceae	g__Eubacterium_G	s__Eubacterium_G sp900548465	no	no	none
a_pos	M2172_bin76	full cohort	var_mb	-0.0118883	0.121398	-0.0979279	0.92199	0.988182	0.994147	90.68	0	2645278	d__Bacteria	p__Pseudomonadota	c__Gammaproteobacteria	o__Burkholderiales	f__Burkholderiaceae_A	g__Sutterella	s__Sutterella wadsworthensis	no	no	none
a_pos	M2181_bin111	full cohort	var_mb	0.266179	0.141821	1.87686	0.0605369	1.30497	0.72488	94.3	0.67	2274850	d__Bacteria	p__Bacillota_A	c__Clostridia	o__Oscillospirales	f__Oscillospiraceae	g__Vescimonas	s__Vescimonas sp000435975	no	no	none
a_pos	M2181_bin113	full cohort	var_mb	-0.165473	0.222726	-0.742946	0.457514	0.847493	0.915294	95.78	0.32	3715144	d__Bacteria	p__Bacillota_A	c__Clostridia	o__Lachnospirales	f__Lachnospiraceae	g__Blautia_A	s__Blautia_A faecis	yes	no	propionate
a_pos	M2181_bin115	full cohort	var_mb	0.100516	0.183735	0.547069	0.584331	1.10574	0.94858	96.46	0.22	2631047	d__Bacteria	p__Bacillota_A	c__Clostridia	o__Oscillospirales	f__Oscillospiraceae	g__Lawsonibacter	s__Lawsonibacter asaccharolyticus	no	no	none
a_pos	M2181_bin119	full cohort	var_mb	0.0186516	0.0975939	0.191114	0.848436	1.01883	0.98113	93.24	1.35	2509811	d__Bacteria	p__Verrucomicrobiota	c__Verrucomicrobiae	o__Opitutales	f__CAG-312	g__Merdousia	s__Merdousia sp900545705	yes	no	propionate
a_pos	M2181_bin71	full cohort	var_mb	0.258668	0.123218	2.09927	0.0357927	1.2952	0.663297	98.02	0.54	2908983	d__Bacteria	p__Bacillota_A	c__Clostridia	o__Christensenellales	f__CAG-74	g__Limiplasma	s__Limiplasma merdipullorum	no	no	none
a_pos	M2182_bin10	full cohort	var_mb	-0.382171	0.23493	-1.62675	0.103791	0.682378	0.756179	95.83	1.27	2998039	d__Bacteria	p__Bacillota_A	c__Clostridia	o__Lachnospirales	f__Lachnospiraceae	g__Dorea	s__Dorea formicigenerans	no	no	none
a_pos	M2182_bin33	full cohort	var_mb	-0.0132603	0.185126	-0.0716281	0.942898	0.986827	0.997558	99.37	0	2795756	d__Bacteria	p__Bacillota_A	c__Clostridia	o__Lachnospirales	f__Lachnospiraceae	g__Copromonas	s__Copromonas sp900066055	no	yes	butyrate
a_pos	M2182_bin67	full cohort	var_mb	-0.170702	0.116105	-1.47024	0.141497	0.843073	0.766947	96.64	0	3041778	d__Bacteria	p__Bacillota_A	c__Clostridia	o__Oscillospirales	f__Oscillospiraceae	g__Flavonifractor	s__Flavonifractor plautii	no	no	none
a_pos	M2182_bin69	full cohort	var_mb	-0.180934	0.126916	-1.42562	0.153977	0.83449	0.781151	95.3	1.34	2518189	d__Bacteria	p__Bacillota_A	c__Clostridia	o__Lachnospirales	f__Lachnospiraceae	g__Coprococcus_A	s__Coprococcus_A catus_A	no	no	none
a_pos	M2182_bin75	full cohort	var_mb	-0.144415	0.171905	-0.840087	0.40086	0.865528	0.874578	92.6	0	2840958	d__Bacteria	p__Bacillota_A	c__Clostridia	o__Lachnospirales	f__Lachnospiraceae	g__Lachnospira	s__Lachnospira sp000436535	no	no	none
a_pos	M2182_bin78	full cohort	var_mb	-0.0799503	0.0495775	-1.61263	0.106824	0.923162	0.756179	96.2	0.63	1600179	d__Bacteria	p__Bacillota_C	c__Negativicutes	o__Veillonellales	f__Dialisteraceae	g__Dialister	s__Dialister invisus	yes	no	propionate
a_pos	M2183_bin107	full cohort	var_mb	0.113593	0.183017	0.620671	0.534816	1.1203	0.933956	95.3	0.67	1986346	d__Bacteria	p__Bacillota_A	c__Clostridia	o__Oscillospirales	f__Oscillospiraceae	g__CAG-103	s__CAG-103 sp900543625	no	no	none
a_pos	M2183_bin115	full cohort	var_mb	-0.0133823	0.0818272	-0.163543	0.870091	0.986707	0.981245	99.19	0.81	2119859	d__Bacteria	p__Actinomycetota	c__Coriobacteriia	o__Coriobacteriales	f__Coriobacteriaceae	g__Collinsella	s__Collinsella sp900544465	no	no	none
a_pos	M2183_bin116	full cohort	var_mb	-0.192368	0.133198	-1.44423	0.148675	0.825003	0.779672	96.91	0	3291226	d__Bacteria	p__Bacillota_A	c__Clostridia	o__Lachnospirales	f__Lachnospiraceae	g__Limivivens	s__Limivivens sp900543575	no	no	none
a_pos	M2183_bin135	full cohort	var_mb	-0.0426569	0.15748	-0.270873	0.786489	0.95824	0.96816	98.09	0.32	2757045	d__Bacteria	p__Bacillota_A	c__Clostridia	o__Lachnospirales	f__Lachnospiraceae	g__Blautia	s__Blautia stercoris	no	no	none
a_pos	M2183_bin16	full cohort	var_mb	-0.0370151	0.0806638	-0.458881	0.646319	0.963662	0.954014	99.33	0.67	2225883	d__Bacteria	p__Bacillota_A	c__Clostridia	o__Oscillospirales	f__Acutalibacteraceae	g__Ruminococcus_E	s__Ruminococcus_E bromii_B	no	no	none
a_pos	M2183_bin35	full cohort	var_mb	-0.0780485	0.108951	-0.716365	0.473766	0.92492	0.92268	93.01	0	1952314	d__Bacteria	p__Actinomycetota	c__Coriobacteriia	o__Coriobacteriales	f__Eggerthellaceae	g__Slackia_A	s__Slackia_A sp900553655	no	no	none
a_pos	M2186_bin14	full cohort	var_mb	-0.0239673	0.154883	-0.154745	0.877023	0.976318	0.981245	95.25	2.06	6408891	d__Bacteria	p__Bacillota_A	c__Clostridia	o__Lachnospirales	f__Lachnospiraceae	g__Hungatella	s__Hungatella effluvii	no	no	none
a_pos	M2186_bin22	full cohort	var_mb	-0.11351	0.110564	-1.02664	0.304588	0.892695	0.855886	91.28	1.34	1899449	d__Bacteria	p__Bacillota_A	c__Clostridia	o__Lachnospirales	f__Anaerotignaceae	g__Metalachnospira	s__Metalachnospira sp900548595	no	no	none
a_pos	M2186_bin44	full cohort	var_mb	-0.158245	0.164375	-0.962705	0.335695	0.85364	0.862723	96.2	0	2834801	d__Bacteria	p__Bacillota_A	c__Clostridia	o__Lachnospirales	f__Lachnospiraceae	g__Clostridium_Q	s__Clostridium_Q sp018377235	no	yes	butyrate
a_pos	M2186_bin45	full cohort	var_mb	-0.143746	0.14619	-0.98328	0.32547	0.866108	0.862723	98.66	0	2754871	d__Bacteria	p__Bacillota_A	c__Clostridia	o__Oscillospirales	f__Oscillospiraceae	g__Dysosmobacter	s__Dysosmobacter welbionis	no	no	none
a_pos	M2186_bin50	full cohort	var_mb	-0.471138	0.190525	-2.47284	0.0134046	0.624292	0.553586	94.79	2.09	2452781	d__Bacteria	p__Bacillota_A	c__Clostridia	o__Lachnospirales	f__Lachnospiraceae	g__Dorea	s__Dorea formicigenerans	no	no	none
a_pos	M2186_bin60	full cohort	var_mb	-0.125659	0.107385	-1.17018	0.24193	0.881916	0.804289	96.89	0.19	2062053	d__Bacteria	p__Actinomycetota	c__Actinomycetia	o__Actinomycetales	f__Bifidobacteriaceae	g__Bifidobacterium	s__Bifidobacterium pullorum_B	no	no	none
a_pos	M2186_bin63	full cohort	var_mb	-0.0153069	0.0636803	-0.240372	0.810042	0.98481	0.972328	98.8	0	2183510	d__Bacteria	p__Bacillota_C	c__Negativicutes	o__Acidaminococcales	f__Acidaminococcaceae	g__Acidaminococcus	s__Acidaminococcus intestini	no	no	none
a_pos	M2186_bin86	full cohort	var_mb	-0.222922	0.189745	-1.17485	0.240055	0.800178	0.802287	96.37	0.81	2177507	d__Bacteria	p__Actinomycetota	c__Coriobacteriia	o__Coriobacteriales	f__Eggerthellaceae	g__Slackia_A	s__Slackia_A sp900553775	no	no	none
a_pos	M2203_bin131	full cohort	var_mb	0.163782	0.156465	1.04676	0.295208	1.17796	0.849196	97.3	0	3279777	d__Bacteria	p__Bacillota_A	c__Clostridia	o__Oscillospirales	f__Ruminococcaceae	g__Ruthenibacterium	s__Ruthenibacterium lactatiformans	no	no	none
a_pos	M2203_bin135	full cohort	var_mb	0.0223414	0.0850284	0.262752	0.792742	1.02259	0.96816	97.58	0	2187794	d__Bacteria	p__Actinomycetota	c__Coriobacteriia	o__Coriobacteriales	f__Coriobacteriaceae	g__Collinsella	s__	no	no	none
a_pos	M2203_bin145	full cohort	var_mb	0.252974	0.151471	1.67011	0.0948976	1.28785	0.732946	95.05	0.67	2384913	d__Bacteria	p__Bacillota_A	c__Clostridia	o__Oscillospirales	f__Ruminococcaceae	g__Negativibacillus	s__Negativibacillus faecipullorum	no	no	none
a_pos	M2203_bin16	full cohort	var_mb	-0.234118	0.261102	-0.896653	0.369904	0.791268	0.865791	91.82	1.13	1667924	d__Bacteria	p__Actinomycetota	c__Actinomycetia	o__Actinomycetales	f__Actinomycetaceae	g__Pauljensenia	s__Pauljensenia turicensis	no	no	none
a_pos	M2203_bin45	full cohort	var_mb	0.0240826	0.0845678	0.284772	0.775819	1.02437	0.964995	93.82	1.69	1301571	d__Bacteria	p__Bacillota	c__Bacilli	o__RF39	f__UBA660	g__Onthousia	s__Onthousia sp000438295	no	no	none
a_pos	M2205_bin28	full cohort	var_mb	0.245006	0.14234	1.72127	0.0852024	1.27763	0.732946	90.6	1.34	1723300	d__Bacteria	p__Bacillota_A	c__Clostridia	o__Oscillospirales	f__Oscillospiraceae	g__Vescimonas	s__Vescimonas fastidiosa	no	no	none
a_pos	M2205_bin39	full cohort	var_mb	0.0376971	0.100159	0.376371	0.706641	1.03842	0.954905	99.26	0	5275220	d__Bacteria	p__Bacteroidota	c__Bacteroidia	o__Bacteroidales	f__Bacteroidaceae	g__Bacteroides	s__Bacteroides nordii	yes	no	propionate
a_pos	M2205_bin40	full cohort	var_mb	-0.362193	0.135753	-2.66803	0.00762971	0.696148	0.553586	99.05	0.69	3259506	d__Bacteria	p__Bacillota_A	c__Clostridia	o__Lachnospirales	f__Lachnospiraceae	g__Enterocloster	s__Enterocloster sp000431375	no	no	none
a_pos	M2205_bin51	full cohort	var_mb	0.0892588	0.106243	0.840135	0.400833	1.09336	0.874578	98.51	0.19	6955001	d__Bacteria	p__Bacteroidota	c__Bacteroidia	o__Bacteroidales	f__Bacteroidaceae	g__Bacteroides	s__Bacteroides cellulosilyticus	yes	no	propionate
a_pos	M2205_bin99	full cohort	var_mb	-0.122837	0.246661	-0.497998	0.618485	0.884408	0.952111	92.02	0.67	2092773	d__Bacteria	p__Bacillota_A	c__Clostridia	o__Oscillospirales	f__Oscillospiraceae	g__Dysosmobacter	s__Dysosmobacter sp001916835	no	no	none
a_pos	M2208_bin11	full cohort	var_mb	0.116547	0.211996	0.549758	0.582486	1.12361	0.94858	99.94	0.17	2395497	d__Bacteria	p__Bacillota_A	c__Clostridia	o__Oscillospirales	f__Ruminococcaceae	g__Faecalibacterium	s__Faecalibacterium prausnitzii	no	yes	butyrate
a_pos	M2208_bin26	full cohort	var_mb	-0.159997	0.156245	-1.02401	0.305831	0.852147	0.857539	91.98	0	2975830	d__Bacteria	p__Bacillota	c__Bacilli	o__Erysipelotrichales	f__Coprobacillaceae	g__Thomasclavelia	s__Thomasclavelia spiroformis	no	no	none
a_pos	M2208_bin34	full cohort	var_mb	-0.0981889	0.102559	-0.957387	0.338372	0.906478	0.862723	95.92	0	2495150	d__Bacteria	p__Bacillota_A	c__Clostridia	o__Oscillospirales	f__Ruminococcaceae	g__Gemmiger	s__Gemmiger formicilis	no	no	none
a_pos	M2208_bin38	full cohort	var_mb	-0.012709	0.0783873	-0.16213	0.871203	0.987371	0.981245	100	0.81	2243707	d__Bacteria	p__Actinomycetota	c__Coriobacteriia	o__Coriobacteriales	f__Coriobacteriaceae	g__Collinsella	s__	no	no	none
a_pos	M2208_bin50	full cohort	var_mb	-0.151456	0.135063	-1.12137	0.262129	0.859456	0.813952	98.39	0.54	3751375	d__Bacteria	p__Bacteroidota	c__Bacteroidia	o__Bacteroidales	f__Marinifilaceae	g__Butyricimonas	s__Butyricimonas virosa	yes	no	propionate
a_pos	M2208_bin87	full cohort	var_mb	0.0938975	0.152873	0.614218	0.539072	1.09845	0.934783	93.54	0	2034701	d__Bacteria	p__Bacillota_A	c__Clostridia	o__Oscillospirales	f__Ruminococcaceae	g__Faecalibacterium	s__Faecalibacterium longum	no	no	none
a_pos	M2208_bin94	full cohort	var_mb	-0.00328509	0.0499388	-0.0657822	0.947551	0.99672	0.997996	98.94	0.1	4622041	d__Bacteria	p__Pseudomonadota	c__Gammaproteobacteria	o__Enterobacterales	f__Enterobacteriaceae	g__Escherichia	s__Escherichia coli	no	no	none
a_pos	M2211_bin158	full cohort	var_mb	-0.050549	0.0863337	-0.585507	0.558207	0.950707	0.946748	100	0	2698361	d__Bacteria	p__Bacteroidota	c__Bacteroidia	o__Bacteroidales	f__Rikenellaceae	g__Alistipes_A	s__Alistipes_A ihumii	yes	no	propionate
a_pos	M2211_bin20	full cohort	var_mb	0.136065	0.129225	1.05293	0.292371	1.14576	0.849196	95.73	1.08	4986800	d__Bacteria	p__Bacteroidota	c__Bacteroidia	o__Bacteroidales	f__Marinifilaceae	g__Butyricimonas	s__Butyricimonas paravirosa	yes	no	propionate
a_pos	M2211_bin55	full cohort	var_mb	0.162898	0.139484	1.16786	0.242861	1.17692	0.804358	91.95	0.67	2343728	d__Bacteria	p__Bacillota_A	c__Clostridia	o__Oscillospirales	f__Oscillospiraceae	g__Faecousia	s__Faecousia sp003525905	no	no	none
a_pos	M2211_bin97	full cohort	var_mb	0.0769711	0.118165	0.651386	0.514798	1.08001	0.933657	90.81	0	1684896	d__Bacteria	p__Bacillota_A	c__Clostridia	o__Christensenellales	f__CAG-917	g__Limadaptatus	s__Limadaptatus sp900754695	no	no	none
a_pos	M2217_bin128	full cohort	var_mb	0.0167708	0.112387	0.149223	0.881377	1.01691	0.981245	94.17	1.11	1925371	d__Bacteria	p__Bacillota	c__Bacilli	o__Lactobacillales	f__Streptococcaceae	g__Streptococcus	s__Streptococcus sp001556435	no	no	none
a_pos	M2217_bin152	full cohort	var_mb	-0.0515761	0.0927985	-0.555786	0.578357	0.949731	0.94858	96	0	1857010	d__Bacteria	p__Bacillota	c__Bacilli	o__Acholeplasmatales	f__Anaeroplasmataceae	g__CAG-307	s__CAG-307 sp001916215	no	no	none
a_pos	M2217_bin6	full cohort	var_mb	-0.258482	0.206221	-1.25342	0.210052	0.772223	0.79157	93.34	0	2585132	d__Bacteria	p__Bacillota_A	c__Clostridia	o__Lachnospirales	f__Lachnospiraceae	g__Agathobacter	s__Agathobacter sp905209075	no	yes	butyrate
a_pos	M2217_bin68	full cohort	var_mb	-0.285347	0.0756429	-3.7723	0.000161753	0.751753	0.12453	99.26	0	3593074	d__Bacteria	p__Bacteroidota	c__Bacteroidia	o__Bacteroidales	f__Bacteroidaceae	g__Paraprevotella	s__Paraprevotella clara	yes	no	propionate
a_pos	M2217_bin7	full cohort	var_mb	-0.210214	0.197953	-1.06194	0.288264	0.810411	0.847425	92.62	0	1963638	d__Bacteria	p__Bacillota_A	c__Clostridia	o__Oscillospirales	f__Oscillospiraceae	g__ER4	s__ER4 sp000765235	no	no	none
a_pos	M2217_bin87	full cohort	var_mb	-0.405887	0.196243	-2.06828	0.0386135	0.666386	0.695155	96.34	1.69	2548885	d__Bacteria	p__Bacillota_A	c__Clostridia	o__Lachnospirales	f__Lachnospiraceae	g__Merdisoma	s__Merdisoma sp900553635	no	no	none
a_pos	M2217_bin88	full cohort	var_mb	-0.0247178	0.218352	-0.113201	0.909871	0.975585	0.991109	91.75	2.71	3510245	d__Bacteria	p__Bacillota_A	c__Clostridia	o__Lachnospirales	f__Lachnospiraceae	g__Blautia_A	s__Blautia_A faecis	no	no	none
a_pos	M2222_bin10	full cohort	var_mb	-0.0160828	0.0601016	-0.267594	0.789012	0.984046	0.96816	95	0	2619916	d__Bacteria	p__Bacteroidota	c__Bacteroidia	o__Bacteroidales	f__UBA932	g__Cryptobacteroides	s__Cryptobacteroides sp000434935	no	no	none
a_pos	M2222_bin113	full cohort	var_mb	0.093905	0.052928	1.7742	0.0760295	1.09846	0.732946	91.94	0.93	1552688	d__Bacteria	p__Bacillota_A	c__Clostridia	o__Christensenellales	f__CAG-917	g__CAG-349	s__CAG-349 sp003539515	no	no	none
a_pos	M2222_bin115	full cohort	var_mb	-0.124735	0.0933133	-1.33673	0.18131	0.882731	0.79157	97.03	1.12	3712880	d__Bacteria	p__Bacteroidota	c__Bacteroidia	o__Bacteroidales	f__Bacteroidaceae	g__Paraprevotella	s__Paraprevotella clara	yes	no	propionate
a_pos	M2222_bin140	full cohort	var_mb	-0.0290578	0.112244	-0.25888	0.795728	0.97136	0.96816	93.71	0.21	2890521	d__Bacteria	p__Bacillota_A	c__Clostridia	o__Lachnospirales	f__Lachnospiraceae	g__Choladousia	s__Choladousia sp902363135	no	no	none
a_pos	M2222_bin15	full cohort	var_mb	-0.0271064	0.0998829	-0.271382	0.786097	0.973258	0.96816	97.76	0	2328356	d__Bacteria	p__Bacillota_A	c__Clostridia	o__Lachnospirales	f__Lachnospiraceae	g__Eubacterium_F	s__Eubacterium_F sp000433735	no	yes	butyrate
a_pos	M2222_bin168	full cohort	var_mb	0.0446344	0.109165	0.40887	0.682635	1.04565	0.954905	90.57	0.17	2002545	d__Bacteria	p__Bacillota_A	c__Clostridia	o__Oscillospirales	f__Ruminococcaceae	g__Faecalibacterium	s__Faecalibacterium longum	no	yes	butyrate
a_pos	M2222_bin178	full cohort	var_mb	0.0958177	0.0881939	1.08644	0.277283	1.10056	0.833557	94.66	3.37	1261669	d__Bacteria	p__Bacillota	c__Bacilli	o__RF39	f__UBA660	g__CAG-877	s__CAG-877 sp900753325	no	no	none
a_pos	M2222_bin226	full cohort	var_mb	0.0600501	0.161115	0.372717	0.709359	1.06189	0.954905	90.94	2.01	1970688	d__Bacteria	p__Bacillota_A	c__Clostridia	o__Oscillospirales	f__Oscillospiraceae	g__CAG-170	s__CAG-170 sp900549635	no	no	none
a_pos	M2222_bin62	full cohort	var_mb	0.30162	0.214383	1.40692	0.159452	1.35205	0.784629	94.97	1.54	2142674	d__Bacteria	p__Bacillota_A	c__Clostridia	o__Oscillospirales	f__Oscillospiraceae	g__Onthomonas	s__Onthomonas sp934565425	no	no	none
a_pos	M2222_bin63	full cohort	var_mb	0.115714	0.117589	0.984048	0.325092	1.12267	0.862723	95.3	0.79	2445145	d__Bacteria	p__Desulfobacterota	c__Desulfovibrionia	o__Desulfovibrionales	f__Desulfovibrionaceae	g__Desulfovibrio	s__Desulfovibrio sp900319575	no	no	none
a_pos	M2222_bin72	full cohort	var_mb	-0.348163	0.23229	-1.49883	0.133918	0.705983	0.766947	99.33	1.01	3469836	d__Bacteria	p__Bacillota_A	c__Clostridia	o__Lachnospirales	f__Lachnospiraceae	g__Anaerobutyricum	s__Anaerobutyricum hallii	no	no	none
a_pos	M2222_bin84	full cohort	var_mb	0.00268976	0.0952504	0.0282388	0.977472	1.00269	0.999182	99.33	0.67	2209159	d__Bacteria	p__Bacillota_A	c__Clostridia	o__Oscillospirales	f__Acutalibacteraceae	g__Ruminococcus_E	s__Ruminococcus_E bromii_B	no	no	none
a_pos	M2222_bin88	full cohort	var_mb	-0.00277667	0.168848	-0.0164448	0.98688	0.997227	0.999182	98.66	0	2907263	d__Bacteria	p__Bacillota_A	c__Clostridia	o__Lachnospirales	f__Lachnospiraceae	g__Butyribacter	s__Butyribacter sp003524945	no	yes	butyrate
a_pos	M2223_bin107	full cohort	var_mb	0.00047558	0.0897505	0.00529891	0.995772	1.00048	0.999564	96.64	0	1961448	d__Bacteria	p__Bacillota_A	c__Clostridia	o__Oscillospirales	f__Oscillospiraceae	g__ER4	s__ER4 sp000765235	no	no	none
a_pos	M2223_bin111	full cohort	var_mb	-0.0383385	0.0864677	-0.443385	0.657487	0.962387	0.954014	98.22	0	3366137	d__Bacteria	p__Desulfobacterota	c__Desulfovibrionia	o__Desulfovibrionales	f__Desulfovibrionaceae	g__Desulfovibrio	s__Desulfovibrio fairfieldensis	no	no	none
a_pos	M2223_bin113	full cohort	var_mb	0.0370495	0.0681757	0.543441	0.586826	1.03774	0.94858	98.68	0.38	2776176	d__Bacteria	p__Bacteroidota	c__Bacteroidia	o__Bacteroidales	f__Muribaculaceae	g__UBA7173	s__UBA7173 sp900545955	yes	no	propionate
a_pos	M2223_bin122	full cohort	var_mb	0.125004	0.202187	0.61826	0.536404	1.13315	0.933956	96.64	0	3114704	d__Bacteria	p__Bacillota_A	c__Clostridia	o__Lachnospirales	f__Lachnospiraceae	g__UBA2821	s__	no	yes	butyrate
a_pos	M2223_bin141	full cohort	var_mb	0.111115	0.0868602	1.27924	0.200813	1.11752	0.79157	97.55	0.81	1486471	d__Bacteria	p__Bacillota_A	c__Clostridia	o__Christensenellales	f__CAG-917	g__CAG-349	s__CAG-349 sp001940895	no	no	none
a_pos	M2223_bin156	full cohort	var_mb	-0.220394	0.164872	-1.33676	0.181302	0.802203	0.79157	97.28	0	2402961	d__Bacteria	p__Bacillota_A	c__Clostridia	o__Oscillospirales	f__Ruminococcaceae	g__Gemmiger	s__Gemmiger formicilis	no	no	none
a_pos	M2223_bin160	full cohort	var_mb	0.230657	0.146513	1.57431	0.115416	1.25943	0.756179	93.65	0	2075496	d__Bacteria	p__Bacillota_A	c__Clostridia	o__Oscillospirales	f__Oscillospiraceae	g__Faecousia	s__	no	no	none
a_pos	M2223_bin25	full cohort	var_mb	0.185768	0.243071	0.764254	0.444716	1.20414	0.910579	93.29	0.02	1960506	d__Bacteria	p__Bacillota_A	c__Clostridia	o__Oscillospirales	f__Oscillospiraceae	g__Dysosmobacter	s__Dysosmobacter sp001916835	no	no	none
a_pos	M2223_bin36	full cohort	var_mb	0.104544	0.166726	0.627043	0.530631	1.1102	0.933657	90.6	0.67	2104356	d__Bacteria	p__Bacillota_A	c__Clostridia	o__Oscillospirales	f__Oscillospiraceae	g__Vescimonas	s__Vescimonas sp001916855	no	no	none
a_pos	M2223_bin44	full cohort	var_mb	0.366276	0.192951	1.89828	0.0576592	1.44235	0.72488	96.68	0.7	2633267	d__Bacteria	p__Bacillota_A	c__Clostridia	o__UBA1212	f__UBA1255	g__Egerieisoma	s__Egerieisoma sp900552695	no	no	none
a_pos	M2223_bin5	full cohort	var_mb	-0.224368	0.146692	-1.52952	0.126135	0.799021	0.766233	98.73	0.63	2851594	d__Bacteria	p__Bacillota_A	c__Clostridia	o__Lachnospirales	f__Lachnospiraceae	g__Ventrimonas	s__Ventrimonas sp003478505	no	no	none
a_pos	M2223_bin52	full cohort	var_mb	0.341167	0.134999	2.52719	0.0114979	1.40659	0.553586	92.46	0	1622979	d__Bacteria	p__Bacillota_A	c__Clostridia	o__Oscillospirales	f__CAG-382	g__Woodwardibium	s__Woodwardibium sp900754535	no	no	none
a_pos	M2223_bin54	full cohort	var_mb	0.142545	0.0991953	1.43701	0.150715	1.1532	0.779672	99.19	0.27	1753619	d__Bacteria	p__Bacillota_A	c__Clostridia	o__Christensenellales	f__CAG-138	g__SFEL01	s__SFEL01 sp004557245	no	no	none
a_pos	M2223_bin59	full cohort	var_mb	-0.0304137	0.173012	-0.17579	0.860459	0.970044	0.981245	98.3	0.13	2740381	d__Bacteria	p__Bacteroidota	c__Bacteroidia	o__Bacteroidales	f__Muribaculaceae	g__JAJPXC01	s__	yes	no	propionate
a_pos	M2223_bin62	full cohort	var_mb	0.0866072	0.178108	0.486264	0.62678	1.09047	0.952111	93.75	0.12	1721440	d__Bacteria	p__Actinomycetota	c__Coriobacteriia	o__Coriobacteriales	f__Eggerthellaceae	g__Anaerotardibacter	s__	no	no	none
a_pos	M2223_bin65	full cohort	var_mb	0.202655	0.155467	1.30352	0.192397	1.22465	0.79157	97.99	0.34	2471253	d__Bacteria	p__Bacillota_A	c__Clostridia	o__Oscillospirales	f__Acutalibacteraceae	g__	s__	no	no	none
a_pos	M2223_bin71	full cohort	var_mb	-0.0227087	0.147152	-0.154322	0.877356	0.977547	0.981245	95.05	0	2194092	d__Bacteria	p__Bacillota_A	c__Clostridia	o__Oscillospirales	f__Butyricicoccaceae	g__Butyricicoccus_A	s__	no	no	none
a_pos	M2223_bin81	full cohort	var_mb	0.0574967	0.0693766	0.828761	0.40724	1.05918	0.876553	100	0	3600934	d__Bacteria	p__Bacteroidota	c__Bacteroidia	o__Bacteroidales	f__Marinifilaceae	g__Odoribacter	s__Odoribacter laneus	yes	no	propionate
a_pos	M2223_bin85	full cohort	var_mb	-0.0415107	0.0758504	-0.54727	0.584193	0.959339	0.94858	93.82	0	1259917	d__Bacteria	p__Bacillota	c__Bacilli	o__RF39	f__UBA660	g__Scybalousia	s__Scybalousia sp900542735	no	no	none
a_pos	M2223_bin9	full cohort	var_mb	0.0690148	0.127787	0.540075	0.589145	1.07145	0.94858	94.75	0.81	2103110	d__Bacteria	p__Actinomycetota	c__Coriobacteriia	o__Coriobacteriales	f__Coriobacteriaceae	g__Collinsella	s__	no	no	none
a_pos	M2223_bin90	full cohort	var_mb	0.413125	0.244712	1.68821	0.091371	1.51153	0.732946	90.46	1.08	2263077	d__Bacteria	p__Bacillota_A	c__Clostridia	o__Christensenellales	f__CAG-74	g__SFMI01	s__	no	no	none
a_pos	M2226_bin1	full cohort	var_mb	-0.0261298	0.120585	-0.216692	0.828448	0.974209	0.976356	95.74	1.44	2079760	d__Bacteria	p__Actinomycetota	c__Coriobacteriia	o__Coriobacteriales	f__Coriobacteriaceae	g__Collinsella	s__Collinsella stercoris	no	no	none
a_pos	M2226_bin100	full cohort	var_mb	-0.127779	0.132284	-0.965943	0.334073	0.880048	0.862723	91.31	2.13	3136080	d__Bacteria	p__Actinomycetota	c__Coriobacteriia	o__Coriobacteriales	f__Eggerthellaceae	g__Gordonibacter	s__Gordonibacter pamelaeae	no	no	none
a_pos	M2226_bin11	full cohort	var_mb	0.344796	0.181945	1.89506	0.0580851	1.4117	0.72488	96.45	0	1805676	d__Bacteria	p__Bacillota_A	c__Clostridia	o__Peptostreptococcales	f__Anaerovoracaceae	g__Fimisoma	s__Fimisoma sp900754795	no	no	none
a_pos	M2226_bin15	full cohort	var_mb	-0.0420586	0.21107	-0.199264	0.842056	0.958814	0.978951	94.89	3.4	2950173	d__Bacteria	p__Bacillota_A	c__Clostridia	o__Oscillospirales	f__Oscillospiraceae	g__Dysosmobacter	s__Dysosmobacter avistercoris	no	no	none
a_pos	M2226_bin27	full cohort	var_mb	0.213616	0.113917	1.87519	0.0607664	1.23815	0.72488	90.11	0.99	1407126	d__Bacteria	p__Actinomycetota	c__Coriobacteriia	o__Coriobacteriales	f__Eggerthellaceae	g__Anaerotardibacter	s__Anaerotardibacter sp000435675	no	no	none
a_pos	M2226_bin29	full cohort	var_mb	0.129081	0.0917531	1.40683	0.159477	1.13778	0.784629	97.96	0	2099510	d__Bacteria	p__Bacillota_A	c__Clostridia	o__Oscillospirales	f__Ruminococcaceae	g__Faecalibacterium	s__Faecalibacterium prausnitzii	no	yes	butyrate
a_pos	M2226_bin48	full cohort	var_mb	0.0304814	0.0836871	0.364231	0.715686	1.03095	0.954905	91.95	0.67	2703485	d__Bacteria	p__Bacillota_A	c__Clostridia	o__Oscillospirales	f__Oscillospiraceae	g__CAG-170	s__CAG-170 sp000432135	no	no	none
a_pos	M2226_bin50	full cohort	var_mb	0.220096	0.107217	2.05281	0.0400913	1.2462	0.695155	95.74	0.35	2060018	d__Bacteria	p__Bacillota_A	c__Clostridia	o__Peptostreptococcales	f__Anaerovoracaceae	g__Fimisoma	s__Fimisoma avicola	no	no	none
a_pos	M2226_bin55	full cohort	var_mb	-0.123856	0.130115	-0.951895	0.34115	0.883507	0.862723	98.58	0	2156704	d__Bacteria	p__Bacillota_A	c__Clostridia	o__Peptostreptococcales	f__Anaerovoracaceae	g__Fimisoma	s__Fimisoma sp000435715	no	no	none
a_pos	M2226_bin73	full cohort	var_mb	0.26733	0.130325	2.05125	0.0402425	1.30647	0.695155	98.39	0.81	2429449	d__Bacteria	p__Bacillota_A	c__Clostridia	o__Christensenellales	f__CAG-138	g__UBA1685	s__UBA1685 sp900546845	no	no	none
a_pos	M2226_bin80	full cohort	var_mb	0.0926325	0.129561	0.714974	0.474625	1.09706	0.92268	97.99	0.67	2329519	d__Bacteria	p__Bacillota_A	c__Clostridia	o__Oscillospirales	f__Acutalibacteraceae	g__Avimonas_A	s__Avimonas_A narfia	no	no	none
a_pos	M2226_bin97	full cohort	var_mb	0.135239	0.142693	0.947762	0.343251	1.14481	0.862723	93.51	0.67	2800823	d__Bacteria	p__Bacillota_A	c__Clostridia	o__Oscillospirales	f__Oscillospiraceae	g__NSJ-51	s__NSJ-51 sp900549795	no	no	none
a_pos	M2226_bin98	full cohort	var_mb	-0.0270546	0.0516818	-0.523484	0.600638	0.973308	0.94858	97.5	0.62	2106089	d__Bacteria	p__Pseudomonadota	c__Gammaproteobacteria	o__Burkholderiales	f__Burkholderiaceae_A	g__Duodenibacillus	s__Duodenibacillus intestinavium	no	no	none
a_pos	M2230_bin10	full cohort	var_mb	-0.0724801	0.264499	-0.274027	0.784064	0.930084	0.96816	92.7	1.12	908045	d__Bacteria	p__Bacillota_A	c__Clostridia	o__Christensenellales	f__UBA1242	g__UMGS687	s__UMGS687 sp900545735	no	no	none
a_pos	M2230_bin100	full cohort	var_mb	-0.328886	0.322298	-1.02044	0.307519	0.719725	0.857539	93.03	1.01	2500235	d__Bacteria	p__Bacillota_A	c__Clostridia	o__Lachnospirales	f__Lachnospiraceae	g__CAG-303	s__	no	no	none
a_pos	M2230_bin103	full cohort	var_mb	-0.0346321	0.208727	-0.16592	0.86822	0.965961	0.981245	98.1	2.08	2916525	d__Bacteria	p__Bacillota_A	c__Clostridia	o__Lachnospirales	f__Lachnospiraceae	g__HGM12587	s__	no	no	none
a_pos	M2230_bin105	full cohort	var_mb	-0.0702923	0.208065	-0.337838	0.735485	0.932121	0.954905	99.03	1.16	2878961	d__Bacteria	p__Bacillota_A	c__Clostridia	o__Lachnospirales	f__Lachnospiraceae	g__Roseburia	s__Roseburia sp900550935	no	yes	butyrate
a_pos	M2230_bin107	full cohort	var_mb	-0.0184116	0.114585	-0.160681	0.872345	0.981757	0.981245	94.63	0.67	1887529	d__Bacteria	p__Bacillota_A	c__Clostridia	o__Oscillospirales	f__Oscillospiraceae	g__Faecousia	s__Faecousia sp900546415	no	no	none
a_pos	M2230_bin13	full cohort	var_mb	0.163381	0.143208	1.14087	0.253925	1.17749	0.810113	98.33	0	2622733	d__Bacteria	p__Bacillota_A	c__Clostridia	o__Oscillospirales	f__Oscillospiraceae	g__Faecousia	s__Faecousia sp000434635	no	no	none
a_pos	M2230_bin131	full cohort	var_mb	0.133156	0.193194	0.689234	0.490676	1.14243	0.930888	90.66	1.47	2530971	d__Bacteria	p__Bacillota_A	c__Clostridia	o__Lachnospirales	f__Lachnospiraceae	g__CAG-95	s__CAG-95 sp000436115	no	no	none
a_pos	M2230_bin135	full cohort	var_mb	-0.171057	0.15989	-1.06984	0.28469	0.842774	0.840296	96.91	2.92	3031340	d__Bacteria	p__Bacillota_A	c__Clostridia	o__Lachnospirales	f__Lachnospiraceae	g__Acetatifactor	s__Acetatifactor sp900755865	yes	no	propionate
a_pos	M2230_bin138	full cohort	var_mb	-0.0515123	0.145058	-0.355114	0.722504	0.949792	0.954905	96.64	0	2025530	d__Bacteria	p__Bacillota_A	c__Clostridia	o__Oscillospirales	f__Acutalibacteraceae	g__Limousia	s__Limousia pullorum	no	no	none
a_pos	M2230_bin142	full cohort	var_mb	-0.272195	0.290107	-0.938259	0.348111	0.761706	0.862723	91.95	0	1748975	d__Bacteria	p__Bacillota_A	c__Clostridia	o__Oscillospirales	f__Ruminococcaceae	g__UBA5884	s__UBA5884 sp018376535	no	no	none
a_pos	M2230_bin148	full cohort	var_mb	0.126763	0.146133	0.867443	0.385699	1.13515	0.86884	90.19	0.67	1955706	d__Bacteria	p__Bacillota_A	c__Clostridia	o__Oscillospirales	f__Oscillospiraceae	g__Vescimonas	s__Vescimonas sp900550585	no	no	none
a_pos	M2230_bin16	full cohort	var_mb	0.376825	0.142375	2.6467	0.00812805	1.45765	0.553586	92.74	3.09	3067812	d__Bacteria	p__Bacillota_A	c__Clostridia	o__Christensenellales	f__CAG-74	g__SFHK01	s__SFHK01 sp004556395	no	no	none
a_pos	M2230_bin160	full cohort	var_mb	0.039963	0.20321	0.196659	0.844095	1.04077	0.978951	90.32	1.38	1712681	d__Bacteria	p__Actinomycetota	c__Coriobacteriia	o__Coriobacteriales	f__QAMH01	g__QAMH01	s__QAMH01 sp900544245	no	no	none
a_pos	M2230_bin166	full cohort	var_mb	0.29765	0.13531	2.19976	0.0278241	1.34669	0.607977	96.98	1.34	2116215	d__Bacteria	p__Bacillota_A	c__Clostridia	o__Oscillospirales	f__Oscillospiraceae	g__Onthomonas	s__Onthomonas sp900545815	no	no	none
a_pos	M2230_bin178	full cohort	var_mb	-0.152761	0.115527	-1.3223	0.18607	0.858335	0.79157	99.31	0	2505339	d__Bacteria	p__Bacteroidota	c__Bacteroidia	o__Bacteroidales	f__UBA11471	g__UBA11471	s__UBA11471 sp900547555	yes	no	propionate
a_pos	M2230_bin200	full cohort	var_mb	0.0453295	0.12138	0.373451	0.708812	1.04637	0.954905	90.84	0.57	2316323	d__Bacteria	p__Bacteroidota	c__Bacteroidia	o__Bacteroidales	f__Muribaculaceae	g__Paramuribaculum	s__Paramuribaculum sp910579675	yes	no	propionate
a_pos	M2230_bin31	full cohort	var_mb	0.273221	0.235647	1.15945	0.246272	1.31419	0.804781	96.64	0.34	2449613	d__Bacteria	p__Bacillota_A	c__Clostridia	o__UBA1381	f__UBA1381	g__	s__	no	no	none
a_pos	M2230_bin63	full cohort	var_mb	0.0069072	0.109888	0.0628569	0.94988	1.00693	0.99831	91.95	0.67	1759361	d__Bacteria	p__Bacillota_A	c__Clostridia	o__Oscillospirales	f__Oscillospiraceae	g__Vescimonas	s__Vescimonas sp000435555	no	no	none
a_pos	M2230_bin66	full cohort	var_mb	-0.52341	0.337355	-1.55151	0.12078	0.592497	0.759243	91.25	0.69	2156179	d__Bacteria	p__Bacillota_A	c__Clostridia	o__Oscillospirales	f__CAG-272	g__HGM12713	s__HGM12713 sp900754175	no	no	none
a_pos	M2230_bin82	full cohort	var_mb	0.044374	0.153672	0.288758	0.772767	1.04537	0.964476	96.42	0	3123927	d__Bacteria	p__Bacillota_A	c__Clostridia	o__Lachnospirales	f__Lachnospiraceae	g__CAG-882	s__CAG-882 sp003486385	no	no	none
a_pos	M2230_bin95	full cohort	var_mb	0.00893987	0.0857899	0.104206	0.917005	1.00898	0.992237	98.66	0	2838129	d__Bacteria	p__Bacillota_A	c__Clostridia	o__Lachnospirales	f__Lachnospiraceae	g__Lachnospira	s__Lachnospira eligens_A	no	no	none
a_pos	M2238_bin108	full cohort	var_mb	-0.247366	0.158504	-1.56063	0.118611	0.780855	0.756179	93.46	2.85	3265585	d__Bacteria	p__Bacillota_A	c__Clostridia	o__Lachnospirales	f__Lachnospiraceae	g__KLE1615	s__KLE1615 sp900066985	no	no	none
a_pos	M2238_bin118	full cohort	var_mb	-0.0689421	0.153978	-0.44774	0.654341	0.933381	0.954014	91.28	0	1963114	d__Bacteria	p__Bacillota_A	c__Clostridia	o__Oscillospirales	f__Oscillospiraceae	g__CAG-103	s__CAG-103 sp900317855	no	no	none
a_pos	M2238_bin125	full cohort	var_mb	0.122854	0.124754	0.984766	0.324739	1.13072	0.862723	97.99	0	2573858	d__Bacteria	p__Bacillota_A	c__Clostridia	o__Oscillospirales	f__Ruminococcaceae	g__CAG-353	s__CAG-353 sp900066885	no	no	none
a_pos	M2238_bin127	full cohort	var_mb	0.0909265	0.0706601	1.28682	0.198159	1.09519	0.79157	96.27	0	2074657	d__Bacteria	p__Bacillota_A	c__Clostridia	o__Oscillospirales	f__Acutalibacteraceae	g__CAG-177	s__CAG-177 sp003514385	no	no	none
a_pos	M2238_bin130	full cohort	var_mb	-0.12742	0.0712335	-1.78876	0.0736529	0.880364	0.732946	94.52	0	2334546	d__Bacteria	p__Bacillota_A	c__Clostridia	o__Oscillospirales	f__Ruminococcaceae	g__Ruminococcus_D	s__Ruminococcus_D bicirculans	no	no	none
a_pos	M2238_bin56	full cohort	var_mb	-0.196552	0.133037	-1.47742	0.139563	0.821558	0.766947	97.99	0	3175533	d__Bacteria	p__Bacillota_A	c__Clostridia	o__Lachnospirales	f__Lachnospiraceae	g__Butyribacter	s__Butyribacter intestini	no	yes	butyrate
a_pos	M2238_bin9	full cohort	var_mb	-0.397263	0.273218	-1.45401	0.145942	0.672158	0.775422	97.47	0.26	1843167	d__Bacteria	p__Bacillota	c__Bacilli	o__Lactobacillales	f__Lactobacillaceae	g__Ligilactobacillus	s__Ligilactobacillus ruminis	no	no	none
a_pos	M2238_bin94	full cohort	var_mb	0.0127776	0.161058	0.0793352	0.936766	1.01286	0.994147	94.63	0	2163905	d__Bacteria	p__Bacillota_A	c__Clostridia	o__Lachnospirales	f__Lachnospiraceae	g__Pararoseburia	s__Pararoseburia sp900546435	yes	yes	both
a_pos	M2238_bin99	full cohort	var_mb	-0.0591433	0.0534331	-1.10687	0.268352	0.942572	0.82613	98.76	0.62	2255937	d__Bacteria	p__Pseudomonadota	c__Gammaproteobacteria	o__Burkholderiales	f__Burkholderiaceae_A	g__Sutterella	s__Sutterella wadsworthensis_A	no	no	none
a_pos	M2243_bin119	full cohort	var_mb	-0.0481877	0.114941	-0.419241	0.67504	0.952955	0.954014	90.38	1.17	2309634	d__Bacteria	p__Bacillota_A	c__Clostridia	o__Oscillospirales	f__Oscillospiraceae	g__CAG-170	s__CAG-170 sp000432135	no	no	none
a_pos	M2243_bin18	full cohort	var_mb	-0.0219846	0.115677	-0.19005	0.84927	0.978255	0.981245	90.73	0.34	2552639	d__Bacteria	p__Bacillota_A	c__Clostridia	o__Lachnospirales	f__Lachnospiraceae	g__Frisingicoccus	s__	no	no	none
a_pos	M2243_bin53	full cohort	var_mb	-0.0711358	0.166929	-0.426144	0.670003	0.931335	0.954014	94.77	1.68	2162749	d__Bacteria	p__Bacillota_A	c__Clostridia	o__Oscillospirales	f__Butyricicoccaceae	g__Agathobaculum	s__Agathobaculum butyriciproducens	no	no	none
a_pos	M2246_bin28	full cohort	var_mb	0.111069	0.0653956	1.69842	0.0894289	1.11747	0.732946	96.64	0	2476903	d__Bacteria	p__Bacillota_A	c__Clostridia	o__Oscillospirales	f__Ruminococcaceae	g__CAG-115	s__CAG-115 sp003531585	no	no	none
a_pos	M2246_bin3	full cohort	var_mb	-0.0923114	0.184884	-0.499293	0.617573	0.911821	0.952111	98.2	0	2219210	d__Bacteria	p__Bacillota_C	c__Negativicutes	o__Veillonellales	f__Megasphaeraceae	g__Megasphaera	s__Megasphaera sp002319965	no	no	none
a_pos	M2246_bin43	full cohort	var_mb	0.109703	0.08159	1.34457	0.178765	1.11595	0.79157	95.97	0.81	1987893	d__Bacteria	p__Actinomycetota	c__Coriobacteriia	o__Coriobacteriales	f__Coriobacteriaceae	g__Collinsella	s__Collinsella aerofaciens_M	no	no	none
a_pos	M2246_bin7	full cohort	var_mb	-0.185211	0.198331	-0.933848	0.350382	0.830929	0.862788	94.07	0	2101331	d__Bacteria	p__Bacillota	c__Bacilli	o__Erysipelotrichales	f__Coprobacillaceae	g__Catenibacterium	s__Catenibacterium mitsuokai	no	no	none
a_pos	M2246_bin76	full cohort	var_mb	0.237831	0.140303	1.69512	0.090052	1.26849	0.732946	100	1.22	2280140	d__Bacteria	p__Bacillota_C	c__Negativicutes	o__Acidaminococcales	f__Acidaminococcaceae	g__Phascolarctobacterium_A	s__Phascolarctobacterium_A succinatutens	yes	no	propionate
a_pos	M2249_bin111	full cohort	var_mb	0.0616152	0.0682101	0.903314	0.366359	1.06355	0.865791	91.94	0.81	1899208	d__Bacteria	p__Actinomycetota	c__Coriobacteriia	o__Coriobacteriales	f__Coriobacteriaceae	g__Collinsella	s__	no	no	none
a_pos	M2249_bin46	full cohort	var_mb	-0.00699708	0.104287	-0.0670944	0.946507	0.993027	0.997996	97.99	0	2278547	d__Bacteria	p__Bacillota_A	c__Clostridia	o__Oscillospirales	f__Oscillospiraceae	g__ER4	s__ER4 sp000765235	no	no	none
a_pos	M2251_bin1	full cohort	var_mb	-0.0424069	0.0783344	-0.541358	0.588261	0.95848	0.94858	93.57	0	2245242	d__Bacteria	p__Bacillota_A	c__Clostridia	o__Lachnospirales	f__Lachnospiraceae	g__CAG-317	s__CAG-317 sp000433535	no	no	none
a_pos	M2251_bin68	full cohort	var_mb	0.0677698	0.198528	0.341361	0.732832	1.07012	0.954905	91.06	0.67	2258359	d__Bacteria	p__Bacillota_A	c__Clostridia	o__Oscillospirales	f__Butyricicoccaceae	g__Agathobaculum	s__Agathobaculum butyriciproducens	no	no	none
a_pos	M2251_bin76	full cohort	var_mb	0.553484	0.157068	3.52386	0.000425308	1.7393	0.12453	96.78	0.67	2279938	d__Bacteria	p__Bacillota_A	c__Clostridia	o__Oscillospirales	f__Acutalibacteraceae	g__UBA1417	s__UBA1417 sp003531055	no	no	none
a_pos	M2258_bin100	full cohort	var_mb	-0.0942255	0.186914	-0.504112	0.614183	0.910078	0.951621	94.52	2.19	2607527	d__Bacteria	p__Bacillota_A	c__Clostridia	o__Lachnospirales	f__Lachnospiraceae	g__CAG-95	s__CAG-95 sp900066375	no	no	none
a_pos	M2258_bin101	full cohort	var_mb	-0.0106261	0.09271	-0.114617	0.908749	0.98943	0.991109	96.15	0.62	1658662	d__Bacteria	p__Pseudomonadota	c__Gammaproteobacteria	o__Burkholderiales	f__Burkholderiaceae_A	g__Duodenibacillus	s__Duodenibacillus sp900544335	no	no	none
a_pos	M2258_bin117	full cohort	var_mb	0.0594393	0.163578	0.363369	0.716329	1.06124	0.954905	97.58	2.82	2653418	d__Bacteria	p__Bacillota_A	c__Clostridia	o__Christensenellales	f__UBA1750	g__Spyradocola	s__Spyradocola sp905193155	no	no	none
a_pos	M2258_bin118	full cohort	var_mb	-0.0901107	0.157085	-0.573644	0.566209	0.91383	0.94858	97.04	0.89	2137226	d__Bacteria	p__Actinomycetota	c__Coriobacteriia	o__Coriobacteriales	f__Eggerthellaceae	g__Slackia_A	s__Slackia_A isoflavoniconvertens	no	no	none
a_pos	M2258_bin151	full cohort	var_mb	0.113669	0.114426	0.993384	0.320523	1.12038	0.862723	95.99	0.63	2773883	d__Bacteria	p__Bacillota_A	c__Clostridia	o__Lachnospirales	f__Lachnospiraceae	g__JAJEQR01	s__JAJEQR01 sp020687485	no	no	none
a_pos	M2258_bin164	full cohort	var_mb	-0.149006	0.0987829	-1.50841	0.131449	0.861564	0.766947	97.99	0	1938121	d__Bacteria	p__Bacillota_A	c__Clostridia	o__Lachnospirales	f__Anaerotignaceae	g__Anaerotignum	s__Anaerotignum faecicola	no	no	none
