## Supplementary Table for "Fecal Short-Chain Fatty Acids Vary by Sex and Amyloid Status" (part 2 of 3)

### Sheet: Suppl_Table18 (continued)
biomarker outcome	MAG predictor	cohort	term	estimate	std.error	statistic	p.value	odd_ratio	q.value	Completeness	Contamination	Genome size	Domain	Phylum	Class	Order	Family	Genus	Species	propionate	butyrate	scfa_group
a_pos	M2258_bin184	full cohort	var_mb	-0.0734251	0.112969	-0.649956	0.515721	0.929206	0.933657	92.32	0.23	2200667	d__Bacteria	p__Bacillota_A	c__Clostridia	o__Oscillospirales	f__Ruminococcaceae	g__Gemmiger	s__Gemmiger formicilis	no	no	none
a_pos	M2258_bin190	full cohort	var_mb	-0.0722082	0.162775	-0.443608	0.657326	0.930337	0.954014	90.58	3.87	2130588	d__Bacteria	p__Bacillota_A	c__Clostridia	o__Oscillospirales	f__Butyricicoccaceae	g__Agathobaculum	s__Agathobaculum butyriciproducens	no	no	none
a_pos	M2258_bin28	full cohort	var_mb	0.19613	0.144534	1.35699	0.174785	1.21669	0.79157	97.98	0.81	2449899	d__Bacteria	p__Actinomycetota	c__Coriobacteriia	o__Coriobacteriales	f__Eggerthellaceae	g__Adlercreutzia	s__Adlercreutzia hattorii	no	no	none
a_pos	M2258_bin29	full cohort	var_mb	0.150039	0.114343	1.31219	0.189457	1.16188	0.79157	91.57	1.12	1156572	d__Bacteria	p__Bacillota	c__Bacilli	o__RF39	f__UBA660	g__UMGS872	s__UMGS872 sp900546275	no	no	none
a_pos	M2258_bin44	full cohort	var_mb	0.0392449	0.158175	0.248111	0.804049	1.04003	0.972209	94.94	1.12	1153593	d__Bacteria	p__Bacillota	c__Bacilli	o__RF39	f__UBA660	g__CAG-710	s__CAG-710 sp000432595	no	no	none
a_pos	M2258_bin80	full cohort	var_mb	0.063744	0.151438	0.420926	0.673809	1.06582	0.954014	93.38	0.37	1675110	d__Bacteria	p__Bacteroidota	c__Bacteroidia	o__Flavobacteriales	f__UBA1820	g__Merdimorpha	s__Merdimorpha sp002314265	yes	no	propionate
a_pos	M2258_bin86	full cohort	var_mb	0.053559	0.124266	0.431004	0.666466	1.05502	0.954014	93.96	1.34	2239453	d__Bacteria	p__Bacillota_A	c__Clostridia	o__Oscillospirales	f__Oscillospiraceae	g__CAG-170	s__CAG-170 sp000436735	no	no	none
a_pos	M2269_bin122	full cohort	var_mb	-0.11369	0.158124	-0.71899	0.472147	0.892535	0.92268	95.13	0.67	2068344	d__Bacteria	p__Bacillota_A	c__Clostridia	o__Oscillospirales	f__Oscillospiraceae	g__CAG-103	s__CAG-103 sp900543625	no	no	none
a_pos	M2269_bin130	full cohort	var_mb	0.0168349	0.183068	0.0919598	0.92673	1.01698	0.994147	90.27	1.7	1987398	d__Bacteria	p__Bacillota_A	c__Clostridia	o__Oscillospirales	f__Oscillospiraceae	g__Faecousia	s__Faecousia sp900544405	no	no	none
a_pos	M2269_bin141	full cohort	var_mb	0.000786742	0.146087	0.00538544	0.995703	1.00079	0.999564	93.38	0	2121456	d__Bacteria	p__Bacillota_A	c__Clostridia	o__Oscillospirales	f__CAG-382	g__Woodwardibium	s__Woodwardibium sp900760275	no	no	none
a_pos	M2269_bin157	full cohort	var_mb	-0.260521	0.216974	-1.2007	0.229868	0.77065	0.799	95.3	2.24	2199691	d__Bacteria	p__Bacillota_A	c__Clostridia	o__Oscillospirales	f__Oscillospiraceae	g__Vescimonas	s__Vescimonas sp900552475	no	no	none
a_pos	M2269_bin20	full cohort	var_mb	0.159809	0.0927331	1.72332	0.0848298	1.17329	0.732946	98.39	0	2531246	d__Bacteria	p__Bacillota_A	c__Clostridia	o__Christensenellales	f__CAG-138	g__UBA1685	s__UBA1685 sp002320595	no	no	none
a_pos	M2269_bin29	full cohort	var_mb	0.00422417	0.285326	0.0148047	0.988188	1.00423	0.999182	97.99	0.06	2224333	d__Bacteria	p__Bacillota_A	c__Clostridia	o__Oscillospirales	f__Ruminococcaceae	g__Metaruminococcus	s__Metaruminococcus caecorum	no	no	none
a_pos	M2269_bin41	full cohort	var_mb	0.0091175	0.240112	0.0379719	0.96971	1.00916	0.999182	98.6	1.17	2941754	d__Bacteria	p__Bacillota_A	c__Clostridia	o__Christensenellales	f__CAG-74	g__UBA11524	s__UBA11524 sp000437595	no	no	none
a_pos	M2269_bin56	full cohort	var_mb	0.105126	0.106608	0.986099	0.324085	1.11085	0.862723	94.37	0	2428751	d__Bacteria	p__Bacillota_A	c__Clostridia	o__Lachnospirales	f__Lachnospiraceae	g__V9D3004	s__V9D3004 sp900760345	no	yes	butyrate
a_pos	M2269_bin81	full cohort	var_mb	0.0409205	0.100625	0.406661	0.684257	1.04177	0.954905	100	0	2895975	d__Bacteria	p__Bacteroidota	c__Bacteroidia	o__Bacteroidales	f__Rikenellaceae	g__Alistipes	s__Alistipes finegoldii	yes	no	propionate
a_pos	M2269_bin9	full cohort	var_mb	-0.610462	0.250078	-2.44108	0.0146433	0.5431	0.553586	97.71	1.13	4067196	d__Bacteria	p__Bacteroidota	c__Bacteroidia	o__Bacteroidales	f__Coprobacteraceae	g__Coprobacter	s__Coprobacter secundus	yes	no	propionate

### Sheet: Suppl_Table19
biomarker outcome	MAG predictor	cohort	term	estimate	std.error	statistic	p.value	Completeness	Contamination	Genome size	Domain	Phylum	Class	Order	Family	Genus	Species	propionate	butyrate	scfa_group
ntk_a_synuclein	101_bin55	cognitively unimpaired	var_biomarker ~ var_mb	-0.0768992	0.0475584	-1.61694	0.105891	95.93	0	2141516	d__Bacteria	p__Bacillota_A	c__Clostridia	o__Oscillospirales	f__Acutalibacteraceae	g__CAG-177	s__CAG-177 sp003514385	no	no	none
ntk_a_synuclein	101_bin55	cognitively unimpaired	var_biomarker ~ sex	0.073604	0.116885	0.629712	0.528883	95.93	0	2141516	d__Bacteria	p__Bacillota_A	c__Clostridia	o__Oscillospirales	f__Acutalibacteraceae	g__CAG-177	s__CAG-177 sp003514385	no	no	none
ntk_a_synuclein	101_bin55	cognitively unimpaired	var_biomarker ~ var_mb_by_sex	0.0816669	0.0626857	1.3028	0.192643	95.93	0	2141516	d__Bacteria	p__Bacillota_A	c__Clostridia	o__Oscillospirales	f__Acutalibacteraceae	g__CAG-177	s__CAG-177 sp003514385	no	no	none
ntk_a_synuclein	101_bin55	cognitively unimpaired	var_biomarker ~ mars_age	0.00779629	0.00627487	1.24246	0.214066	95.93	0	2141516	d__Bacteria	p__Bacillota_A	c__Clostridia	o__Oscillospirales	f__Acutalibacteraceae	g__CAG-177	s__CAG-177 sp003514385	no	no	none
ntk_a_synuclein	101_bin55	cognitively unimpaired	var_biomarker ~ apoe4	0.118732	0.0768875	1.54423	0.122533	95.93	0	2141516	d__Bacteria	p__Bacillota_A	c__Clostridia	o__Oscillospirales	f__Acutalibacteraceae	g__CAG-177	s__CAG-177 sp003514385	no	no	none
ntk_a_synuclein	101_bin55	cognitively unimpaired	var_biomarker ~ ntk_table	0.223044	0.0851655	2.61894	0.0088203	95.93	0	2141516	d__Bacteria	p__Bacillota_A	c__Clostridia	o__Oscillospirales	f__Acutalibacteraceae	g__CAG-177	s__CAG-177 sp003514385	no	no	none
ntk_a_synuclein	101_bin55	cognitively unimpaired	var_biomarker ~ bristol_type_1_7	0.0137273	0.0326828	0.420018	0.674472	95.93	0	2141516	d__Bacteria	p__Bacillota_A	c__Clostridia	o__Oscillospirales	f__Acutalibacteraceae	g__CAG-177	s__CAG-177 sp003514385	no	no	none
ntk_a_synuclein	101_bin6	cognitively unimpaired	var_biomarker ~ var_mb	-0.0120068	0.0287684	-0.417361	0.676415	97.42	0.81	1984702	d__Bacteria	p__Actinomycetota	c__Coriobacteriia	o__Coriobacteriales	f__Coriobacteriaceae	g__Collinsella	s__	no	no	none
ntk_a_synuclein	101_bin6	cognitively unimpaired	var_biomarker ~ sex	-0.0752565	0.0839563	-0.896377	0.370052	97.42	0.81	1984702	d__Bacteria	p__Actinomycetota	c__Coriobacteriia	o__Coriobacteriales	f__Coriobacteriaceae	g__Collinsella	s__	no	no	none
ntk_a_synuclein	101_bin6	cognitively unimpaired	var_biomarker ~ var_mb_by_sex	-0.0386288	0.0401514	-0.96208	0.33601	97.42	0.81	1984702	d__Bacteria	p__Actinomycetota	c__Coriobacteriia	o__Coriobacteriales	f__Coriobacteriaceae	g__Collinsella	s__	no	no	none
ntk_a_synuclein	101_bin6	cognitively unimpaired	var_biomarker ~ mars_age	0.0068094	0.00615809	1.10577	0.268828	97.42	0.81	1984702	d__Bacteria	p__Actinomycetota	c__Coriobacteriia	o__Coriobacteriales	f__Coriobacteriaceae	g__Collinsella	s__	no	no	none
ntk_a_synuclein	101_bin6	cognitively unimpaired	var_biomarker ~ apoe4	0.107306	0.0791353	1.35598	0.175106	97.42	0.81	1984702	d__Bacteria	p__Actinomycetota	c__Coriobacteriia	o__Coriobacteriales	f__Coriobacteriaceae	g__Collinsella	s__	no	no	none
ntk_a_synuclein	101_bin6	cognitively unimpaired	var_biomarker ~ ntk_table	0.226005	0.0849487	2.66048	0.00780289	97.42	0.81	1984702	d__Bacteria	p__Actinomycetota	c__Coriobacteriia	o__Coriobacteriales	f__Coriobacteriaceae	g__Collinsella	s__	no	no	none
ntk_a_synuclein	101_bin6	cognitively unimpaired	var_biomarker ~ bristol_type_1_7	0.0116125	0.0336031	0.345577	0.729661	97.42	0.81	1984702	d__Bacteria	p__Actinomycetota	c__Coriobacteriia	o__Coriobacteriales	f__Coriobacteriaceae	g__Collinsella	s__	no	no	none
ntk_a_synuclein	102_bin36	cognitively unimpaired	var_biomarker ~ var_mb	-0.0483398	0.0419295	-1.15288	0.248958	97.96	0.17	2279577	d__Bacteria	p__Bacillota_A	c__Clostridia	o__Oscillospirales	f__Ruminococcaceae	g__Faecalibacterium	s__Faecalibacterium prausnitzii_A	no	yes	butyrate
ntk_a_synuclein	102_bin36	cognitively unimpaired	var_biomarker ~ sex	0.0192975	0.122824	0.157115	0.875154	97.96	0.17	2279577	d__Bacteria	p__Bacillota_A	c__Clostridia	o__Oscillospirales	f__Ruminococcaceae	g__Faecalibacterium	s__Faecalibacterium prausnitzii_A	no	yes	butyrate
ntk_a_synuclein	102_bin36	cognitively unimpaired	var_biomarker ~ var_mb_by_sex	-0.0400139	0.0740251	-0.540545	0.588821	97.96	0.17	2279577	d__Bacteria	p__Bacillota_A	c__Clostridia	o__Oscillospirales	f__Ruminococcaceae	g__Faecalibacterium	s__Faecalibacterium prausnitzii_A	no	yes	butyrate
ntk_a_synuclein	102_bin36	cognitively unimpaired	var_biomarker ~ mars_age	0.00489059	0.00631856	0.774005	0.438928	97.96	0.17	2279577	d__Bacteria	p__Bacillota_A	c__Clostridia	o__Oscillospirales	f__Ruminococcaceae	g__Faecalibacterium	s__Faecalibacterium prausnitzii_A	no	yes	butyrate
ntk_a_synuclein	102_bin36	cognitively unimpaired	var_biomarker ~ apoe4	0.0933169	0.0786034	1.18719	0.235154	97.96	0.17	2279577	d__Bacteria	p__Bacillota_A	c__Clostridia	o__Oscillospirales	f__Ruminococcaceae	g__Faecalibacterium	s__Faecalibacterium prausnitzii_A	no	yes	butyrate
ntk_a_synuclein	102_bin36	cognitively unimpaired	var_biomarker ~ ntk_table	0.204186	0.0851123	2.39902	0.0164389	97.96	0.17	2279577	d__Bacteria	p__Bacillota_A	c__Clostridia	o__Oscillospirales	f__Ruminococcaceae	g__Faecalibacterium	s__Faecalibacterium prausnitzii_A	no	yes	butyrate
ntk_a_synuclein	102_bin36	cognitively unimpaired	var_biomarker ~ bristol_type_1_7	0.0273236	0.0339816	0.804071	0.421356	97.96	0.17	2279577	d__Bacteria	p__Bacillota_A	c__Clostridia	o__Oscillospirales	f__Ruminococcaceae	g__Faecalibacterium	s__Faecalibacterium prausnitzii_A	no	yes	butyrate
ntk_a_synuclein	102_bin50	cognitively unimpaired	var_biomarker ~ var_mb	-0.0117329	0.0363686	-0.322609	0.746991	97.86	0.05	5375186	d__Bacteria	p__Bacteroidota	c__Bacteroidia	o__Bacteroidales	f__Bacteroidaceae	g__Bacteroides	s__Bacteroides faecis	yes	no	propionate
ntk_a_synuclein	102_bin50	cognitively unimpaired	var_biomarker ~ sex	-0.0288176	0.146345	-0.196916	0.843893	97.86	0.05	5375186	d__Bacteria	p__Bacteroidota	c__Bacteroidia	o__Bacteroidales	f__Bacteroidaceae	g__Bacteroides	s__Bacteroides faecis	yes	no	propionate
ntk_a_synuclein	102_bin50	cognitively unimpaired	var_biomarker ~ var_mb_by_sex	-0.009012	0.0562801	-0.160128	0.87278	97.86	0.05	5375186	d__Bacteria	p__Bacteroidota	c__Bacteroidia	o__Bacteroidales	f__Bacteroidaceae	g__Bacteroides	s__Bacteroides faecis	yes	no	propionate
ntk_a_synuclein	102_bin50	cognitively unimpaired	var_biomarker ~ mars_age	0.00698372	0.00612469	1.14026	0.25418	97.86	0.05	5375186	d__Bacteria	p__Bacteroidota	c__Bacteroidia	o__Bacteroidales	f__Bacteroidaceae	g__Bacteroides	s__Bacteroides faecis	yes	no	propionate
ntk_a_synuclein	102_bin50	cognitively unimpaired	var_biomarker ~ apoe4	0.115939	0.0803303	1.44327	0.148943	97.86	0.05	5375186	d__Bacteria	p__Bacteroidota	c__Bacteroidia	o__Bacteroidales	f__Bacteroidaceae	g__Bacteroides	s__Bacteroides faecis	yes	no	propionate
ntk_a_synuclein	102_bin50	cognitively unimpaired	var_biomarker ~ ntk_table	0.211594	0.0861214	2.45693	0.0140132	97.86	0.05	5375186	d__Bacteria	p__Bacteroidota	c__Bacteroidia	o__Bacteroidales	f__Bacteroidaceae	g__Bacteroides	s__Bacteroides faecis	yes	no	propionate
ntk_a_synuclein	102_bin50	cognitively unimpaired	var_biomarker ~ bristol_type_1_7	0.0166472	0.034458	0.483116	0.629014	97.86	0.05	5375186	d__Bacteria	p__Bacteroidota	c__Bacteroidia	o__Bacteroidales	f__Bacteroidaceae	g__Bacteroides	s__Bacteroides faecis	yes	no	propionate
ntk_a_synuclein	102_bin55	cognitively unimpaired	var_biomarker ~ var_mb	-0.0604883	0.0410103	-1.47495	0.140225	98.07	0	2427076	d__Bacteria	p__Bacillota_A	c__Clostridia	o__Lachnospirales	f__Lachnospiraceae	g__Agathobacter	s__Agathobacter rectalis	no	yes	butyrate
ntk_a_synuclein	102_bin55	cognitively unimpaired	var_biomarker ~ sex	-0.142462	0.160834	-0.885772	0.375741	98.07	0	2427076	d__Bacteria	p__Bacillota_A	c__Clostridia	o__Lachnospirales	f__Lachnospiraceae	g__Agathobacter	s__Agathobacter rectalis	no	yes	butyrate
ntk_a_synuclein	102_bin55	cognitively unimpaired	var_biomarker ~ var_mb_by_sex	0.0493505	0.0587981	0.839321	0.401289	98.07	0	2427076	d__Bacteria	p__Bacillota_A	c__Clostridia	o__Lachnospirales	f__Lachnospiraceae	g__Agathobacter	s__Agathobacter rectalis	no	yes	butyrate
ntk_a_synuclein	102_bin55	cognitively unimpaired	var_biomarker ~ mars_age	0.00603462	0.00614356	0.982268	0.325968	98.07	0	2427076	d__Bacteria	p__Bacillota_A	c__Clostridia	o__Lachnospirales	f__Lachnospiraceae	g__Agathobacter	s__Agathobacter rectalis	no	yes	butyrate
ntk_a_synuclein	102_bin55	cognitively unimpaired	var_biomarker ~ apoe4	0.118516	0.0769282	1.54061	0.123412	98.07	0	2427076	d__Bacteria	p__Bacillota_A	c__Clostridia	o__Lachnospirales	f__Lachnospiraceae	g__Agathobacter	s__Agathobacter rectalis	no	yes	butyrate
ntk_a_synuclein	102_bin55	cognitively unimpaired	var_biomarker ~ ntk_table	0.208718	0.0844644	2.47107	0.0134709	98.07	0	2427076	d__Bacteria	p__Bacillota_A	c__Clostridia	o__Lachnospirales	f__Lachnospiraceae	g__Agathobacter	s__Agathobacter rectalis	no	yes	butyrate
ntk_a_synuclein	102_bin55	cognitively unimpaired	var_biomarker ~ bristol_type_1_7	0.0219325	0.0327771	0.66914	0.503406	98.07	0	2427076	d__Bacteria	p__Bacillota_A	c__Clostridia	o__Lachnospirales	f__Lachnospiraceae	g__Agathobacter	s__Agathobacter rectalis	no	yes	butyrate
ntk_a_synuclein	103_bin106	cognitively unimpaired	var_biomarker ~ var_mb	0.0641587	0.0484799	1.32341	0.1857	96.79	0.88	3337762	d__Bacteria	p__Bacteroidota	c__Bacteroidia	o__Bacteroidales	f__Muribaculaceae	g__Duncaniella	s__Duncaniella sp910577345	yes	no	propionate
ntk_a_synuclein	103_bin106	cognitively unimpaired	var_biomarker ~ sex	0.0194775	0.298511	0.0652489	0.947976	96.79	0.88	3337762	d__Bacteria	p__Bacteroidota	c__Bacteroidia	o__Bacteroidales	f__Muribaculaceae	g__Duncaniella	s__Duncaniella sp910577345	yes	no	propionate
ntk_a_synuclein	103_bin106	cognitively unimpaired	var_biomarker ~ var_mb_by_sex	0.00940001	0.0662378	0.141913	0.887149	96.79	0.88	3337762	d__Bacteria	p__Bacteroidota	c__Bacteroidia	o__Bacteroidales	f__Muribaculaceae	g__Duncaniella	s__Duncaniella sp910577345	yes	no	propionate
ntk_a_synuclein	103_bin106	cognitively unimpaired	var_biomarker ~ mars_age	0.00763079	0.00611015	1.24887	0.211712	96.79	0.88	3337762	d__Bacteria	p__Bacteroidota	c__Bacteroidia	o__Bacteroidales	f__Muribaculaceae	g__Duncaniella	s__Duncaniella sp910577345	yes	no	propionate
ntk_a_synuclein	103_bin106	cognitively unimpaired	var_biomarker ~ apoe4	0.128119	0.0784986	1.63212	0.102655	96.79	0.88	3337762	d__Bacteria	p__Bacteroidota	c__Bacteroidia	o__Bacteroidales	f__Muribaculaceae	g__Duncaniella	s__Duncaniella sp910577345	yes	no	propionate
ntk_a_synuclein	103_bin106	cognitively unimpaired	var_biomarker ~ ntk_table	0.229631	0.0835871	2.7472	0.0060106	96.79	0.88	3337762	d__Bacteria	p__Bacteroidota	c__Bacteroidia	o__Bacteroidales	f__Muribaculaceae	g__Duncaniella	s__Duncaniella sp910577345	yes	no	propionate
ntk_a_synuclein	103_bin106	cognitively unimpaired	var_biomarker ~ bristol_type_1_7	0.00421844	0.0330836	0.127508	0.898538	96.79	0.88	3337762	d__Bacteria	p__Bacteroidota	c__Bacteroidia	o__Bacteroidales	f__Muribaculaceae	g__Duncaniella	s__Duncaniella sp910577345	yes	no	propionate
ntk_a_synuclein	103_bin13	cognitively unimpaired	var_biomarker ~ var_mb	0.000666247	0.0207766	0.0320672	0.974418	96.5	1.17	2925775	d__Bacteria	p__Bacillota_A	c__Clostridia	o__Christensenellales	f__CAG-74	g__UBA11524	s__UBA11524 sp000437595	no	no	none
ntk_a_synuclein	103_bin13	cognitively unimpaired	var_biomarker ~ sex	-0.0755252	0.120911	-0.624636	0.53221	96.5	1.17	2925775	d__Bacteria	p__Bacillota_A	c__Clostridia	o__Christensenellales	f__CAG-74	g__UBA11524	s__UBA11524 sp000437595	no	no	none
ntk_a_synuclein	103_bin13	cognitively unimpaired	var_biomarker ~ var_mb_by_sex	-0.0098476	0.0262144	-0.375657	0.707172	96.5	1.17	2925775	d__Bacteria	p__Bacillota_A	c__Clostridia	o__Christensenellales	f__CAG-74	g__UBA11524	s__UBA11524 sp000437595	no	no	none
ntk_a_synuclein	103_bin13	cognitively unimpaired	var_biomarker ~ mars_age	0.00695966	0.00628193	1.10789	0.267911	96.5	1.17	2925775	d__Bacteria	p__Bacillota_A	c__Clostridia	o__Christensenellales	f__CAG-74	g__UBA11524	s__UBA11524 sp000437595	no	no	none
ntk_a_synuclein	103_bin13	cognitively unimpaired	var_biomarker ~ apoe4	0.110498	0.0767546	1.43962	0.149974	96.5	1.17	2925775	d__Bacteria	p__Bacillota_A	c__Clostridia	o__Christensenellales	f__CAG-74	g__UBA11524	s__UBA11524 sp000437595	no	no	none
ntk_a_synuclein	103_bin13	cognitively unimpaired	var_biomarker ~ ntk_table	0.217583	0.0856193	2.54128	0.0110447	96.5	1.17	2925775	d__Bacteria	p__Bacillota_A	c__Clostridia	o__Christensenellales	f__CAG-74	g__UBA11524	s__UBA11524 sp000437595	no	no	none
ntk_a_synuclein	103_bin13	cognitively unimpaired	var_biomarker ~ bristol_type_1_7	0.0171226	0.0348202	0.491744	0.622901	96.5	1.17	2925775	d__Bacteria	p__Bacillota_A	c__Clostridia	o__Christensenellales	f__CAG-74	g__UBA11524	s__UBA11524 sp000437595	no	no	none
ntk_a_synuclein	103_bin19	cognitively unimpaired	var_biomarker ~ var_mb	-0.0587024	0.043134	-1.36093	0.173535	93.65	0.06	2332641	d__Bacteria	p__Bacillota_A	c__Clostridia	o__Oscillospirales	f__Ruminococcaceae	g__Gemmiger	s__Gemmiger formicilis	no	no	none
ntk_a_synuclein	103_bin19	cognitively unimpaired	var_biomarker ~ sex	-0.0309018	0.10236	-0.301892	0.762734	93.65	0.06	2332641	d__Bacteria	p__Bacillota_A	c__Clostridia	o__Oscillospirales	f__Ruminococcaceae	g__Gemmiger	s__Gemmiger formicilis	no	no	none
ntk_a_synuclein	103_bin19	cognitively unimpaired	var_biomarker ~ var_mb_by_sex	-0.0160642	0.0613175	-0.261985	0.793333	93.65	0.06	2332641	d__Bacteria	p__Bacillota_A	c__Clostridia	o__Oscillospirales	f__Ruminococcaceae	g__Gemmiger	s__Gemmiger formicilis	no	no	none
ntk_a_synuclein	103_bin19	cognitively unimpaired	var_biomarker ~ mars_age	0.00648415	0.00619013	1.0475	0.294869	93.65	0.06	2332641	d__Bacteria	p__Bacillota_A	c__Clostridia	o__Oscillospirales	f__Ruminococcaceae	g__Gemmiger	s__Gemmiger formicilis	no	no	none
ntk_a_synuclein	103_bin19	cognitively unimpaired	var_biomarker ~ apoe4	0.103142	0.0762299	1.35303	0.176045	93.65	0.06	2332641	d__Bacteria	p__Bacillota_A	c__Clostridia	o__Oscillospirales	f__Ruminococcaceae	g__Gemmiger	s__Gemmiger formicilis	no	no	none
ntk_a_synuclein	103_bin19	cognitively unimpaired	var_biomarker ~ ntk_table	0.241067	0.0896965	2.68758	0.00719709	93.65	0.06	2332641	d__Bacteria	p__Bacillota_A	c__Clostridia	o__Oscillospirales	f__Ruminococcaceae	g__Gemmiger	s__Gemmiger formicilis	no	no	none
ntk_a_synuclein	103_bin19	cognitively unimpaired	var_biomarker ~ bristol_type_1_7	0.0182346	0.0340673	0.53525	0.592477	93.65	0.06	2332641	d__Bacteria	p__Bacillota_A	c__Clostridia	o__Oscillospirales	f__Ruminococcaceae	g__Gemmiger	s__Gemmiger formicilis	no	no	none
ntk_a_synuclein	103_bin23	cognitively unimpaired	var_biomarker ~ var_mb	-0.0225606	0.0219273	-1.02888	0.303537	91.24	0.11	1994123	d__Bacteria	p__Pseudomonadota	c__Gammaproteobacteria	o__Burkholderiales	f__Burkholderiaceae_A	g__Parasutterella	s__Parasutterella gallistercoris	no	no	none
ntk_a_synuclein	103_bin23	cognitively unimpaired	var_biomarker ~ sex	-0.0591149	0.0829948	-0.712273	0.476296	91.24	0.11	1994123	d__Bacteria	p__Pseudomonadota	c__Gammaproteobacteria	o__Burkholderiales	f__Burkholderiaceae_A	g__Parasutterella	s__Parasutterella gallistercoris	no	no	none
ntk_a_synuclein	103_bin23	cognitively unimpaired	var_biomarker ~ var_mb_by_sex	0.0203616	0.0328036	0.620713	0.534789	91.24	0.11	1994123	d__Bacteria	p__Pseudomonadota	c__Gammaproteobacteria	o__Burkholderiales	f__Burkholderiaceae_A	g__Parasutterella	s__Parasutterella gallistercoris	no	no	none
ntk_a_synuclein	103_bin23	cognitively unimpaired	var_biomarker ~ mars_age	0.00610148	0.00625273	0.97581	0.329158	91.24	0.11	1994123	d__Bacteria	p__Pseudomonadota	c__Gammaproteobacteria	o__Burkholderiales	f__Burkholderiaceae_A	g__Parasutterella	s__Parasutterella gallistercoris	no	no	none
ntk_a_synuclein	103_bin23	cognitively unimpaired	var_biomarker ~ apoe4	0.105658	0.0767007	1.37753	0.168347	91.24	0.11	1994123	d__Bacteria	p__Pseudomonadota	c__Gammaproteobacteria	o__Burkholderiales	f__Burkholderiaceae_A	g__Parasutterella	s__Parasutterella gallistercoris	no	no	none
ntk_a_synuclein	103_bin23	cognitively unimpaired	var_biomarker ~ ntk_table	0.211554	0.086285	2.4518	0.0142142	91.24	0.11	1994123	d__Bacteria	p__Pseudomonadota	c__Gammaproteobacteria	o__Burkholderiales	f__Burkholderiaceae_A	g__Parasutterella	s__Parasutterella gallistercoris	no	no	none
ntk_a_synuclein	103_bin23	cognitively unimpaired	var_biomarker ~ bristol_type_1_7	0.0211335	0.033707	0.626976	0.530675	91.24	0.11	1994123	d__Bacteria	p__Pseudomonadota	c__Gammaproteobacteria	o__Burkholderiales	f__Burkholderiaceae_A	g__Parasutterella	s__Parasutterella gallistercoris	no	no	none
ntk_a_synuclein	103_bin44	cognitively unimpaired	var_biomarker ~ var_mb	-0.0373461	0.0398154	-0.937981	0.348254	97.5	0.19	4074409	d__Bacteria	p__Bacteroidota	c__Bacteroidia	o__Bacteroidales	f__Tannerellaceae	g__Parabacteroides	s__Parabacteroides johnsonii	yes	no	propionate
ntk_a_synuclein	103_bin44	cognitively unimpaired	var_biomarker ~ sex	-0.249325	0.12743	-1.95656	0.0503989	97.5	0.19	4074409	d__Bacteria	p__Bacteroidota	c__Bacteroidia	o__Bacteroidales	f__Tannerellaceae	g__Parabacteroides	s__Parabacteroides johnsonii	yes	no	propionate
ntk_a_synuclein	103_bin44	cognitively unimpaired	var_biomarker ~ var_mb_by_sex	0.144144	0.0720264	2.00127	0.0453637	97.5	0.19	4074409	d__Bacteria	p__Bacteroidota	c__Bacteroidia	o__Bacteroidales	f__Tannerellaceae	g__Parabacteroides	s__Parabacteroides johnsonii	yes	no	propionate
ntk_a_synuclein	103_bin44	cognitively unimpaired	var_biomarker ~ mars_age	0.00856693	0.00616537	1.38953	0.164673	97.5	0.19	4074409	d__Bacteria	p__Bacteroidota	c__Bacteroidia	o__Bacteroidales	f__Tannerellaceae	g__Parabacteroides	s__Parabacteroides johnsonii	yes	no	propionate
ntk_a_synuclein	103_bin44	cognitively unimpaired	var_biomarker ~ apoe4	0.0729901	0.0788369	0.925837	0.354531	97.5	0.19	4074409	d__Bacteria	p__Bacteroidota	c__Bacteroidia	o__Bacteroidales	f__Tannerellaceae	g__Parabacteroides	s__Parabacteroides johnsonii	yes	no	propionate
ntk_a_synuclein	103_bin44	cognitively unimpaired	var_biomarker ~ ntk_table	0.23376	0.083734	2.7917	0.00524317	97.5	0.19	4074409	d__Bacteria	p__Bacteroidota	c__Bacteroidia	o__Bacteroidales	f__Tannerellaceae	g__Parabacteroides	s__Parabacteroides johnsonii	yes	no	propionate
ntk_a_synuclein	103_bin44	cognitively unimpaired	var_biomarker ~ bristol_type_1_7	0.00647376	0.0336202	0.192556	0.847307	97.5	0.19	4074409	d__Bacteria	p__Bacteroidota	c__Bacteroidia	o__Bacteroidales	f__Tannerellaceae	g__Parabacteroides	s__Parabacteroides johnsonii	yes	no	propionate
ntk_a_synuclein	103_bin46	cognitively unimpaired	var_biomarker ~ var_mb	0.0113013	0.0296547	0.381098	0.703131	93.29	0	1732084	d__Bacteria	p__Bacillota_A	c__Clostridia	o__Oscillospirales	f__Acutalibacteraceae	g__CAG-217	s__CAG-217 sp000436335	no	no	none
ntk_a_synuclein	103_bin46	cognitively unimpaired	var_biomarker ~ sex	0.164402	0.294563	0.558123	0.576761	93.29	0	1732084	d__Bacteria	p__Bacillota_A	c__Clostridia	o__Oscillospirales	f__Acutalibacteraceae	g__CAG-217	s__CAG-217 sp000436335	no	no	none
ntk_a_synuclein	103_bin46	cognitively unimpaired	var_biomarker ~ var_mb_by_sex	0.0450174	0.0610467	0.737427	0.460863	93.29	0	1732084	d__Bacteria	p__Bacillota_A	c__Clostridia	o__Oscillospirales	f__Acutalibacteraceae	g__CAG-217	s__CAG-217 sp000436335	no	no	none
ntk_a_synuclein	103_bin46	cognitively unimpaired	var_biomarker ~ mars_age	0.00651704	0.00621209	1.04909	0.294137	93.29	0	1732084	d__Bacteria	p__Bacillota_A	c__Clostridia	o__Oscillospirales	f__Acutalibacteraceae	g__CAG-217	s__CAG-217 sp000436335	no	no	none
ntk_a_synuclein	103_bin46	cognitively unimpaired	var_biomarker ~ apoe4	0.110095	0.0771608	1.42683	0.15363	93.29	0	1732084	d__Bacteria	p__Bacillota_A	c__Clostridia	o__Oscillospirales	f__Acutalibacteraceae	g__CAG-217	s__CAG-217 sp000436335	no	no	none
ntk_a_synuclein	103_bin46	cognitively unimpaired	var_biomarker ~ ntk_table	0.207391	0.085276	2.432	0.0150157	93.29	0	1732084	d__Bacteria	p__Bacillota_A	c__Clostridia	o__Oscillospirales	f__Acutalibacteraceae	g__CAG-217	s__CAG-217 sp000436335	no	no	none
ntk_a_synuclein	103_bin46	cognitively unimpaired	var_biomarker ~ bristol_type_1_7	0.0213863	0.0343848	0.62197	0.533962	93.29	0	1732084	d__Bacteria	p__Bacillota_A	c__Clostridia	o__Oscillospirales	f__Acutalibacteraceae	g__CAG-217	s__CAG-217 sp000436335	no	no	none
ntk_a_synuclein	104_bin30	cognitively unimpaired	var_biomarker ~ var_mb	0.143699	0.113903	1.26159	0.207095	96.33	2.68	2790418	d__Bacteria	p__Bacillota_A	c__Clostridia	o__Christensenellales	f__CAG-74	g__Ventricola	s__	no	no	none
ntk_a_synuclein	104_bin30	cognitively unimpaired	var_biomarker ~ sex	0.0567442	0.126868	0.447268	0.654681	96.33	2.68	2790418	d__Bacteria	p__Bacillota_A	c__Clostridia	o__Christensenellales	f__CAG-74	g__Ventricola	s__	no	no	none
ntk_a_synuclein	104_bin30	cognitively unimpaired	var_biomarker ~ var_mb_by_sex	-0.167583	0.161142	-1.03997	0.298355	96.33	2.68	2790418	d__Bacteria	p__Bacillota_A	c__Clostridia	o__Christensenellales	f__CAG-74	g__Ventricola	s__	no	no	none
ntk_a_synuclein	104_bin30	cognitively unimpaired	var_biomarker ~ mars_age	0.00618338	0.00621942	0.994204	0.320123	96.33	2.68	2790418	d__Bacteria	p__Bacillota_A	c__Clostridia	o__Christensenellales	f__CAG-74	g__Ventricola	s__	no	no	none
ntk_a_synuclein	104_bin30	cognitively unimpaired	var_biomarker ~ apoe4	0.125154	0.079938	1.56564	0.117433	96.33	2.68	2790418	d__Bacteria	p__Bacillota_A	c__Clostridia	o__Christensenellales	f__CAG-74	g__Ventricola	s__	no	no	none
ntk_a_synuclein	104_bin30	cognitively unimpaired	var_biomarker ~ ntk_table	0.1942	0.0861507	2.25419	0.024184	96.33	2.68	2790418	d__Bacteria	p__Bacillota_A	c__Clostridia	o__Christensenellales	f__CAG-74	g__Ventricola	s__	no	no	none
ntk_a_synuclein	104_bin30	cognitively unimpaired	var_biomarker ~ bristol_type_1_7	0.018609	0.0351806	0.528957	0.596835	96.33	2.68	2790418	d__Bacteria	p__Bacillota_A	c__Clostridia	o__Christensenellales	f__CAG-74	g__Ventricola	s__	no	no	none
ntk_a_synuclein	104_bin31	cognitively unimpaired	var_biomarker ~ var_mb	0.0156502	0.0309284	0.506016	0.612846	98.44	0.08	5966314	d__Bacteria	p__Bacteroidota	c__Bacteroidia	o__Bacteroidales	f__Bacteroidaceae	g__Bacteroides	s__Bacteroides thetaiotaomicron	yes	no	propionate
ntk_a_synuclein	104_bin31	cognitively unimpaired	var_biomarker ~ sex	-0.133154	0.117285	-1.13531	0.256247	98.44	0.08	5966314	d__Bacteria	p__Bacteroidota	c__Bacteroidia	o__Bacteroidales	f__Bacteroidaceae	g__Bacteroides	s__Bacteroides thetaiotaomicron	yes	no	propionate
ntk_a_synuclein	104_bin31	cognitively unimpaired	var_biomarker ~ var_mb_by_sex	0.0328962	0.0393927	0.835082	0.403672	98.44	0.08	5966314	d__Bacteria	p__Bacteroidota	c__Bacteroidia	o__Bacteroidales	f__Bacteroidaceae	g__Bacteroides	s__Bacteroides thetaiotaomicron	yes	no	propionate
ntk_a_synuclein	104_bin31	cognitively unimpaired	var_biomarker ~ mars_age	0.00726029	0.00613623	1.18318	0.236736	98.44	0.08	5966314	d__Bacteria	p__Bacteroidota	c__Bacteroidia	o__Bacteroidales	f__Bacteroidaceae	g__Bacteroides	s__Bacteroides thetaiotaomicron	yes	no	propionate
ntk_a_synuclein	104_bin31	cognitively unimpaired	var_biomarker ~ apoe4	0.100879	0.0768562	1.31257	0.189329	98.44	0.08	5966314	d__Bacteria	p__Bacteroidota	c__Bacteroidia	o__Bacteroidales	f__Bacteroidaceae	g__Bacteroides	s__Bacteroides thetaiotaomicron	yes	no	propionate
ntk_a_synuclein	104_bin31	cognitively unimpaired	var_biomarker ~ ntk_table	0.222032	0.0863642	2.57088	0.0101439	98.44	0.08	5966314	d__Bacteria	p__Bacteroidota	c__Bacteroidia	o__Bacteroidales	f__Bacteroidaceae	g__Bacteroides	s__Bacteroides thetaiotaomicron	yes	no	propionate
ntk_a_synuclein	104_bin31	cognitively unimpaired	var_biomarker ~ bristol_type_1_7	0.00651779	0.0344662	0.189107	0.850009	98.44	0.08	5966314	d__Bacteria	p__Bacteroidota	c__Bacteroidia	o__Bacteroidales	f__Bacteroidaceae	g__Bacteroides	s__Bacteroides thetaiotaomicron	yes	no	propionate
ntk_a_synuclein	104_bin38	cognitively unimpaired	var_biomarker ~ var_mb	-0.0112179	0.023417	-0.479049	0.631904	99.45	0.15	1709870	d__Bacteria	p__Bacillota	c__Bacilli	o__Lactobacillales	f__Streptococcaceae	g__Streptococcus	s__Streptococcus thermophilus	no	no	none
ntk_a_synuclein	104_bin38	cognitively unimpaired	var_biomarker ~ sex	-0.0689082	0.0897801	-0.767523	0.442771	99.45	0.15	1709870	d__Bacteria	p__Bacillota	c__Bacilli	o__Lactobacillales	f__Streptococcaceae	g__Streptococcus	s__Streptococcus thermophilus	no	no	none
ntk_a_synuclein	104_bin38	cognitively unimpaired	var_biomarker ~ var_mb_by_sex	0.0228149	0.0342236	0.666643	0.505001	99.45	0.15	1709870	d__Bacteria	p__Bacillota	c__Bacilli	o__Lactobacillales	f__Streptococcaceae	g__Streptococcus	s__Streptococcus thermophilus	no	no	none
ntk_a_synuclein	104_bin38	cognitively unimpaired	var_biomarker ~ mars_age	0.00706848	0.00624186	1.13243	0.257453	99.45	0.15	1709870	d__Bacteria	p__Bacillota	c__Bacilli	o__Lactobacillales	f__Streptococcaceae	g__Streptococcus	s__Streptococcus thermophilus	no	no	none
ntk_a_synuclein	104_bin38	cognitively unimpaired	var_biomarker ~ apoe4	0.106056	0.0766563	1.38353	0.166504	99.45	0.15	1709870	d__Bacteria	p__Bacillota	c__Bacilli	o__Lactobacillales	f__Streptococcaceae	g__Streptococcus	s__Streptococcus thermophilus	no	no	none
ntk_a_synuclein	104_bin38	cognitively unimpaired	var_biomarker ~ ntk_table	0.218152	0.0853097	2.55718	0.0105525	99.45	0.15	1709870	d__Bacteria	p__Bacillota	c__Bacilli	o__Lactobacillales	f__Streptococcaceae	g__Streptococcus	s__Streptococcus thermophilus	no	no	none
ntk_a_synuclein	104_bin38	cognitively unimpaired	var_biomarker ~ bristol_type_1_7	0.0150998	0.0339298	0.44503	0.656298	99.45	0.15	1709870	d__Bacteria	p__Bacillota	c__Bacilli	o__Lactobacillales	f__Streptococcaceae	g__Streptococcus	s__Streptococcus thermophilus	no	no	none
ntk_a_synuclein	104_bin52	cognitively unimpaired	var_biomarker ~ var_mb	-0.0593873	0.02406	-2.4683	0.0135757	97.95	0	2545177	d__Bacteria	p__Bacillota_A	c__Clostridia	o__Oscillospirales	f__Ruminococcaceae	g__Ruminococcus_D	s__Ruminococcus_D bicirculans	no	no	none
ntk_a_synuclein	104_bin52	cognitively unimpaired	var_biomarker ~ sex	-0.0247989	0.0746442	-0.332227	0.739718	97.95	0	2545177	d__Bacteria	p__Bacillota_A	c__Clostridia	o__Oscillospirales	f__Ruminococcaceae	g__Ruminococcus_D	s__Ruminococcus_D bicirculans	no	no	none
ntk_a_synuclein	104_bin52	cognitively unimpaired	var_biomarker ~ var_mb_by_sex	0.0683946	0.0335456	2.03885	0.0414649	97.95	0	2545177	d__Bacteria	p__Bacillota_A	c__Clostridia	o__Oscillospirales	f__Ruminococcaceae	g__Ruminococcus_D	s__Ruminococcus_D bicirculans	no	no	none
ntk_a_synuclein	104_bin52	cognitively unimpaired	var_biomarker ~ mars_age	0.00666062	0.00604033	1.10269	0.270161	97.95	0	2545177	d__Bacteria	p__Bacillota_A	c__Clostridia	o__Oscillospirales	f__Ruminococcaceae	g__Ruminococcus_D	s__Ruminococcus_D bicirculans	no	no	none
ntk_a_synuclein	104_bin52	cognitively unimpaired	var_biomarker ~ apoe4	0.120927	0.0756595	1.5983	0.109977	97.95	0	2545177	d__Bacteria	p__Bacillota_A	c__Clostridia	o__Oscillospirales	f__Ruminococcaceae	g__Ruminococcus_D	s__Ruminococcus_D bicirculans	no	no	none
ntk_a_synuclein	104_bin52	cognitively unimpaired	var_biomarker ~ ntk_table	0.203656	0.0839436	2.42611	0.0152617	97.95	0	2545177	d__Bacteria	p__Bacillota_A	c__Clostridia	o__Oscillospirales	f__Ruminococcaceae	g__Ruminococcus_D	s__Ruminococcus_D bicirculans	no	no	none
ntk_a_synuclein	104_bin52	cognitively unimpaired	var_biomarker ~ bristol_type_1_7	0.0188419	0.0352193	0.534986	0.592659	97.95	0	2545177	d__Bacteria	p__Bacillota_A	c__Clostridia	o__Oscillospirales	f__Ruminococcaceae	g__Ruminococcus_D	s__Ruminococcus_D bicirculans	no	no	none
ntk_a_synuclein	104_bin78	cognitively unimpaired	var_biomarker ~ var_mb	-0.0102289	0.0510166	-0.200501	0.841088	98.49	0	2732368	d__Bacteria	p__Bacillota_A	c__Clostridia	o__Lachnospirales	f__Lachnospiraceae	g__Lachnospira	s__Lachnospira eligens_A	no	no	none
ntk_a_synuclein	104_bin78	cognitively unimpaired	var_biomarker ~ sex	-0.158894	0.150992	-1.05233	0.292647	98.49	0	2732368	d__Bacteria	p__Bacillota_A	c__Clostridia	o__Lachnospirales	f__Lachnospiraceae	g__Lachnospira	s__Lachnospira eligens_A	no	no	none
ntk_a_synuclein	104_bin78	cognitively unimpaired	var_biomarker ~ var_mb_by_sex	0.066701	0.0725452	0.91944	0.357866	98.49	0	2732368	d__Bacteria	p__Bacillota_A	c__Clostridia	o__Lachnospirales	f__Lachnospiraceae	g__Lachnospira	s__Lachnospira eligens_A	no	no	none
ntk_a_synuclein	104_bin78	cognitively unimpaired	var_biomarker ~ mars_age	0.00692366	0.00628278	1.10201	0.270459	98.49	0	2732368	d__Bacteria	p__Bacillota_A	c__Clostridia	o__Lachnospirales	f__Lachnospiraceae	g__Lachnospira	s__Lachnospira eligens_A	no	no	none
ntk_a_synuclein	104_bin78	cognitively unimpaired	var_biomarker ~ apoe4	0.103555	0.0767914	1.34852	0.177492	98.49	0	2732368	d__Bacteria	p__Bacillota_A	c__Clostridia	o__Lachnospirales	f__Lachnospiraceae	g__Lachnospira	s__Lachnospira eligens_A	no	no	none
ntk_a_synuclein	104_bin78	cognitively unimpaired	var_biomarker ~ ntk_table	0.221857	0.0878182	2.52632	0.0115263	98.49	0	2732368	d__Bacteria	p__Bacillota_A	c__Clostridia	o__Lachnospirales	f__Lachnospiraceae	g__Lachnospira	s__Lachnospira eligens_A	no	no	none
ntk_a_synuclein	104_bin78	cognitively unimpaired	var_biomarker ~ bristol_type_1_7	0.018382	0.0346916	0.52987	0.596202	98.49	0	2732368	d__Bacteria	p__Bacillota_A	c__Clostridia	o__Lachnospirales	f__Lachnospiraceae	g__Lachnospira	s__Lachnospira eligens_A	no	no	none
ntk_a_synuclein	104_bin9	cognitively unimpaired	var_biomarker ~ var_mb	0.0293565	0.0376537	0.779645	0.4356	95.97	0.67	2731459	d__Bacteria	p__Bacillota_A	c__Clostridia	o__Oscillospirales	f__Oscillospiraceae	g__Intestinimonas	s__Intestinimonas butyriciproducens	yes	no	propionate
ntk_a_synuclein	104_bin9	cognitively unimpaired	var_biomarker ~ sex	-0.0333844	0.103093	-0.323829	0.746068	95.97	0.67	2731459	d__Bacteria	p__Bacillota_A	c__Clostridia	o__Oscillospirales	f__Oscillospiraceae	g__Intestinimonas	s__Intestinimonas butyriciproducens	yes	no	propionate
ntk_a_synuclein	104_bin9	cognitively unimpaired	var_biomarker ~ var_mb_by_sex	-0.000792318	0.0611346	-0.0129602	0.98966	95.97	0.67	2731459	d__Bacteria	p__Bacillota_A	c__Clostridia	o__Oscillospirales	f__Oscillospiraceae	g__Intestinimonas	s__Intestinimonas butyriciproducens	yes	no	propionate
ntk_a_synuclein	104_bin9	cognitively unimpaired	var_biomarker ~ mars_age	0.00564416	0.00657729	0.858128	0.390822	95.97	0.67	2731459	d__Bacteria	p__Bacillota_A	c__Clostridia	o__Oscillospirales	f__Oscillospiraceae	g__Intestinimonas	s__Intestinimonas butyriciproducens	yes	no	propionate
ntk_a_synuclein	104_bin9	cognitively unimpaired	var_biomarker ~ apoe4	0.102869	0.0763731	1.34693	0.178003	95.97	0.67	2731459	d__Bacteria	p__Bacillota_A	c__Clostridia	o__Oscillospirales	f__Oscillospiraceae	g__Intestinimonas	s__Intestinimonas butyriciproducens	yes	no	propionate
ntk_a_synuclein	104_bin9	cognitively unimpaired	var_biomarker ~ ntk_table	0.223388	0.0880465	2.53716	0.0111755	95.97	0.67	2731459	d__Bacteria	p__Bacillota_A	c__Clostridia	o__Oscillospirales	f__Oscillospiraceae	g__Intestinimonas	s__Intestinimonas butyriciproducens	yes	no	propionate
ntk_a_synuclein	104_bin9	cognitively unimpaired	var_biomarker ~ bristol_type_1_7	0.0177793	0.034256	0.519012	0.603752	95.97	0.67	2731459	d__Bacteria	p__Bacillota_A	c__Clostridia	o__Oscillospirales	f__Oscillospiraceae	g__Intestinimonas	s__Intestinimonas butyriciproducens	yes	no	propionate
ntk_a_synuclein	107_bin29	cognitively unimpaired	var_biomarker ~ var_mb	-0.00981712	0.0392647	-0.250024	0.802569	94.5	0.72	2042020	d__Bacteria	p__Bacillota_A	c__Clostridia	o__Lachnospirales	f__Lachnospiraceae	g__Agathobacter	s__Agathobacter rectalis	no	no	none
ntk_a_synuclein	107_bin29	cognitively unimpaired	var_biomarker ~ sex	0.0123468	0.163634	0.075454	0.939854	94.5	0.72	2042020	d__Bacteria	p__Bacillota_A	c__Clostridia	o__Lachnospirales	f__Lachnospiraceae	g__Agathobacter	s__Agathobacter rectalis	no	no	none
ntk_a_synuclein	107_bin29	cognitively unimpaired	var_biomarker ~ var_mb_by_sex	-0.0197397	0.0546016	-0.361523	0.717709	94.5	0.72	2042020	d__Bacteria	p__Bacillota_A	c__Clostridia	o__Lachnospirales	f__Lachnospiraceae	g__Agathobacter	s__Agathobacter rectalis	no	no	none
ntk_a_synuclein	107_bin29	cognitively unimpaired	var_biomarker ~ mars_age	0.0066365	0.00610399	1.08724	0.276931	94.5	0.72	2042020	d__Bacteria	p__Bacillota_A	c__Clostridia	o__Lachnospirales	f__Lachnospiraceae	g__Agathobacter	s__Agathobacter rectalis	no	no	none
ntk_a_synuclein	107_bin29	cognitively unimpaired	var_biomarker ~ apoe4	0.113291	0.0785844	1.44165	0.149402	94.5	0.72	2042020	d__Bacteria	p__Bacillota_A	c__Clostridia	o__Lachnospirales	f__Lachnospiraceae	g__Agathobacter	s__Agathobacter rectalis	no	no	none
ntk_a_synuclein	107_bin29	cognitively unimpaired	var_biomarker ~ ntk_table	0.21939	0.0863844	2.53969	0.0110951	94.5	0.72	2042020	d__Bacteria	p__Bacillota_A	c__Clostridia	o__Lachnospirales	f__Lachnospiraceae	g__Agathobacter	s__Agathobacter rectalis	no	no	none
ntk_a_synuclein	107_bin29	cognitively unimpaired	var_biomarker ~ bristol_type_1_7	0.0183116	0.0337645	0.542334	0.587588	94.5	0.72	2042020	d__Bacteria	p__Bacillota_A	c__Clostridia	o__Lachnospirales	f__Lachnospiraceae	g__Agathobacter	s__Agathobacter rectalis	no	no	none
ntk_a_synuclein	107_bin61	cognitively unimpaired	var_biomarker ~ var_mb	-0.00664197	0.0283322	-0.234432	0.81465	100	1.61	2005818	d__Bacteria	p__Actinomycetota	c__Coriobacteriia	o__Coriobacteriales	f__Coriobacteriaceae	g__Collinsella	s__Collinsella aerofaciens_J	no	no	none
ntk_a_synuclein	107_bin61	cognitively unimpaired	var_biomarker ~ sex	-0.0479151	0.0894774	-0.535499	0.592305	100	1.61	2005818	d__Bacteria	p__Actinomycetota	c__Coriobacteriia	o__Coriobacteriales	f__Coriobacteriaceae	g__Collinsella	s__Collinsella aerofaciens_J	no	no	none
ntk_a_synuclein	107_bin61	cognitively unimpaired	var_biomarker ~ var_mb_by_sex	-0.0122927	0.0528167	-0.232742	0.815962	100	1.61	2005818	d__Bacteria	p__Actinomycetota	c__Coriobacteriia	o__Coriobacteriales	f__Coriobacteriaceae	g__Collinsella	s__Collinsella aerofaciens_J	no	no	none
ntk_a_synuclein	107_bin61	cognitively unimpaired	var_biomarker ~ mars_age	0.0068063	0.00613729	1.10901	0.267427	100	1.61	2005818	d__Bacteria	p__Actinomycetota	c__Coriobacteriia	o__Coriobacteriales	f__Coriobacteriaceae	g__Collinsella	s__Collinsella aerofaciens_J	no	no	none
ntk_a_synuclein	107_bin61	cognitively unimpaired	var_biomarker ~ apoe4	0.106436	0.0782232	1.36068	0.173616	100	1.61	2005818	d__Bacteria	p__Actinomycetota	c__Coriobacteriia	o__Coriobacteriales	f__Coriobacteriaceae	g__Collinsella	s__Collinsella aerofaciens_J	no	no	none
ntk_a_synuclein	107_bin61	cognitively unimpaired	var_biomarker ~ ntk_table	0.219587	0.0844246	2.60098	0.00929571	100	1.61	2005818	d__Bacteria	p__Actinomycetota	c__Coriobacteriia	o__Coriobacteriales	f__Coriobacteriaceae	g__Collinsella	s__Collinsella aerofaciens_J	no	no	none
ntk_a_synuclein	107_bin61	cognitively unimpaired	var_biomarker ~ bristol_type_1_7	0.0138159	0.034289	0.402925	0.687003	100	1.61	2005818	d__Bacteria	p__Actinomycetota	c__Coriobacteriia	o__Coriobacteriales	f__Coriobacteriaceae	g__Collinsella	s__Collinsella aerofaciens_J	no	no	none
ntk_a_synuclein	107_bin83	cognitively unimpaired	var_biomarker ~ var_mb	0.0675271	0.0749093	0.901451	0.367349	96.92	0	2406800	d__Bacteria	p__Bacillota_A	c__Clostridia	o__Oscillospirales	f__Ruminococcaceae	g__Faecalibacterium	s__Faecalibacterium prausnitzii	no	yes	butyrate
ntk_a_synuclein	107_bin83	cognitively unimpaired	var_biomarker ~ sex	0.0744999	0.293649	0.253704	0.799724	96.92	0	2406800	d__Bacteria	p__Bacillota_A	c__Clostridia	o__Oscillospirales	f__Ruminococcaceae	g__Faecalibacterium	s__Faecalibacterium prausnitzii	no	yes	butyrate
ntk_a_synuclein	107_bin83	cognitively unimpaired	var_biomarker ~ var_mb_by_sex	-0.0563731	0.128323	-0.439307	0.660439	96.92	0	2406800	d__Bacteria	p__Bacillota_A	c__Clostridia	o__Oscillospirales	f__Ruminococcaceae	g__Faecalibacterium	s__Faecalibacterium prausnitzii	no	yes	butyrate
ntk_a_synuclein	107_bin83	cognitively unimpaired	var_biomarker ~ mars_age	0.00695034	0.00615463	1.12929	0.258777	96.92	0	2406800	d__Bacteria	p__Bacillota_A	c__Clostridia	o__Oscillospirales	f__Ruminococcaceae	g__Faecalibacterium	s__Faecalibacterium prausnitzii	no	yes	butyrate
ntk_a_synuclein	107_bin83	cognitively unimpaired	var_biomarker ~ apoe4	0.100934	0.0798692	1.26375	0.206321	96.92	0	2406800	d__Bacteria	p__Bacillota_A	c__Clostridia	o__Oscillospirales	f__Ruminococcaceae	g__Faecalibacterium	s__Faecalibacterium prausnitzii	no	yes	butyrate
ntk_a_synuclein	107_bin83	cognitively unimpaired	var_biomarker ~ ntk_table	0.219851	0.0859119	2.55903	0.0104966	96.92	0	2406800	d__Bacteria	p__Bacillota_A	c__Clostridia	o__Oscillospirales	f__Ruminococcaceae	g__Faecalibacterium	s__Faecalibacterium prausnitzii	no	yes	butyrate
ntk_a_synuclein	107_bin83	cognitively unimpaired	var_biomarker ~ bristol_type_1_7	0.0106451	0.0351425	0.302914	0.761956	96.92	0	2406800	d__Bacteria	p__Bacillota_A	c__Clostridia	o__Oscillospirales	f__Ruminococcaceae	g__Faecalibacterium	s__Faecalibacterium prausnitzii	no	yes	butyrate
ntk_a_synuclein	109_bin5	cognitively unimpaired	var_biomarker ~ var_mb	-0.0254539	0.0384328	-0.662296	0.507781	99.52	0	2393224	d__Bacteria	p__Bacillota_A	c__Clostridia	o__Lachnospirales	f__Lachnospiraceae	g__Agathobacter	s__Agathobacter rectalis	no	yes	butyrate
ntk_a_synuclein	109_bin5	cognitively unimpaired	var_biomarker ~ sex	-0.0123798	0.113933	-0.108659	0.913473	99.52	0	2393224	d__Bacteria	p__Bacillota_A	c__Clostridia	o__Lachnospirales	f__Lachnospiraceae	g__Agathobacter	s__Agathobacter rectalis	no	yes	butyrate
ntk_a_synuclein	109_bin5	cognitively unimpaired	var_biomarker ~ var_mb_by_sex	-0.0122952	0.0491757	-0.250026	0.802567	99.52	0	2393224	d__Bacteria	p__Bacillota_A	c__Clostridia	o__Lachnospirales	f__Lachnospiraceae	g__Agathobacter	s__Agathobacter rectalis	no	yes	butyrate
ntk_a_synuclein	109_bin5	cognitively unimpaired	var_biomarker ~ mars_age	0.00632371	0.00605966	1.04357	0.296682	99.52	0	2393224	d__Bacteria	p__Bacillota_A	c__Clostridia	o__Lachnospirales	f__Lachnospiraceae	g__Agathobacter	s__Agathobacter rectalis	no	yes	butyrate
ntk_a_synuclein	109_bin5	cognitively unimpaired	var_biomarker ~ apoe4	0.125636	0.0785455	1.59953	0.109703	99.52	0	2393224	d__Bacteria	p__Bacillota_A	c__Clostridia	o__Lachnospirales	f__Lachnospiraceae	g__Agathobacter	s__Agathobacter rectalis	no	yes	butyrate
ntk_a_synuclein	109_bin5	cognitively unimpaired	var_biomarker ~ ntk_table	0.221348	0.0869439	2.54587	0.0109005	99.52	0	2393224	d__Bacteria	p__Bacillota_A	c__Clostridia	o__Lachnospirales	f__Lachnospiraceae	g__Agathobacter	s__Agathobacter rectalis	no	yes	butyrate
ntk_a_synuclein	109_bin5	cognitively unimpaired	var_biomarker ~ bristol_type_1_7	0.0231121	0.0335132	0.689642	0.490419	99.52	0	2393224	d__Bacteria	p__Bacillota_A	c__Clostridia	o__Lachnospirales	f__Lachnospiraceae	g__Agathobacter	s__Agathobacter rectalis	no	yes	butyrate
ntk_a_synuclein	109_bin85	cognitively unimpaired	var_biomarker ~ var_mb	-0.0314797	0.0330251	-0.953206	0.340485	97.9	1.17	2767746	d__Bacteria	p__Bacillota_A	c__Clostridia	o__Christensenellales	f__CAG-74	g__UBA11524	s__UBA11524 sp000437595	no	no	none
ntk_a_synuclein	109_bin85	cognitively unimpaired	var_biomarker ~ sex	-0.0190344	0.0991382	-0.191999	0.847743	97.9	1.17	2767746	d__Bacteria	p__Bacillota_A	c__Clostridia	o__Christensenellales	f__CAG-74	g__UBA11524	s__UBA11524 sp000437595	no	no	none
ntk_a_synuclein	109_bin85	cognitively unimpaired	var_biomarker ~ var_mb_by_sex	0.0155807	0.0394204	0.395244	0.692663	97.9	1.17	2767746	d__Bacteria	p__Bacillota_A	c__Clostridia	o__Christensenellales	f__CAG-74	g__UBA11524	s__UBA11524 sp000437595	no	no	none
ntk_a_synuclein	109_bin85	cognitively unimpaired	var_biomarker ~ mars_age	0.00658274	0.00636153	1.03477	0.300774	97.9	1.17	2767746	d__Bacteria	p__Bacillota_A	c__Clostridia	o__Christensenellales	f__CAG-74	g__UBA11524	s__UBA11524 sp000437595	no	no	none
ntk_a_synuclein	109_bin85	cognitively unimpaired	var_biomarker ~ apoe4	0.096619	0.075267	1.28368	0.199253	97.9	1.17	2767746	d__Bacteria	p__Bacillota_A	c__Clostridia	o__Christensenellales	f__CAG-74	g__UBA11524	s__UBA11524 sp000437595	no	no	none
ntk_a_synuclein	109_bin85	cognitively unimpaired	var_biomarker ~ ntk_table	0.210756	0.0853678	2.4688	0.0135566	97.9	1.17	2767746	d__Bacteria	p__Bacillota_A	c__Clostridia	o__Christensenellales	f__CAG-74	g__UBA11524	s__UBA11524 sp000437595	no	no	none
ntk_a_synuclein	109_bin85	cognitively unimpaired	var_biomarker ~ bristol_type_1_7	0.0156324	0.0340727	0.458796	0.646381	97.9	1.17	2767746	d__Bacteria	p__Bacillota_A	c__Clostridia	o__Christensenellales	f__CAG-74	g__UBA11524	s__UBA11524 sp000437595	no	no	none
ntk_a_synuclein	10_bin29	cognitively unimpaired	var_biomarker ~ var_mb	0.0631337	0.0253845	2.4871	0.0128791	90.38	0.13	2621956	d__Bacteria	p__Bacteroidota	c__Bacteroidia	o__Bacteroidales	f__Muribaculaceae	g__Sodaliphilus	s__Sodaliphilus sp004557565	yes	no	propionate
ntk_a_synuclein	10_bin29	cognitively unimpaired	var_biomarker ~ sex	-0.117108	0.14712	-0.796003	0.42603	90.38	0.13	2621956	d__Bacteria	p__Bacteroidota	c__Bacteroidia	o__Bacteroidales	f__Muribaculaceae	g__Sodaliphilus	s__Sodaliphilus sp004557565	yes	no	propionate
ntk_a_synuclein	10_bin29	cognitively unimpaired	var_biomarker ~ var_mb_by_sex	-0.0318102	0.045662	-0.696645	0.486025	90.38	0.13	2621956	d__Bacteria	p__Bacteroidota	c__Bacteroidia	o__Bacteroidales	f__Muribaculaceae	g__Sodaliphilus	s__Sodaliphilus sp004557565	yes	no	propionate
ntk_a_synuclein	10_bin29	cognitively unimpaired	var_biomarker ~ mars_age	0.00833449	0.00627201	1.32884	0.183901	90.38	0.13	2621956	d__Bacteria	p__Bacteroidota	c__Bacteroidia	o__Bacteroidales	f__Muribaculaceae	g__Sodaliphilus	s__Sodaliphilus sp004557565	yes	no	propionate
ntk_a_synuclein	10_bin29	cognitively unimpaired	var_biomarker ~ apoe4	0.12973	0.0775288	1.67332	0.0942646	90.38	0.13	2621956	d__Bacteria	p__Bacteroidota	c__Bacteroidia	o__Bacteroidales	f__Muribaculaceae	g__Sodaliphilus	s__Sodaliphilus sp004557565	yes	no	propionate
ntk_a_synuclein	10_bin29	cognitively unimpaired	var_biomarker ~ ntk_table	0.239482	0.0852041	2.81068	0.0049437	90.38	0.13	2621956	d__Bacteria	p__Bacteroidota	c__Bacteroidia	o__Bacteroidales	f__Muribaculaceae	g__Sodaliphilus	s__Sodaliphilus sp004557565	yes	no	propionate
ntk_a_synuclein	10_bin29	cognitively unimpaired	var_biomarker ~ bristol_type_1_7	0.00218643	0.0327713	0.0667179	0.946806	90.38	0.13	2621956	d__Bacteria	p__Bacteroidota	c__Bacteroidia	o__Bacteroidales	f__Muribaculaceae	g__Sodaliphilus	s__Sodaliphilus sp004557565	yes	no	propionate
ntk_a_synuclein	10_bin5	cognitively unimpaired	var_biomarker ~ var_mb	0.0342597	0.0265595	1.28992	0.197078	92.83	0.71	1834468	d__Bacteria	p__Bacillota	c__Bacilli	o__Erysipelotrichales	f__Erysipelotrichaceae	g__Holdemanella	s__Holdemanella biformis	no	no	none
ntk_a_synuclein	10_bin5	cognitively unimpaired	var_biomarker ~ sex	-0.00782703	0.0803836	-0.0973709	0.922432	92.83	0.71	1834468	d__Bacteria	p__Bacillota	c__Bacilli	o__Erysipelotrichales	f__Erysipelotrichaceae	g__Holdemanella	s__Holdemanella biformis	no	no	none
ntk_a_synuclein	10_bin5	cognitively unimpaired	var_biomarker ~ var_mb_by_sex	-0.0574295	0.0442144	-1.29889	0.193983	92.83	0.71	1834468	d__Bacteria	p__Bacillota	c__Bacilli	o__Erysipelotrichales	f__Erysipelotrichaceae	g__Holdemanella	s__Holdemanella biformis	no	no	none
ntk_a_synuclein	10_bin5	cognitively unimpaired	var_biomarker ~ mars_age	0.0064559	0.00629489	1.02558	0.30509	92.83	0.71	1834468	d__Bacteria	p__Bacillota	c__Bacilli	o__Erysipelotrichales	f__Erysipelotrichaceae	g__Holdemanella	s__Holdemanella biformis	no	no	none
ntk_a_synuclein	10_bin5	cognitively unimpaired	var_biomarker ~ apoe4	0.10508	0.0780731	1.34592	0.178327	92.83	0.71	1834468	d__Bacteria	p__Bacillota	c__Bacilli	o__Erysipelotrichales	f__Erysipelotrichaceae	g__Holdemanella	s__Holdemanella biformis	no	no	none
ntk_a_synuclein	10_bin5	cognitively unimpaired	var_biomarker ~ ntk_table	0.215224	0.0874291	2.4617	0.0138281	92.83	0.71	1834468	d__Bacteria	p__Bacillota	c__Bacilli	o__Erysipelotrichales	f__Erysipelotrichaceae	g__Holdemanella	s__Holdemanella biformis	no	no	none
ntk_a_synuclein	10_bin5	cognitively unimpaired	var_biomarker ~ bristol_type_1_7	0.0109361	0.0329083	0.332319	0.739648	92.83	0.71	1834468	d__Bacteria	p__Bacillota	c__Bacilli	o__Erysipelotrichales	f__Erysipelotrichaceae	g__Holdemanella	s__Holdemanella biformis	no	no	none
ntk_a_synuclein	10_bin93	cognitively unimpaired	var_biomarker ~ var_mb	0.035274	0.0209297	1.68536	0.0919196	95.54	0.18	2408844	d__Bacteria	p__Bacteroidota	c__Bacteroidia	o__Bacteroidales	f__Bacteroidaceae	g__Prevotella	s__Prevotella sp003447235	no	no	none
ntk_a_synuclein	10_bin93	cognitively unimpaired	var_biomarker ~ sex	-0.104391	0.100193	-1.0419	0.297456	95.54	0.18	2408844	d__Bacteria	p__Bacteroidota	c__Bacteroidia	o__Bacteroidales	f__Bacteroidaceae	g__Prevotella	s__Prevotella sp003447235	no	no	none
ntk_a_synuclein	10_bin93	cognitively unimpaired	var_biomarker ~ var_mb_by_sex	-0.0309903	0.0306715	-1.01039	0.312308	95.54	0.18	2408844	d__Bacteria	p__Bacteroidota	c__Bacteroidia	o__Bacteroidales	f__Bacteroidaceae	g__Prevotella	s__Prevotella sp003447235	no	no	none
ntk_a_synuclein	10_bin93	cognitively unimpaired	var_biomarker ~ mars_age	0.00749044	0.00614799	1.21836	0.223089	95.54	0.18	2408844	d__Bacteria	p__Bacteroidota	c__Bacteroidia	o__Bacteroidales	f__Bacteroidaceae	g__Prevotella	s__Prevotella sp003447235	no	no	none
ntk_a_synuclein	10_bin93	cognitively unimpaired	var_biomarker ~ apoe4	0.118748	0.0759923	1.56263	0.118139	95.54	0.18	2408844	d__Bacteria	p__Bacteroidota	c__Bacteroidia	o__Bacteroidales	f__Bacteroidaceae	g__Prevotella	s__Prevotella sp003447235	no	no	none
ntk_a_synuclein	10_bin93	cognitively unimpaired	var_biomarker ~ ntk_table	0.215019	0.0856345	2.51089	0.0120427	95.54	0.18	2408844	d__Bacteria	p__Bacteroidota	c__Bacteroidia	o__Bacteroidales	f__Bacteroidaceae	g__Prevotella	s__Prevotella sp003447235	no	no	none
ntk_a_synuclein	10_bin93	cognitively unimpaired	var_biomarker ~ bristol_type_1_7	0.00702713	0.032004	0.219571	0.826205	95.54	0.18	2408844	d__Bacteria	p__Bacteroidota	c__Bacteroidia	o__Bacteroidales	f__Bacteroidaceae	g__Prevotella	s__Prevotella sp003447235	no	no	none
ntk_a_synuclein	110_bin100	cognitively unimpaired	var_biomarker ~ var_mb	0.0426351	0.0538845	0.791232	0.428809	100	0	2388200	d__Bacteria	p__Bacillota_A	c__Clostridia	o__Lachnospirales	f__Lachnospiraceae	g__Butyrivibrio_A	s__Butyrivibrio_A sp000431815	no	no	none
ntk_a_synuclein	110_bin100	cognitively unimpaired	var_biomarker ~ sex	-0.0795462	0.0755765	-1.05252	0.292559	100	0	2388200	d__Bacteria	p__Bacillota_A	c__Clostridia	o__Lachnospirales	f__Lachnospiraceae	g__Butyrivibrio_A	s__Butyrivibrio_A sp000431815	no	no	none
ntk_a_synuclein	110_bin100	cognitively unimpaired	var_biomarker ~ var_mb_by_sex	-0.105052	0.0672711	-1.56162	0.118378	100	0	2388200	d__Bacteria	p__Bacillota_A	c__Clostridia	o__Lachnospirales	f__Lachnospiraceae	g__Butyrivibrio_A	s__Butyrivibrio_A sp000431815	no	no	none
ntk_a_synuclein	110_bin100	cognitively unimpaired	var_biomarker ~ mars_age	0.00835384	0.00616206	1.35569	0.175198	100	0	2388200	d__Bacteria	p__Bacillota_A	c__Clostridia	o__Lachnospirales	f__Lachnospiraceae	g__Butyrivibrio_A	s__Butyrivibrio_A sp000431815	no	no	none
ntk_a_synuclein	110_bin100	cognitively unimpaired	var_biomarker ~ apoe4	0.114444	0.0781913	1.46365	0.143291	100	0	2388200	d__Bacteria	p__Bacillota_A	c__Clostridia	o__Lachnospirales	f__Lachnospiraceae	g__Butyrivibrio_A	s__Butyrivibrio_A sp000431815	no	no	none
ntk_a_synuclein	110_bin100	cognitively unimpaired	var_biomarker ~ ntk_table	0.218354	0.0851084	2.5656	0.0102998	100	0	2388200	d__Bacteria	p__Bacillota_A	c__Clostridia	o__Lachnospirales	f__Lachnospiraceae	g__Butyrivibrio_A	s__Butyrivibrio_A sp000431815	no	no	none
ntk_a_synuclein	110_bin100	cognitively unimpaired	var_biomarker ~ bristol_type_1_7	0.0175774	0.0338945	0.518591	0.604046	100	0	2388200	d__Bacteria	p__Bacillota_A	c__Clostridia	o__Lachnospirales	f__Lachnospiraceae	g__Butyrivibrio_A	s__Butyrivibrio_A sp000431815	no	no	none
ntk_a_synuclein	110_bin17	cognitively unimpaired	var_biomarker ~ var_mb	-0.0671027	0.0294789	-2.2763	0.0228283	97.22	0.89	1809734	d__Bacteria	p__Bacillota	c__Bacilli	o__Acholeplasmatales	f__Anaeroplasmataceae	g__Anaeroplasma	s__	no	no	none
ntk_a_synuclein	110_bin17	cognitively unimpaired	var_biomarker ~ sex	0.295327	0.161514	1.82849	0.067476	97.22	0.89	1809734	d__Bacteria	p__Bacillota	c__Bacilli	o__Acholeplasmatales	f__Anaeroplasmataceae	g__Anaeroplasma	s__	no	no	none
ntk_a_synuclein	110_bin17	cognitively unimpaired	var_biomarker ~ var_mb_by_sex	0.258499	0.11233	2.30125	0.0213774	97.22	0.89	1809734	d__Bacteria	p__Bacillota	c__Bacilli	o__Acholeplasmatales	f__Anaeroplasmataceae	g__Anaeroplasma	s__	no	no	none
ntk_a_synuclein	110_bin17	cognitively unimpaired	var_biomarker ~ mars_age	0.00662815	0.00590908	1.12169	0.261995	97.22	0.89	1809734	d__Bacteria	p__Bacillota	c__Bacilli	o__Acholeplasmatales	f__Anaeroplasmataceae	g__Anaeroplasma	s__	no	no	none
ntk_a_synuclein	110_bin17	cognitively unimpaired	var_biomarker ~ apoe4	0.109086	0.0747553	1.45924	0.1445	97.22	0.89	1809734	d__Bacteria	p__Bacillota	c__Bacilli	o__Acholeplasmatales	f__Anaeroplasmataceae	g__Anaeroplasma	s__	no	no	none
ntk_a_synuclein	110_bin17	cognitively unimpaired	var_biomarker ~ ntk_table	0.22459	0.0871392	2.57737	0.00995557	97.22	0.89	1809734	d__Bacteria	p__Bacillota	c__Bacilli	o__Acholeplasmatales	f__Anaeroplasmataceae	g__Anaeroplasma	s__	no	no	none
ntk_a_synuclein	110_bin17	cognitively unimpaired	var_biomarker ~ bristol_type_1_7	0.0189827	0.0341165	0.556408	0.577932	97.22	0.89	1809734	d__Bacteria	p__Bacillota	c__Bacilli	o__Acholeplasmatales	f__Anaeroplasmataceae	g__Anaeroplasma	s__	no	no	none
ntk_a_synuclein	110_bin30	cognitively unimpaired	var_biomarker ~ var_mb	-0.0173648	0.0616536	-0.28165	0.778212	92.04	0	2966976	d__Bacteria	p__Bacillota_A	c__Clostridia	o__Lachnospirales	f__Lachnospiraceae	g__Hominisplanchenecus	s__	no	no	none
ntk_a_synuclein	110_bin30	cognitively unimpaired	var_biomarker ~ sex	-0.115764	0.212942	-0.54364	0.586689	92.04	0	2966976	d__Bacteria	p__Bacillota_A	c__Clostridia	o__Lachnospirales	f__Lachnospiraceae	g__Hominisplanchenecus	s__	no	no	none
ntk_a_synuclein	110_bin30	cognitively unimpaired	var_biomarker ~ var_mb_by_sex	0.0471408	0.122767	0.383986	0.700989	92.04	0	2966976	d__Bacteria	p__Bacillota_A	c__Clostridia	o__Lachnospirales	f__Lachnospiraceae	g__Hominisplanchenecus	s__	no	no	none
ntk_a_synuclein	110_bin30	cognitively unimpaired	var_biomarker ~ mars_age	0.00671204	0.00620057	1.08249	0.279036	92.04	0	2966976	d__Bacteria	p__Bacillota_A	c__Clostridia	o__Lachnospirales	f__Lachnospiraceae	g__Hominisplanchenecus	s__	no	no	none
ntk_a_synuclein	110_bin30	cognitively unimpaired	var_biomarker ~ apoe4	0.10161	0.0759158	1.33845	0.180749	92.04	0	2966976	d__Bacteria	p__Bacillota_A	c__Clostridia	o__Lachnospirales	f__Lachnospiraceae	g__Hominisplanchenecus	s__	no	no	none
ntk_a_synuclein	110_bin30	cognitively unimpaired	var_biomarker ~ ntk_table	0.222319	0.083373	2.66656	0.00766312	92.04	0	2966976	d__Bacteria	p__Bacillota_A	c__Clostridia	o__Lachnospirales	f__Lachnospiraceae	g__Hominisplanchenecus	s__	no	no	none
ntk_a_synuclein	110_bin30	cognitively unimpaired	var_biomarker ~ bristol_type_1_7	0.0159615	0.0331346	0.481717	0.630007	92.04	0	2966976	d__Bacteria	p__Bacillota_A	c__Clostridia	o__Lachnospirales	f__Lachnospiraceae	g__Hominisplanchenecus	s__	no	no	none
ntk_a_synuclein	110_bin38	cognitively unimpaired	var_biomarker ~ var_mb	0.00399069	0.0332258	0.120108	0.904398	96.13	0	3236837	d__Bacteria	p__Bacteroidota	c__Bacteroidia	o__Bacteroidales	f__Rikenellaceae	g__Alistipes	s__Alistipes sp900541585	yes	no	propionate
ntk_a_synuclein	110_bin38	cognitively unimpaired	var_biomarker ~ sex	-0.0407516	0.0746838	-0.545655	0.585303	96.13	0	3236837	d__Bacteria	p__Bacteroidota	c__Bacteroidia	o__Bacteroidales	f__Rikenellaceae	g__Alistipes	s__Alistipes sp900541585	yes	no	propionate
ntk_a_synuclein	110_bin38	cognitively unimpaired	var_biomarker ~ var_mb_by_sex	0.00231816	0.0525073	0.0441494	0.964785	96.13	0	3236837	d__Bacteria	p__Bacteroidota	c__Bacteroidia	o__Bacteroidales	f__Rikenellaceae	g__Alistipes	s__Alistipes sp900541585	yes	no	propionate
ntk_a_synuclein	110_bin38	cognitively unimpaired	var_biomarker ~ mars_age	0.00657782	0.00618248	1.06394	0.287354	96.13	0	3236837	d__Bacteria	p__Bacteroidota	c__Bacteroidia	o__Bacteroidales	f__Rikenellaceae	g__Alistipes	s__Alistipes sp900541585	yes	no	propionate
ntk_a_synuclein	110_bin38	cognitively unimpaired	var_biomarker ~ apoe4	0.108621	0.0781839	1.3893	0.164742	96.13	0	3236837	d__Bacteria	p__Bacteroidota	c__Bacteroidia	o__Bacteroidales	f__Rikenellaceae	g__Alistipes	s__Alistipes sp900541585	yes	no	propionate
ntk_a_synuclein	110_bin38	cognitively unimpaired	var_biomarker ~ ntk_table	0.216798	0.0880006	2.46359	0.0137552	96.13	0	3236837	d__Bacteria	p__Bacteroidota	c__Bacteroidia	o__Bacteroidales	f__Rikenellaceae	g__Alistipes	s__Alistipes sp900541585	yes	no	propionate
ntk_a_synuclein	110_bin38	cognitively unimpaired	var_biomarker ~ bristol_type_1_7	0.0175698	0.0342038	0.51368	0.607476	96.13	0	3236837	d__Bacteria	p__Bacteroidota	c__Bacteroidia	o__Bacteroidales	f__Rikenellaceae	g__Alistipes	s__Alistipes sp900541585	yes	no	propionate
ntk_a_synuclein	110_bin60	cognitively unimpaired	var_biomarker ~ var_mb	0.000289317	0.0218703	0.0132288	0.989445	97.33	0.11	1623094	d__Bacteria	p__Bacillota	c__Bacilli	o__ML615J-28	f__CAG-313	g__CAG-313	s__CAG-313 sp003539625	no	no	none
ntk_a_synuclein	110_bin60	cognitively unimpaired	var_biomarker ~ sex	-0.0766299	0.0837741	-0.91472	0.360338	97.33	0.11	1623094	d__Bacteria	p__Bacillota	c__Bacilli	o__ML615J-28	f__CAG-313	g__CAG-313	s__CAG-313 sp003539625	no	no	none
ntk_a_synuclein	110_bin60	cognitively unimpaired	var_biomarker ~ var_mb_by_sex	-0.0205968	0.0273378	-0.753417	0.451199	97.33	0.11	1623094	d__Bacteria	p__Bacillota	c__Bacilli	o__ML615J-28	f__CAG-313	g__CAG-313	s__CAG-313 sp003539625	no	no	none
ntk_a_synuclein	110_bin60	cognitively unimpaired	var_biomarker ~ mars_age	0.00727491	0.00622005	1.16959	0.242166	97.33	0.11	1623094	d__Bacteria	p__Bacillota	c__Bacilli	o__ML615J-28	f__CAG-313	g__CAG-313	s__CAG-313 sp003539625	no	no	none
ntk_a_synuclein	110_bin60	cognitively unimpaired	var_biomarker ~ apoe4	0.0993922	0.0770258	1.29038	0.19692	97.33	0.11	1623094	d__Bacteria	p__Bacillota	c__Bacilli	o__ML615J-28	f__CAG-313	g__CAG-313	s__CAG-313 sp003539625	no	no	none
ntk_a_synuclein	110_bin60	cognitively unimpaired	var_biomarker ~ ntk_table	0.21853	0.0856176	2.55239	0.0106986	97.33	0.11	1623094	d__Bacteria	p__Bacillota	c__Bacilli	o__ML615J-28	f__CAG-313	g__CAG-313	s__CAG-313 sp003539625	no	no	none
ntk_a_synuclein	110_bin60	cognitively unimpaired	var_biomarker ~ bristol_type_1_7	0.0129239	0.0338566	0.381726	0.702665	97.33	0.11	1623094	d__Bacteria	p__Bacillota	c__Bacilli	o__ML615J-28	f__CAG-313	g__CAG-313	s__CAG-313 sp003539625	no	no	none
ntk_a_synuclein	110_bin64	cognitively unimpaired	var_biomarker ~ var_mb	0.03501	0.0349803	1.00085	0.3169	97.09	0.67	2666580	d__Bacteria	p__Bacillota_A	c__Clostridia	o__Oscillospirales	f__Oscillospiraceae	g__Faecousia	s__Faecousia sp000435995	no	no	none
ntk_a_synuclein	110_bin64	cognitively unimpaired	var_biomarker ~ sex	-0.0734198	0.0915547	-0.801923	0.422598	97.09	0.67	2666580	d__Bacteria	p__Bacillota_A	c__Clostridia	o__Oscillospirales	f__Oscillospiraceae	g__Faecousia	s__Faecousia sp000435995	no	no	none
ntk_a_synuclein	110_bin64	cognitively unimpaired	var_biomarker ~ var_mb_by_sex	0.0409708	0.0440878	0.9293	0.352734	97.09	0.67	2666580	d__Bacteria	p__Bacillota_A	c__Clostridia	o__Oscillospirales	f__Oscillospiraceae	g__Faecousia	s__Faecousia sp000435995	no	no	none
ntk_a_synuclein	110_bin64	cognitively unimpaired	var_biomarker ~ mars_age	0.00419228	0.00635163	0.660032	0.509233	97.09	0.67	2666580	d__Bacteria	p__Bacillota_A	c__Clostridia	o__Oscillospirales	f__Oscillospiraceae	g__Faecousia	s__Faecousia sp000435995	no	no	none
ntk_a_synuclein	110_bin64	cognitively unimpaired	var_biomarker ~ apoe4	0.125833	0.0757958	1.66016	0.0968817	97.09	0.67	2666580	d__Bacteria	p__Bacillota_A	c__Clostridia	o__Oscillospirales	f__Oscillospiraceae	g__Faecousia	s__Faecousia sp000435995	no	no	none
ntk_a_synuclein	110_bin64	cognitively unimpaired	var_biomarker ~ ntk_table	0.223857	0.0833672	2.6852	0.00724871	97.09	0.67	2666580	d__Bacteria	p__Bacillota_A	c__Clostridia	o__Oscillospirales	f__Oscillospiraceae	g__Faecousia	s__Faecousia sp000435995	no	no	none
ntk_a_synuclein	110_bin64	cognitively unimpaired	var_biomarker ~ bristol_type_1_7	0.0278999	0.034322	0.812888	0.416283	97.09	0.67	2666580	d__Bacteria	p__Bacillota_A	c__Clostridia	o__Oscillospirales	f__Oscillospiraceae	g__Faecousia	s__Faecousia sp000435995	no	no	none
ntk_a_synuclein	110_bin73	cognitively unimpaired	var_biomarker ~ var_mb	-0.0608015	0.0410293	-1.48191	0.138365	96.15	0.7	3064035	d__Bacteria	p__Bacillota_A	c__Clostridia	o__Christensenellales	f__CAG-74	g__	s__	no	no	none
ntk_a_synuclein	110_bin73	cognitively unimpaired	var_biomarker ~ sex	-0.0405046	0.0799085	-0.506888	0.612234	96.15	0.7	3064035	d__Bacteria	p__Bacillota_A	c__Clostridia	o__Christensenellales	f__CAG-74	g__	s__	no	no	none
ntk_a_synuclein	110_bin73	cognitively unimpaired	var_biomarker ~ var_mb_by_sex	0.073259	0.0671139	1.09156	0.275025	96.15	0.7	3064035	d__Bacteria	p__Bacillota_A	c__Clostridia	o__Christensenellales	f__CAG-74	g__	s__	no	no	none
ntk_a_synuclein	110_bin73	cognitively unimpaired	var_biomarker ~ mars_age	0.00673967	0.00624644	1.07896	0.280605	96.15	0.7	3064035	d__Bacteria	p__Bacillota_A	c__Clostridia	o__Christensenellales	f__CAG-74	g__	s__	no	no	none
ntk_a_synuclein	110_bin73	cognitively unimpaired	var_biomarker ~ apoe4	0.0992348	0.0761419	1.30329	0.192476	96.15	0.7	3064035	d__Bacteria	p__Bacillota_A	c__Clostridia	o__Christensenellales	f__CAG-74	g__	s__	no	no	none
ntk_a_synuclein	110_bin73	cognitively unimpaired	var_biomarker ~ ntk_table	0.218018	0.0860816	2.53269	0.011319	96.15	0.7	3064035	d__Bacteria	p__Bacillota_A	c__Clostridia	o__Christensenellales	f__CAG-74	g__	s__	no	no	none
ntk_a_synuclein	110_bin73	cognitively unimpaired	var_biomarker ~ bristol_type_1_7	0.00453248	0.0340638	0.133059	0.894147	96.15	0.7	3064035	d__Bacteria	p__Bacillota_A	c__Clostridia	o__Christensenellales	f__CAG-74	g__	s__	no	no	none
ntk_a_synuclein	111_bin26	cognitively unimpaired	var_biomarker ~ var_mb	-0.00426677	0.0352555	-0.121024	0.903672	91.29	1.12	1074202	d__Bacteria	p__Bacillota	c__Bacilli	o__RF39	f__UBA660	g__Aphodocola	s__Aphodocola sp000434835	no	no	none
ntk_a_synuclein	111_bin26	cognitively unimpaired	var_biomarker ~ sex	-0.0398921	0.292487	-0.136389	0.891513	91.29	1.12	1074202	d__Bacteria	p__Bacillota	c__Bacilli	o__RF39	f__UBA660	g__Aphodocola	s__Aphodocola sp000434835	no	no	none
ntk_a_synuclein	111_bin26	cognitively unimpaired	var_biomarker ~ var_mb_by_sex	0.00139961	0.0976146	0.0143381	0.98856	91.29	1.12	1074202	d__Bacteria	p__Bacillota	c__Bacilli	o__RF39	f__UBA660	g__Aphodocola	s__Aphodocola sp000434835	no	no	none
ntk_a_synuclein	111_bin26	cognitively unimpaired	var_biomarker ~ mars_age	0.00668024	0.00612517	1.09062	0.27544	91.29	1.12	1074202	d__Bacteria	p__Bacillota	c__Bacilli	o__RF39	f__UBA660	g__Aphodocola	s__Aphodocola sp000434835	no	no	none
ntk_a_synuclein	111_bin26	cognitively unimpaired	var_biomarker ~ apoe4	0.1067	0.0768213	1.38894	0.16485	91.29	1.12	1074202	d__Bacteria	p__Bacillota	c__Bacilli	o__RF39	f__UBA660	g__Aphodocola	s__Aphodocola sp000434835	no	no	none
ntk_a_synuclein	111_bin26	cognitively unimpaired	var_biomarker ~ ntk_table	0.215987	0.0877092	2.46253	0.013796	91.29	1.12	1074202	d__Bacteria	p__Bacillota	c__Bacilli	o__RF39	f__UBA660	g__Aphodocola	s__Aphodocola sp000434835	no	no	none
ntk_a_synuclein	111_bin26	cognitively unimpaired	var_biomarker ~ bristol_type_1_7	0.0165035	0.0344371	0.479236	0.631771	91.29	1.12	1074202	d__Bacteria	p__Bacillota	c__Bacilli	o__RF39	f__UBA660	g__Aphodocola	s__Aphodocola sp000434835	no	no	none
ntk_a_synuclein	111_bin86	cognitively unimpaired	var_biomarker ~ var_mb	-0.0603235	0.0542448	-1.11206	0.266112	98.1	1.01	3372550	d__Bacteria	p__Bacillota_A	c__Clostridia	o__Lachnospirales	f__Lachnospiraceae	g__KLE1615	s__KLE1615 sp900066985	no	no	none
ntk_a_synuclein	111_bin86	cognitively unimpaired	var_biomarker ~ sex	-0.172941	0.149563	-1.15631	0.247556	98.1	1.01	3372550	d__Bacteria	p__Bacillota_A	c__Clostridia	o__Lachnospirales	f__Lachnospiraceae	g__KLE1615	s__KLE1615 sp900066985	no	no	none
ntk_a_synuclein	111_bin86	cognitively unimpaired	var_biomarker ~ var_mb_by_sex	0.0805626	0.0673653	1.19591	0.231733	98.1	1.01	3372550	d__Bacteria	p__Bacillota_A	c__Clostridia	o__Lachnospirales	f__Lachnospiraceae	g__KLE1615	s__KLE1615 sp900066985	no	no	none
ntk_a_synuclein	111_bin86	cognitively unimpaired	var_biomarker ~ mars_age	0.00732165	0.00624791	1.17186	0.241255	98.1	1.01	3372550	d__Bacteria	p__Bacillota_A	c__Clostridia	o__Lachnospirales	f__Lachnospiraceae	g__KLE1615	s__KLE1615 sp900066985	no	no	none
ntk_a_synuclein	111_bin86	cognitively unimpaired	var_biomarker ~ apoe4	0.112665	0.0774126	1.45539	0.145561	98.1	1.01	3372550	d__Bacteria	p__Bacillota_A	c__Clostridia	o__Lachnospirales	f__Lachnospiraceae	g__KLE1615	s__KLE1615 sp900066985	no	no	none
ntk_a_synuclein	111_bin86	cognitively unimpaired	var_biomarker ~ ntk_table	0.212419	0.0849114	2.50166	0.0123614	98.1	1.01	3372550	d__Bacteria	p__Bacillota_A	c__Clostridia	o__Lachnospirales	f__Lachnospiraceae	g__KLE1615	s__KLE1615 sp900066985	no	no	none
ntk_a_synuclein	111_bin86	cognitively unimpaired	var_biomarker ~ bristol_type_1_7	0.0249337	0.0344548	0.723663	0.469272	98.1	1.01	3372550	d__Bacteria	p__Bacillota_A	c__Clostridia	o__Lachnospirales	f__Lachnospiraceae	g__KLE1615	s__KLE1615 sp900066985	no	no	none
ntk_a_synuclein	113_bin25	cognitively unimpaired	var_biomarker ~ var_mb	-0.0266659	0.0348849	-0.764399	0.44463	98.39	0.81	2106223	d__Bacteria	p__Actinomycetota	c__Coriobacteriia	o__Coriobacteriales	f__Coriobacteriaceae	g__Collinsella	s__	no	no	none
ntk_a_synuclein	113_bin25	cognitively unimpaired	var_biomarker ~ sex	-0.0384329	0.076902	-0.499764	0.617241	98.39	0.81	2106223	d__Bacteria	p__Actinomycetota	c__Coriobacteriia	o__Coriobacteriales	f__Coriobacteriaceae	g__Collinsella	s__	no	no	none
ntk_a_synuclein	113_bin25	cognitively unimpaired	var_biomarker ~ var_mb_by_sex	-0.0464757	0.0478144	-0.972001	0.33105	98.39	0.81	2106223	d__Bacteria	p__Actinomycetota	c__Coriobacteriia	o__Coriobacteriales	f__Coriobacteriaceae	g__Collinsella	s__	no	no	none
ntk_a_synuclein	113_bin25	cognitively unimpaired	var_biomarker ~ mars_age	0.00514654	0.00625366	0.822964	0.410529	98.39	0.81	2106223	d__Bacteria	p__Actinomycetota	c__Coriobacteriia	o__Coriobacteriales	f__Coriobacteriaceae	g__Collinsella	s__	no	no	none
ntk_a_synuclein	113_bin25	cognitively unimpaired	var_biomarker ~ apoe4	0.108295	0.0794417	1.3632	0.172821	98.39	0.81	2106223	d__Bacteria	p__Actinomycetota	c__Coriobacteriia	o__Coriobacteriales	f__Coriobacteriaceae	g__Collinsella	s__	no	no	none
ntk_a_synuclein	113_bin25	cognitively unimpaired	var_biomarker ~ ntk_table	0.222679	0.0847957	2.62607	0.00863779	98.39	0.81	2106223	d__Bacteria	p__Actinomycetota	c__Coriobacteriia	o__Coriobacteriales	f__Coriobacteriaceae	g__Collinsella	s__	no	no	none
ntk_a_synuclein	113_bin25	cognitively unimpaired	var_biomarker ~ bristol_type_1_7	0.0155158	0.0335312	0.462727	0.64356	98.39	0.81	2106223	d__Bacteria	p__Actinomycetota	c__Coriobacteriia	o__Coriobacteriales	f__Coriobacteriaceae	g__Collinsella	s__	no	no	none
ntk_a_synuclein	113_bin39	cognitively unimpaired	var_biomarker ~ var_mb	0.102081	0.10856	0.940318	0.347054	96.42	1.01	2013867	d__Bacteria	p__Bacillota_A	c__Clostridia	o__Oscillospirales	f__Ruminococcaceae	g__Egerieicola	s__Egerieicola faecale	no	no	none
ntk_a_synuclein	113_bin39	cognitively unimpaired	var_biomarker ~ sex	-0.164993	0.203464	-0.810922	0.417411	96.42	1.01	2013867	d__Bacteria	p__Bacillota_A	c__Clostridia	o__Oscillospirales	f__Ruminococcaceae	g__Egerieicola	s__Egerieicola faecale	no	no	none
ntk_a_synuclein	113_bin39	cognitively unimpaired	var_biomarker ~ var_mb_by_sex	-0.11187	0.176972	-0.632137	0.527297	96.42	1.01	2013867	d__Bacteria	p__Bacillota_A	c__Clostridia	o__Oscillospirales	f__Ruminococcaceae	g__Egerieicola	s__Egerieicola faecale	no	no	none
ntk_a_synuclein	113_bin39	cognitively unimpaired	var_biomarker ~ mars_age	0.00726817	0.00631496	1.15094	0.249755	96.42	1.01	2013867	d__Bacteria	p__Bacillota_A	c__Clostridia	o__Oscillospirales	f__Ruminococcaceae	g__Egerieicola	s__Egerieicola faecale	no	no	none
ntk_a_synuclein	113_bin39	cognitively unimpaired	var_biomarker ~ apoe4	0.111096	0.0786271	1.41295	0.157669	96.42	1.01	2013867	d__Bacteria	p__Bacillota_A	c__Clostridia	o__Oscillospirales	f__Ruminococcaceae	g__Egerieicola	s__Egerieicola faecale	no	no	none
ntk_a_synuclein	113_bin39	cognitively unimpaired	var_biomarker ~ ntk_table	0.225557	0.0881191	2.55969	0.0104766	96.42	1.01	2013867	d__Bacteria	p__Bacillota_A	c__Clostridia	o__Oscillospirales	f__Ruminococcaceae	g__Egerieicola	s__Egerieicola faecale	no	no	none
ntk_a_synuclein	113_bin39	cognitively unimpaired	var_biomarker ~ bristol_type_1_7	0.0217657	0.0347728	0.625941	0.531354	96.42	1.01	2013867	d__Bacteria	p__Bacillota_A	c__Clostridia	o__Oscillospirales	f__Ruminococcaceae	g__Egerieicola	s__Egerieicola faecale	no	no	none
ntk_a_synuclein	113_bin65	cognitively unimpaired	var_biomarker ~ var_mb	0.0121707	0.0239661	0.507828	0.611574	100	1.01	2826452	d__Bacteria	p__Bacillota_A	c__Clostridia	o__Christensenellales	f__CAG-74	g__UBA11524	s__UBA11524 sp000437595	no	no	none
ntk_a_synuclein	113_bin65	cognitively unimpaired	var_biomarker ~ sex	-0.132942	0.112893	-1.17758	0.238962	100	1.01	2826452	d__Bacteria	p__Bacillota_A	c__Clostridia	o__Christensenellales	f__CAG-74	g__UBA11524	s__UBA11524 sp000437595	no	no	none
ntk_a_synuclein	113_bin65	cognitively unimpaired	var_biomarker ~ var_mb_by_sex	-0.0322122	0.0311827	-1.03302	0.301596	100	1.01	2826452	d__Bacteria	p__Bacillota_A	c__Clostridia	o__Christensenellales	f__CAG-74	g__UBA11524	s__UBA11524 sp000437595	no	no	none
ntk_a_synuclein	113_bin65	cognitively unimpaired	var_biomarker ~ mars_age	0.00728218	0.00624791	1.16554	0.243801	100	1.01	2826452	d__Bacteria	p__Bacillota_A	c__Clostridia	o__Christensenellales	f__CAG-74	g__UBA11524	s__UBA11524 sp000437595	no	no	none
ntk_a_synuclein	113_bin65	cognitively unimpaired	var_biomarker ~ apoe4	0.107904	0.0761535	1.41693	0.156503	100	1.01	2826452	d__Bacteria	p__Bacillota_A	c__Clostridia	o__Christensenellales	f__CAG-74	g__UBA11524	s__UBA11524 sp000437595	no	no	none
ntk_a_synuclein	113_bin65	cognitively unimpaired	var_biomarker ~ ntk_table	0.220797	0.0854564	2.58374	0.00977352	100	1.01	2826452	d__Bacteria	p__Bacillota_A	c__Clostridia	o__Christensenellales	f__CAG-74	g__UBA11524	s__UBA11524 sp000437595	no	no	none
ntk_a_synuclein	113_bin65	cognitively unimpaired	var_biomarker ~ bristol_type_1_7	0.0200427	0.0333556	0.60088	0.54792	100	1.01	2826452	d__Bacteria	p__Bacillota_A	c__Clostridia	o__Christensenellales	f__CAG-74	g__UBA11524	s__UBA11524 sp000437595	no	no	none
ntk_a_synuclein	113_bin80	cognitively unimpaired	var_biomarker ~ var_mb	-0.0360312	0.0199904	-1.80243	0.0714781	98.66	0	1914672	d__Bacteria	p__Bacillota_A	c__Clostridia	o__Oscillospirales	f__Acutalibacteraceae	g__Eubacterium_R	s__Eubacterium_R sp000436835	no	no	none
ntk_a_synuclein	113_bin80	cognitively unimpaired	var_biomarker ~ sex	0.0420456	0.0946509	0.444218	0.656885	98.66	0	1914672	d__Bacteria	p__Bacillota_A	c__Clostridia	o__Oscillospirales	f__Acutalibacteraceae	g__Eubacterium_R	s__Eubacterium_R sp000436835	no	no	none
ntk_a_synuclein	113_bin80	cognitively unimpaired	var_biomarker ~ var_mb_by_sex	0.0353738	0.0297747	1.18805	0.234814	98.66	0	1914672	d__Bacteria	p__Bacillota_A	c__Clostridia	o__Oscillospirales	f__Acutalibacteraceae	g__Eubacterium_R	s__Eubacterium_R sp000436835	no	no	none
ntk_a_synuclein	113_bin80	cognitively unimpaired	var_biomarker ~ mars_age	0.00715276	0.00616732	1.15978	0.246137	98.66	0	1914672	d__Bacteria	p__Bacillota_A	c__Clostridia	o__Oscillospirales	f__Acutalibacteraceae	g__Eubacterium_R	s__Eubacterium_R sp000436835	no	no	none
ntk_a_synuclein	113_bin80	cognitively unimpaired	var_biomarker ~ apoe4	0.112445	0.0782961	1.43615	0.150961	98.66	0	1914672	d__Bacteria	p__Bacillota_A	c__Clostridia	o__Oscillospirales	f__Acutalibacteraceae	g__Eubacterium_R	s__Eubacterium_R sp000436835	no	no	none
ntk_a_synuclein	113_bin80	cognitively unimpaired	var_biomarker ~ ntk_table	0.211047	0.0884917	2.38494	0.0170819	98.66	0	1914672	d__Bacteria	p__Bacillota_A	c__Clostridia	o__Oscillospirales	f__Acutalibacteraceae	g__Eubacterium_R	s__Eubacterium_R sp000436835	no	no	none
ntk_a_synuclein	113_bin80	cognitively unimpaired	var_biomarker ~ bristol_type_1_7	0.0116574	0.0335826	0.347127	0.728496	98.66	0	1914672	d__Bacteria	p__Bacillota_A	c__Clostridia	o__Oscillospirales	f__Acutalibacteraceae	g__Eubacterium_R	s__Eubacterium_R sp000436835	no	no	none
ntk_a_synuclein	115_bin10	cognitively unimpaired	var_biomarker ~ var_mb	-0.0150894	0.0211371	-0.71388	0.475301	99.54	0	2160890	d__Bacteria	p__Actinomycetota	c__Actinomycetia	o__Actinomycetales	f__Bifidobacteriaceae	g__Bifidobacterium	s__Bifidobacterium bifidum	no	no	none
ntk_a_synuclein	115_bin10	cognitively unimpaired	var_biomarker ~ sex	-0.0438659	0.0790407	-0.554979	0.578909	99.54	0	2160890	d__Bacteria	p__Actinomycetota	c__Actinomycetia	o__Actinomycetales	f__Bifidobacteriaceae	g__Bifidobacterium	s__Bifidobacterium bifidum	no	no	none
ntk_a_synuclein	115_bin10	cognitively unimpaired	var_biomarker ~ var_mb_by_sex	-0.0182135	0.0281114	-0.647905	0.517047	99.54	0	2160890	d__Bacteria	p__Actinomycetota	c__Actinomycetia	o__Actinomycetales	f__Bifidobacteriaceae	g__Bifidobacterium	s__Bifidobacterium bifidum	no	no	none
ntk_a_synuclein	115_bin10	cognitively unimpaired	var_biomarker ~ mars_age	0.00558986	0.00644567	0.867228	0.385817	99.54	0	2160890	d__Bacteria	p__Actinomycetota	c__Actinomycetia	o__Actinomycetales	f__Bifidobacteriaceae	g__Bifidobacterium	s__Bifidobacterium bifidum	no	no	none
ntk_a_synuclein	115_bin10	cognitively unimpaired	var_biomarker ~ apoe4	0.119381	0.0779912	1.5307	0.125845	99.54	0	2160890	d__Bacteria	p__Actinomycetota	c__Actinomycetia	o__Actinomycetales	f__Bifidobacteriaceae	g__Bifidobacterium	s__Bifidobacterium bifidum	no	no	none
ntk_a_synuclein	115_bin10	cognitively unimpaired	var_biomarker ~ ntk_table	0.218109	0.0851439	2.56165	0.0104177	99.54	0	2160890	d__Bacteria	p__Actinomycetota	c__Actinomycetia	o__Actinomycetales	f__Bifidobacteriaceae	g__Bifidobacterium	s__Bifidobacterium bifidum	no	no	none
ntk_a_synuclein	115_bin10	cognitively unimpaired	var_biomarker ~ bristol_type_1_7	0.0140371	0.0329287	0.426286	0.669899	99.54	0	2160890	d__Bacteria	p__Actinomycetota	c__Actinomycetia	o__Actinomycetales	f__Bifidobacteriaceae	g__Bifidobacterium	s__Bifidobacterium bifidum	no	no	none
ntk_a_synuclein	115_bin22	cognitively unimpaired	var_biomarker ~ var_mb	0.120284	0.0568519	2.11574	0.0343671	100	2.03	3714323	d__Bacteria	p__Bacillota_A	c__Clostridia	o__Lachnospirales	f__Lachnospiraceae	g__Anaerobutyricum	s__Anaerobutyricum soehngenii	no	yes	butyrate
ntk_a_synuclein	115_bin22	cognitively unimpaired	var_biomarker ~ sex	0.398957	0.396565	1.00603	0.314401	100	2.03	3714323	d__Bacteria	p__Bacillota_A	c__Clostridia	o__Lachnospirales	f__Lachnospiraceae	g__Anaerobutyricum	s__Anaerobutyricum soehngenii	no	yes	butyrate
ntk_a_synuclein	115_bin22	cognitively unimpaired	var_biomarker ~ var_mb_by_sex	-0.120916	0.102707	-1.17729	0.239079	100	2.03	3714323	d__Bacteria	p__Bacillota_A	c__Clostridia	o__Lachnospirales	f__Lachnospiraceae	g__Anaerobutyricum	s__Anaerobutyricum soehngenii	no	yes	butyrate
ntk_a_synuclein	115_bin22	cognitively unimpaired	var_biomarker ~ mars_age	0.00553746	0.00616654	0.897986	0.369193	100	2.03	3714323	d__Bacteria	p__Bacillota_A	c__Clostridia	o__Lachnospirales	f__Lachnospiraceae	g__Anaerobutyricum	s__Anaerobutyricum soehngenii	no	yes	butyrate
ntk_a_synuclein	115_bin22	cognitively unimpaired	var_biomarker ~ apoe4	0.106935	0.0757307	1.41204	0.157937	100	2.03	3714323	d__Bacteria	p__Bacillota_A	c__Clostridia	o__Lachnospirales	f__Lachnospiraceae	g__Anaerobutyricum	s__Anaerobutyricum soehngenii	no	yes	butyrate
ntk_a_synuclein	115_bin22	cognitively unimpaired	var_biomarker ~ ntk_table	0.195961	0.0857481	2.28531	0.0222948	100	2.03	3714323	d__Bacteria	p__Bacillota_A	c__Clostridia	o__Lachnospirales	f__Lachnospiraceae	g__Anaerobutyricum	s__Anaerobutyricum soehngenii	no	yes	butyrate
ntk_a_synuclein	115_bin22	cognitively unimpaired	var_biomarker ~ bristol_type_1_7	0.022218	0.0349888	0.635003	0.525426	100	2.03	3714323	d__Bacteria	p__Bacillota_A	c__Clostridia	o__Lachnospirales	f__Lachnospiraceae	g__Anaerobutyricum	s__Anaerobutyricum soehngenii	no	yes	butyrate
ntk_a_synuclein	115_bin3	cognitively unimpaired	var_biomarker ~ var_mb	-0.0566588	0.0310457	-1.82501	0.0679988	99.15	2.38	2108640	d__Bacteria	p__Bacillota_A	c__Clostridia	o__Oscillospirales	f__Ruminococcaceae	g__Faecalibacterium	s__Faecalibacterium duncaniae	no	yes	butyrate
ntk_a_synuclein	115_bin3	cognitively unimpaired	var_biomarker ~ sex	-0.0337849	0.074716	-0.452178	0.651141	99.15	2.38	2108640	d__Bacteria	p__Bacillota_A	c__Clostridia	o__Oscillospirales	f__Ruminococcaceae	g__Faecalibacterium	s__Faecalibacterium duncaniae	no	yes	butyrate
ntk_a_synuclein	115_bin3	cognitively unimpaired	var_biomarker ~ var_mb_by_sex	0.0272247	0.048375	0.562784	0.573582	99.15	2.38	2108640	d__Bacteria	p__Bacillota_A	c__Clostridia	o__Oscillospirales	f__Ruminococcaceae	g__Faecalibacterium	s__Faecalibacterium duncaniae	no	yes	butyrate
ntk_a_synuclein	115_bin3	cognitively unimpaired	var_biomarker ~ mars_age	0.00590996	0.00620645	0.95223	0.34098	99.15	2.38	2108640	d__Bacteria	p__Bacillota_A	c__Clostridia	o__Oscillospirales	f__Ruminococcaceae	g__Faecalibacterium	s__Faecalibacterium duncaniae	no	yes	butyrate
ntk_a_synuclein	115_bin3	cognitively unimpaired	var_biomarker ~ apoe4	0.102839	0.0785898	1.30855	0.190687	99.15	2.38	2108640	d__Bacteria	p__Bacillota_A	c__Clostridia	o__Oscillospirales	f__Ruminococcaceae	g__Faecalibacterium	s__Faecalibacterium duncaniae	no	yes	butyrate
ntk_a_synuclein	115_bin3	cognitively unimpaired	var_biomarker ~ ntk_table	0.212624	0.0847345	2.5093	0.0120971	99.15	2.38	2108640	d__Bacteria	p__Bacillota_A	c__Clostridia	o__Oscillospirales	f__Ruminococcaceae	g__Faecalibacterium	s__Faecalibacterium duncaniae	no	yes	butyrate
ntk_a_synuclein	115_bin3	cognitively unimpaired	var_biomarker ~ bristol_type_1_7	0.0291098	0.0334647	0.869865	0.384374	99.15	2.38	2108640	d__Bacteria	p__Bacillota_A	c__Clostridia	o__Oscillospirales	f__Ruminococcaceae	g__Faecalibacterium	s__Faecalibacterium duncaniae	no	yes	butyrate
ntk_a_synuclein	115_bin48	cognitively unimpaired	var_biomarker ~ var_mb	-0.0288184	0.0315826	-0.912477	0.361518	98.08	1.57	2614982	d__Bacteria	p__Bacteroidota	c__Bacteroidia	o__Bacteroidales	f__Rikenellaceae	g__Alistipes	s__Alistipes avistercoris	yes	no	propionate
ntk_a_synuclein	115_bin48	cognitively unimpaired	var_biomarker ~ sex	0.0035173	0.0930617	0.0377953	0.969851	98.08	1.57	2614982	d__Bacteria	p__Bacteroidota	c__Bacteroidia	o__Bacteroidales	f__Rikenellaceae	g__Alistipes	s__Alistipes avistercoris	yes	no	propionate
ntk_a_synuclein	115_bin48	cognitively unimpaired	var_biomarker ~ var_mb_by_sex	0.0694265	0.0709034	0.979169	0.327496	98.08	1.57	2614982	d__Bacteria	p__Bacteroidota	c__Bacteroidia	o__Bacteroidales	f__Rikenellaceae	g__Alistipes	s__Alistipes avistercoris	yes	no	propionate
ntk_a_synuclein	115_bin48	cognitively unimpaired	var_biomarker ~ mars_age	0.00586143	0.00635453	0.922401	0.35632	98.08	1.57	2614982	d__Bacteria	p__Bacteroidota	c__Bacteroidia	o__Bacteroidales	f__Rikenellaceae	g__Alistipes	s__Alistipes avistercoris	yes	no	propionate
ntk_a_synuclein	115_bin48	cognitively unimpaired	var_biomarker ~ apoe4	0.11027	0.0760794	1.4494	0.147226	98.08	1.57	2614982	d__Bacteria	p__Bacteroidota	c__Bacteroidia	o__Bacteroidales	f__Rikenellaceae	g__Alistipes	s__Alistipes avistercoris	yes	no	propionate
ntk_a_synuclein	115_bin48	cognitively unimpaired	var_biomarker ~ ntk_table	0.21148	0.0861861	2.45376	0.0141373	98.08	1.57	2614982	d__Bacteria	p__Bacteroidota	c__Bacteroidia	o__Bacteroidales	f__Rikenellaceae	g__Alistipes	s__Alistipes avistercoris	yes	no	propionate
ntk_a_synuclein	115_bin48	cognitively unimpaired	var_biomarker ~ bristol_type_1_7	0.0156568	0.033843	0.462631	0.643629	98.08	1.57	2614982	d__Bacteria	p__Bacteroidota	c__Bacteroidia	o__Bacteroidales	f__Rikenellaceae	g__Alistipes	s__Alistipes avistercoris	yes	no	propionate
ntk_a_synuclein	116_bin20	cognitively unimpaired	var_biomarker ~ var_mb	0.0630754	0.0316952	1.99006	0.046584	97.18	0.67	2282551	d__Bacteria	p__Bacillota_A	c__Clostridia	o__Oscillospirales	f__Oscillospiraceae	g__Evtepia	s__Evtepia excrementipullorum	no	no	none
ntk_a_synuclein	116_bin20	cognitively unimpaired	var_biomarker ~ sex	0.0301126	0.089498	0.336461	0.736523	97.18	0.67	2282551	d__Bacteria	p__Bacillota_A	c__Clostridia	o__Oscillospirales	f__Oscillospiraceae	g__Evtepia	s__Evtepia excrementipullorum	no	no	none
ntk_a_synuclein	116_bin20	cognitively unimpaired	var_biomarker ~ var_mb_by_sex	-0.0595827	0.0421812	-1.41254	0.15779	97.18	0.67	2282551	d__Bacteria	p__Bacillota_A	c__Clostridia	o__Oscillospirales	f__Oscillospiraceae	g__Evtepia	s__Evtepia excrementipullorum	no	no	none
ntk_a_synuclein	116_bin20	cognitively unimpaired	var_biomarker ~ mars_age	0.00675706	0.00630393	1.07188	0.283774	97.18	0.67	2282551	d__Bacteria	p__Bacillota_A	c__Clostridia	o__Oscillospirales	f__Oscillospiraceae	g__Evtepia	s__Evtepia excrementipullorum	no	no	none
ntk_a_synuclein	116_bin20	cognitively unimpaired	var_biomarker ~ apoe4	0.0878434	0.0743272	1.18185	0.237267	97.18	0.67	2282551	d__Bacteria	p__Bacillota_A	c__Clostridia	o__Oscillospirales	f__Oscillospiraceae	g__Evtepia	s__Evtepia excrementipullorum	no	no	none
ntk_a_synuclein	116_bin20	cognitively unimpaired	var_biomarker ~ ntk_table	0.220381	0.0851224	2.58899	0.00962584	97.18	0.67	2282551	d__Bacteria	p__Bacillota_A	c__Clostridia	o__Oscillospirales	f__Oscillospiraceae	g__Evtepia	s__Evtepia excrementipullorum	no	no	none
ntk_a_synuclein	116_bin20	cognitively unimpaired	var_biomarker ~ bristol_type_1_7	0.0181312	0.0347576	0.521647	0.601916	97.18	0.67	2282551	d__Bacteria	p__Bacillota_A	c__Clostridia	o__Oscillospirales	f__Oscillospiraceae	g__Evtepia	s__Evtepia excrementipullorum	no	no	none
ntk_a_synuclein	116_bin44	cognitively unimpaired	var_biomarker ~ var_mb	-0.0297208	0.0432554	-0.687101	0.492019	94.76	1.4	2798224	d__Bacteria	p__Bacillota_A	c__Clostridia	o__UBA1212	f__UBA1255	g__Egerieisoma	s__Egerieisoma faecipullorum	no	no	none
ntk_a_synuclein	116_bin44	cognitively unimpaired	var_biomarker ~ sex	-0.0926057	0.0732527	-1.2642	0.20616	94.76	1.4	2798224	d__Bacteria	p__Bacillota_A	c__Clostridia	o__UBA1212	f__UBA1255	g__Egerieisoma	s__Egerieisoma faecipullorum	no	no	none
ntk_a_synuclein	116_bin44	cognitively unimpaired	var_biomarker ~ var_mb_by_sex	0.165084	0.0784612	2.10402	0.0353763	94.76	1.4	2798224	d__Bacteria	p__Bacillota_A	c__Clostridia	o__UBA1212	f__UBA1255	g__Egerieisoma	s__Egerieisoma faecipullorum	no	no	none
ntk_a_synuclein	116_bin44	cognitively unimpaired	var_biomarker ~ mars_age	0.00767327	0.00597541	1.28414	0.199093	94.76	1.4	2798224	d__Bacteria	p__Bacillota_A	c__Clostridia	o__UBA1212	f__UBA1255	g__Egerieisoma	s__Egerieisoma faecipullorum	no	no	none
ntk_a_synuclein	116_bin44	cognitively unimpaired	var_biomarker ~ apoe4	0.102916	0.0760762	1.3528	0.17612	94.76	1.4	2798224	d__Bacteria	p__Bacillota_A	c__Clostridia	o__UBA1212	f__UBA1255	g__Egerieisoma	s__Egerieisoma faecipullorum	no	no	none
ntk_a_synuclein	116_bin44	cognitively unimpaired	var_biomarker ~ ntk_table	0.216872	0.0843642	2.57066	0.0101504	94.76	1.4	2798224	d__Bacteria	p__Bacillota_A	c__Clostridia	o__UBA1212	f__UBA1255	g__Egerieisoma	s__Egerieisoma faecipullorum	no	no	none
ntk_a_synuclein	116_bin44	cognitively unimpaired	var_biomarker ~ bristol_type_1_7	0.0136437	0.0327917	0.416072	0.677357	94.76	1.4	2798224	d__Bacteria	p__Bacillota_A	c__Clostridia	o__UBA1212	f__UBA1255	g__Egerieisoma	s__Egerieisoma faecipullorum	no	no	none
ntk_a_synuclein	116_bin5	cognitively unimpaired	var_biomarker ~ var_mb	0.0343211	0.0327169	1.04903	0.294164	97.16	0.71	2013157	d__Bacteria	p__Bacillota_A	c__Clostridia	o__Peptostreptococcales	f__Anaerovoracaceae	g__Fimisoma	s__Fimisoma sp000435715	no	no	none
ntk_a_synuclein	116_bin5	cognitively unimpaired	var_biomarker ~ sex	-0.00945176	0.10889	-0.0868008	0.93083	97.16	0.71	2013157	d__Bacteria	p__Bacillota_A	c__Clostridia	o__Peptostreptococcales	f__Anaerovoracaceae	g__Fimisoma	s__Fimisoma sp000435715	no	no	none
ntk_a_synuclein	116_bin5	cognitively unimpaired	var_biomarker ~ var_mb_by_sex	0.0192313	0.0644161	0.298548	0.765285	97.16	0.71	2013157	d__Bacteria	p__Bacillota_A	c__Clostridia	o__Peptostreptococcales	f__Anaerovoracaceae	g__Fimisoma	s__Fimisoma sp000435715	no	no	none
ntk_a_synuclein	116_bin5	cognitively unimpaired	var_biomarker ~ mars_age	0.00633814	0.00621526	1.01977	0.307837	97.16	0.71	2013157	d__Bacteria	p__Bacillota_A	c__Clostridia	o__Peptostreptococcales	f__Anaerovoracaceae	g__Fimisoma	s__Fimisoma sp000435715	no	no	none
ntk_a_synuclein	116_bin5	cognitively unimpaired	var_biomarker ~ apoe4	0.111542	0.0771019	1.44668	0.147985	97.16	0.71	2013157	d__Bacteria	p__Bacillota_A	c__Clostridia	o__Peptostreptococcales	f__Anaerovoracaceae	g__Fimisoma	s__Fimisoma sp000435715	no	no	none
ntk_a_synuclein	116_bin5	cognitively unimpaired	var_biomarker ~ ntk_table	0.209528	0.0838342	2.49931	0.0124435	97.16	0.71	2013157	d__Bacteria	p__Bacillota_A	c__Clostridia	o__Peptostreptococcales	f__Anaerovoracaceae	g__Fimisoma	s__Fimisoma sp000435715	no	no	none
ntk_a_synuclein	116_bin5	cognitively unimpaired	var_biomarker ~ bristol_type_1_7	0.0204025	0.0337483	0.604549	0.545479	97.16	0.71	2013157	d__Bacteria	p__Bacillota_A	c__Clostridia	o__Peptostreptococcales	f__Anaerovoracaceae	g__Fimisoma	s__Fimisoma sp000435715	no	no	none
ntk_a_synuclein	116_bin67	cognitively unimpaired	var_biomarker ~ var_mb	0.0680142	0.0436869	1.55685	0.119505	98.88	0	5456036	d__Bacteria	p__Bacteroidota	c__Bacteroidia	o__Bacteroidales	f__Bacteroidaceae	g__Bacteroides	s__Bacteroides intestinalis	yes	no	propionate
ntk_a_synuclein	116_bin67	cognitively unimpaired	var_biomarker ~ sex	0.0643155	0.155833	0.412722	0.67981	98.88	0	5456036	d__Bacteria	p__Bacteroidota	c__Bacteroidia	o__Bacteroidales	f__Bacteroidaceae	g__Bacteroides	s__Bacteroides intestinalis	yes	no	propionate
ntk_a_synuclein	116_bin67	cognitively unimpaired	var_biomarker ~ var_mb_by_sex	-0.0371699	0.0552146	-0.67319	0.500826	98.88	0	5456036	d__Bacteria	p__Bacteroidota	c__Bacteroidia	o__Bacteroidales	f__Bacteroidaceae	g__Bacteroides	s__Bacteroides intestinalis	yes	no	propionate
ntk_a_synuclein	116_bin67	cognitively unimpaired	var_biomarker ~ mars_age	0.0055231	0.00640304	0.862574	0.388372	98.88	0	5456036	d__Bacteria	p__Bacteroidota	c__Bacteroidia	o__Bacteroidales	f__Bacteroidaceae	g__Bacteroides	s__Bacteroides intestinalis	yes	no	propionate
ntk_a_synuclein	116_bin67	cognitively unimpaired	var_biomarker ~ apoe4	0.0770805	0.0736287	1.04688	0.295155	98.88	0	5456036	d__Bacteria	p__Bacteroidota	c__Bacteroidia	o__Bacteroidales	f__Bacteroidaceae	g__Bacteroides	s__Bacteroides intestinalis	yes	no	propionate
ntk_a_synuclein	116_bin67	cognitively unimpaired	var_biomarker ~ ntk_table	0.230796	0.0847342	2.72376	0.00645425	98.88	0	5456036	d__Bacteria	p__Bacteroidota	c__Bacteroidia	o__Bacteroidales	f__Bacteroidaceae	g__Bacteroides	s__Bacteroides intestinalis	yes	no	propionate
ntk_a_synuclein	116_bin67	cognitively unimpaired	var_biomarker ~ bristol_type_1_7	0.0162769	0.0346599	0.469618	0.638628	98.88	0	5456036	d__Bacteria	p__Bacteroidota	c__Bacteroidia	o__Bacteroidales	f__Bacteroidaceae	g__Bacteroides	s__Bacteroides intestinalis	yes	no	propionate
ntk_a_synuclein	11_bin40	cognitively unimpaired	var_biomarker ~ var_mb	0.0363431	0.0208144	1.74605	0.0808018	98.75	0.62	2214576	d__Bacteria	p__Pseudomonadota	c__Gammaproteobacteria	o__Burkholderiales	f__Burkholderiaceae_A	g__Duodenibacillus	s__Duodenibacillus intestinavium	no	no	none
ntk_a_synuclein	11_bin40	cognitively unimpaired	var_biomarker ~ sex	-0.0542153	0.147755	-0.366928	0.713673	98.75	0.62	2214576	d__Bacteria	p__Pseudomonadota	c__Gammaproteobacteria	o__Burkholderiales	f__Burkholderiaceae_A	g__Duodenibacillus	s__Duodenibacillus intestinavium	no	no	none
ntk_a_synuclein	11_bin40	cognitively unimpaired	var_biomarker ~ var_mb_by_sex	-0.00374762	0.027641	-0.135582	0.892152	98.75	0.62	2214576	d__Bacteria	p__Pseudomonadota	c__Gammaproteobacteria	o__Burkholderiales	f__Burkholderiaceae_A	g__Duodenibacillus	s__Duodenibacillus intestinavium	no	no	none
ntk_a_synuclein	11_bin40	cognitively unimpaired	var_biomarker ~ mars_age	0.00569673	0.00616455	0.924112	0.355428	98.75	0.62	2214576	d__Bacteria	p__Pseudomonadota	c__Gammaproteobacteria	o__Burkholderiales	f__Burkholderiaceae_A	g__Duodenibacillus	s__Duodenibacillus intestinavium	no	no	none
ntk_a_synuclein	11_bin40	cognitively unimpaired	var_biomarker ~ apoe4	0.127704	0.0774216	1.64946	0.0990538	98.75	0.62	2214576	d__Bacteria	p__Pseudomonadota	c__Gammaproteobacteria	o__Burkholderiales	f__Burkholderiaceae_A	g__Duodenibacillus	s__Duodenibacillus intestinavium	no	no	none
ntk_a_synuclein	11_bin40	cognitively unimpaired	var_biomarker ~ ntk_table	0.212317	0.0871968	2.43492	0.0148951	98.75	0.62	2214576	d__Bacteria	p__Pseudomonadota	c__Gammaproteobacteria	o__Burkholderiales	f__Burkholderiaceae_A	g__Duodenibacillus	s__Duodenibacillus intestinavium	no	no	none
ntk_a_synuclein	11_bin40	cognitively unimpaired	var_biomarker ~ bristol_type_1_7	0.0159163	0.0345841	0.460219	0.645359	98.75	0.62	2214576	d__Bacteria	p__Pseudomonadota	c__Gammaproteobacteria	o__Burkholderiales	f__Burkholderiaceae_A	g__Duodenibacillus	s__Duodenibacillus intestinavium	no	no	none
ntk_a_synuclein	11_bin59	cognitively unimpaired	var_biomarker ~ var_mb	0.0411024	0.0362886	1.13265	0.25736	98.2	0.6	1766310	d__Bacteria	p__Bacillota_C	c__Negativicutes	o__Acidaminococcales	f__Acidaminococcaceae	g__CAG-266	s__CAG-266 sp000436095	yes	no	propionate
ntk_a_synuclein	11_bin59	cognitively unimpaired	var_biomarker ~ sex	-0.346962	0.212744	-1.63089	0.102914	98.2	0.6	1766310	d__Bacteria	p__Bacillota_C	c__Negativicutes	o__Acidaminococcales	f__Acidaminococcaceae	g__CAG-266	s__CAG-266 sp000436095	yes	no	propionate
ntk_a_synuclein	11_bin59	cognitively unimpaired	var_biomarker ~ var_mb_by_sex	-0.0710128	0.05032	-1.41122	0.158179	98.2	0.6	1766310	d__Bacteria	p__Bacillota_C	c__Negativicutes	o__Acidaminococcales	f__Acidaminococcaceae	g__CAG-266	s__CAG-266 sp000436095	yes	no	propionate
ntk_a_synuclein	11_bin59	cognitively unimpaired	var_biomarker ~ mars_age	0.00762657	0.006055	1.25955	0.207832	98.2	0.6	1766310	d__Bacteria	p__Bacillota_C	c__Negativicutes	o__Acidaminococcales	f__Acidaminococcaceae	g__CAG-266	s__CAG-266 sp000436095	yes	no	propionate
ntk_a_synuclein	11_bin59	cognitively unimpaired	var_biomarker ~ apoe4	0.106366	0.0752675	1.41317	0.157606	98.2	0.6	1766310	d__Bacteria	p__Bacillota_C	c__Negativicutes	o__Acidaminococcales	f__Acidaminococcaceae	g__CAG-266	s__CAG-266 sp000436095	yes	no	propionate
ntk_a_synuclein	11_bin59	cognitively unimpaired	var_biomarker ~ ntk_table	0.219668	0.0846643	2.59457	0.0094708	98.2	0.6	1766310	d__Bacteria	p__Bacillota_C	c__Negativicutes	o__Acidaminococcales	f__Acidaminococcaceae	g__CAG-266	s__CAG-266 sp000436095	yes	no	propionate
ntk_a_synuclein	11_bin59	cognitively unimpaired	var_biomarker ~ bristol_type_1_7	0.0169257	0.0339629	0.498358	0.618232	98.2	0.6	1766310	d__Bacteria	p__Bacillota_C	c__Negativicutes	o__Acidaminococcales	f__Acidaminococcaceae	g__CAG-266	s__CAG-266 sp000436095	yes	no	propionate
ntk_a_synuclein	11_bin68	cognitively unimpaired	var_biomarker ~ var_mb	0.0913452	0.0783178	1.16634	0.243477	93.23	1.72	2297107	d__Bacteria	p__Bacillota_A	c__Clostridia	o__Oscillospirales	f__Ruminococcaceae	g__Gemmiger	s__Gemmiger sp900540595	no	no	none
ntk_a_synuclein	11_bin68	cognitively unimpaired	var_biomarker ~ sex	0.132821	0.185457	0.716182	0.473879	93.23	1.72	2297107	d__Bacteria	p__Bacillota_A	c__Clostridia	o__Oscillospirales	f__Ruminococcaceae	g__Gemmiger	s__Gemmiger sp900540595	no	no	none
ntk_a_synuclein	11_bin68	cognitively unimpaired	var_biomarker ~ var_mb_by_sex	-0.11748	0.104909	-1.11982	0.262789	93.23	1.72	2297107	d__Bacteria	p__Bacillota_A	c__Clostridia	o__Oscillospirales	f__Ruminococcaceae	g__Gemmiger	s__Gemmiger sp900540595	no	no	none
ntk_a_synuclein	11_bin68	cognitively unimpaired	var_biomarker ~ mars_age	0.00679318	0.00622626	1.09105	0.27525	93.23	1.72	2297107	d__Bacteria	p__Bacillota_A	c__Clostridia	o__Oscillospirales	f__Ruminococcaceae	g__Gemmiger	s__Gemmiger sp900540595	no	no	none
ntk_a_synuclein	11_bin68	cognitively unimpaired	var_biomarker ~ apoe4	0.101355	0.0761131	1.33164	0.182978	93.23	1.72	2297107	d__Bacteria	p__Bacillota_A	c__Clostridia	o__Oscillospirales	f__Ruminococcaceae	g__Gemmiger	s__Gemmiger sp900540595	no	no	none
ntk_a_synuclein	11_bin68	cognitively unimpaired	var_biomarker ~ ntk_table	0.211962	0.0852223	2.48717	0.0128765	93.23	1.72	2297107	d__Bacteria	p__Bacillota_A	c__Clostridia	o__Oscillospirales	f__Ruminococcaceae	g__Gemmiger	s__Gemmiger sp900540595	no	no	none
ntk_a_synuclein	11_bin68	cognitively unimpaired	var_biomarker ~ bristol_type_1_7	0.0168464	0.0348752	0.483049	0.629061	93.23	1.72	2297107	d__Bacteria	p__Bacillota_A	c__Clostridia	o__Oscillospirales	f__Ruminococcaceae	g__Gemmiger	s__Gemmiger sp900540595	no	no	none
ntk_a_synuclein	123_bin18	cognitively unimpaired	var_biomarker ~ var_mb	0.010373	0.0311797	0.332684	0.739373	90.16	1.57	1974516	d__Bacteria	p__Bacillota_A	c__Clostridia	o__Oscillospirales	f__Acutalibacteraceae	g__UBA1417	s__UBA1417 sp003531055	no	no	none
ntk_a_synuclein	123_bin18	cognitively unimpaired	var_biomarker ~ sex	-0.0329125	0.090154	-0.36507	0.715059	90.16	1.57	1974516	d__Bacteria	p__Bacillota_A	c__Clostridia	o__Oscillospirales	f__Acutalibacteraceae	g__UBA1417	s__UBA1417 sp003531055	no	no	none
ntk_a_synuclein	123_bin18	cognitively unimpaired	var_biomarker ~ var_mb_by_sex	-0.000758562	0.0413599	-0.0183405	0.985367	90.16	1.57	1974516	d__Bacteria	p__Bacillota_A	c__Clostridia	o__Oscillospirales	f__Acutalibacteraceae	g__UBA1417	s__UBA1417 sp003531055	no	no	none
ntk_a_synuclein	123_bin18	cognitively unimpaired	var_biomarker ~ mars_age	0.00641471	0.00651133	0.985162	0.324544	90.16	1.57	1974516	d__Bacteria	p__Bacillota_A	c__Clostridia	o__Oscillospirales	f__Acutalibacteraceae	g__UBA1417	s__UBA1417 sp003531055	no	no	none
ntk_a_synuclein	123_bin18	cognitively unimpaired	var_biomarker ~ apoe4	0.108209	0.077359	1.39879	0.161877	90.16	1.57	1974516	d__Bacteria	p__Bacillota_A	c__Clostridia	o__Oscillospirales	f__Acutalibacteraceae	g__UBA1417	s__UBA1417 sp003531055	no	no	none
ntk_a_synuclein	123_bin18	cognitively unimpaired	var_biomarker ~ ntk_table	0.212514	0.0869763	2.44335	0.0145515	90.16	1.57	1974516	d__Bacteria	p__Bacillota_A	c__Clostridia	o__Oscillospirales	f__Acutalibacteraceae	g__UBA1417	s__UBA1417 sp003531055	no	no	none
ntk_a_synuclein	123_bin18	cognitively unimpaired	var_biomarker ~ bristol_type_1_7	0.0167785	0.0346018	0.484902	0.627746	90.16	1.57	1974516	d__Bacteria	p__Bacillota_A	c__Clostridia	o__Oscillospirales	f__Acutalibacteraceae	g__UBA1417	s__UBA1417 sp003531055	no	no	none
ntk_a_synuclein	123_bin2	cognitively unimpaired	var_biomarker ~ var_mb	-0.147014	0.0651758	-2.25565	0.0240928	95.97	0.34	2287346	d__Bacteria	p__Bacillota_A	c__Clostridia	o__Oscillospirales	f__Acutalibacteraceae	g__Eubacterium_R	s__Eubacterium_R sp014465955	no	no	none
ntk_a_synuclein	123_bin2	cognitively unimpaired	var_biomarker ~ sex	0.131915	0.183463	0.719028	0.472124	95.97	0.34	2287346	d__Bacteria	p__Bacillota_A	c__Clostridia	o__Oscillospirales	f__Acutalibacteraceae	g__Eubacterium_R	s__Eubacterium_R sp014465955	no	no	none
ntk_a_synuclein	123_bin2	cognitively unimpaired	var_biomarker ~ var_mb_by_sex	0.081822	0.0864413	0.946561	0.343862	95.97	0.34	2287346	d__Bacteria	p__Bacillota_A	c__Clostridia	o__Oscillospirales	f__Acutalibacteraceae	g__Eubacterium_R	s__Eubacterium_R sp014465955	no	no	none
ntk_a_synuclein	123_bin2	cognitively unimpaired	var_biomarker ~ mars_age	0.00753763	0.00598339	1.25976	0.207757	95.97	0.34	2287346	d__Bacteria	p__Bacillota_A	c__Clostridia	o__Oscillospirales	f__Acutalibacteraceae	g__Eubacterium_R	s__Eubacterium_R sp014465955	no	no	none
ntk_a_synuclein	123_bin2	cognitively unimpaired	var_biomarker ~ apoe4	0.076884	0.0800267	0.960729	0.336689	95.97	0.34	2287346	d__Bacteria	p__Bacillota_A	c__Clostridia	o__Oscillospirales	f__Acutalibacteraceae	g__Eubacterium_R	s__Eubacterium_R sp014465955	no	no	none
ntk_a_synuclein	123_bin2	cognitively unimpaired	var_biomarker ~ ntk_table	0.222628	0.0865911	2.57102	0.0101399	95.97	0.34	2287346	d__Bacteria	p__Bacillota_A	c__Clostridia	o__Oscillospirales	f__Acutalibacteraceae	g__Eubacterium_R	s__Eubacterium_R sp014465955	no	no	none
ntk_a_synuclein	123_bin2	cognitively unimpaired	var_biomarker ~ bristol_type_1_7	0.0196625	0.0329129	0.597409	0.550234	95.97	0.34	2287346	d__Bacteria	p__Bacillota_A	c__Clostridia	o__Oscillospirales	f__Acutalibacteraceae	g__Eubacterium_R	s__Eubacterium_R sp014465955	no	no	none
ntk_a_synuclein	123_bin26	cognitively unimpaired	var_biomarker ~ var_mb	0.0840456	0.032336	2.59914	0.0093458	96.88	1.88	2091135	d__Bacteria	p__Pseudomonadota	c__Gammaproteobacteria	o__Burkholderiales	f__Burkholderiaceae_A	g__Duodenibacillus	s__Duodenibacillus intestinavium	no	no	none
ntk_a_synuclein	123_bin26	cognitively unimpaired	var_biomarker ~ sex	-0.13435	0.0980171	-1.37068	0.170475	96.88	1.88	2091135	d__Bacteria	p__Pseudomonadota	c__Gammaproteobacteria	o__Burkholderiales	f__Burkholderiaceae_A	g__Duodenibacillus	s__Duodenibacillus intestinavium	no	no	none
ntk_a_synuclein	123_bin26	cognitively unimpaired	var_biomarker ~ var_mb_by_sex	-0.0503352	0.0454086	-1.1085	0.267648	96.88	1.88	2091135	d__Bacteria	p__Pseudomonadota	c__Gammaproteobacteria	o__Burkholderiales	f__Burkholderiaceae_A	g__Duodenibacillus	s__Duodenibacillus intestinavium	no	no	none
ntk_a_synuclein	123_bin26	cognitively unimpaired	var_biomarker ~ mars_age	0.00500619	0.00602815	0.830468	0.406274	96.88	1.88	2091135	d__Bacteria	p__Pseudomonadota	c__Gammaproteobacteria	o__Burkholderiales	f__Burkholderiaceae_A	g__Duodenibacillus	s__Duodenibacillus intestinavium	no	no	none
ntk_a_synuclein	123_bin26	cognitively unimpaired	var_biomarker ~ apoe4	0.122026	0.0752192	1.62227	0.104746	96.88	1.88	2091135	d__Bacteria	p__Pseudomonadota	c__Gammaproteobacteria	o__Burkholderiales	f__Burkholderiaceae_A	g__Duodenibacillus	s__Duodenibacillus intestinavium	no	no	none
ntk_a_synuclein	123_bin26	cognitively unimpaired	var_biomarker ~ ntk_table	0.216018	0.0839418	2.57343	0.0100697	96.88	1.88	2091135	d__Bacteria	p__Pseudomonadota	c__Gammaproteobacteria	o__Burkholderiales	f__Burkholderiaceae_A	g__Duodenibacillus	s__Duodenibacillus intestinavium	no	no	none
ntk_a_synuclein	123_bin26	cognitively unimpaired	var_biomarker ~ bristol_type_1_7	0.00946439	0.0344163	0.274997	0.783318	96.88	1.88	2091135	d__Bacteria	p__Pseudomonadota	c__Gammaproteobacteria	o__Burkholderiales	f__Burkholderiaceae_A	g__Duodenibacillus	s__Duodenibacillus intestinavium	no	no	none
ntk_a_synuclein	123_bin82	cognitively unimpaired	var_biomarker ~ var_mb	0.0957285	0.10843	0.882858	0.377313	98.43	0	2787854	d__Bacteria	p__Bacillota_A	c__Clostridia	o__Oscillospirales	f__Oscillospiraceae	g__Faecousia	s__Faecousia sp000434635	no	no	none
ntk_a_synuclein	123_bin82	cognitively unimpaired	var_biomarker ~ sex	-0.15377	0.251891	-0.610465	0.541554	98.43	0	2787854	d__Bacteria	p__Bacillota_A	c__Clostridia	o__Oscillospirales	f__Oscillospiraceae	g__Faecousia	s__Faecousia sp000434635	no	no	none
ntk_a_synuclein	123_bin82	cognitively unimpaired	var_biomarker ~ var_mb_by_sex	0.0784743	0.146427	0.535928	0.592009	98.43	0	2787854	d__Bacteria	p__Bacillota_A	c__Clostridia	o__Oscillospirales	f__Oscillospiraceae	g__Faecousia	s__Faecousia sp000434635	no	no	none
ntk_a_synuclein	123_bin82	cognitively unimpaired	var_biomarker ~ mars_age	0.00651393	0.00613303	1.06211	0.288187	98.43	0	2787854	d__Bacteria	p__Bacillota_A	c__Clostridia	o__Oscillospirales	f__Oscillospiraceae	g__Faecousia	s__Faecousia sp000434635	no	no	none
ntk_a_synuclein	123_bin82	cognitively unimpaired	var_biomarker ~ apoe4	0.100747	0.0768713	1.31059	0.189995	98.43	0	2787854	d__Bacteria	p__Bacillota_A	c__Clostridia	o__Oscillospirales	f__Oscillospiraceae	g__Faecousia	s__Faecousia sp000434635	no	no	none
ntk_a_synuclein	123_bin82	cognitively unimpaired	var_biomarker ~ ntk_table	0.171873	0.0920606	1.86696	0.0619072	98.43	0	2787854	d__Bacteria	p__Bacillota_A	c__Clostridia	o__Oscillospirales	f__Oscillospiraceae	g__Faecousia	s__Faecousia sp000434635	no	no	none
ntk_a_synuclein	123_bin82	cognitively unimpaired	var_biomarker ~ bristol_type_1_7	0.0195484	0.0346912	0.563498	0.573096	98.43	0	2787854	d__Bacteria	p__Bacillota_A	c__Clostridia	o__Oscillospirales	f__Oscillospiraceae	g__Faecousia	s__Faecousia sp000434635	no	no	none
ntk_a_synuclein	123_bin83	cognitively unimpaired	var_biomarker ~ var_mb	-0.0948269	0.0206571	-4.59053	4.42132021860608e-06	90.94	0.67	2079787	d__Bacteria	p__Bacillota_A	c__Clostridia	o__Oscillospirales	f__Oscillospiraceae	g__F23-B02	s__F23-B02 sp001916715	no	no	none
ntk_a_synuclein	123_bin83	cognitively unimpaired	var_biomarker ~ sex	0.0423407	0.0982591	0.430909	0.666535	90.94	0.67	2079787	d__Bacteria	p__Bacillota_A	c__Clostridia	o__Oscillospirales	f__Oscillospiraceae	g__F23-B02	s__F23-B02 sp001916715	no	no	none
ntk_a_synuclein	123_bin83	cognitively unimpaired	var_biomarker ~ var_mb_by_sex	0.0892369	0.0405407	2.20117	0.0277239	90.94	0.67	2079787	d__Bacteria	p__Bacillota_A	c__Clostridia	o__Oscillospirales	f__Oscillospiraceae	g__F23-B02	s__F23-B02 sp001916715	no	no	none
ntk_a_synuclein	123_bin83	cognitively unimpaired	var_biomarker ~ mars_age	0.00686448	0.00596401	1.15099	0.249738	90.94	0.67	2079787	d__Bacteria	p__Bacillota_A	c__Clostridia	o__Oscillospirales	f__Oscillospiraceae	g__F23-B02	s__F23-B02 sp001916715	no	no	none
ntk_a_synuclein	123_bin83	cognitively unimpaired	var_biomarker ~ apoe4	0.103797	0.0728056	1.42568	0.153962	90.94	0.67	2079787	d__Bacteria	p__Bacillota_A	c__Clostridia	o__Oscillospirales	f__Oscillospiraceae	g__F23-B02	s__F23-B02 sp001916715	no	no	none
ntk_a_synuclein	123_bin83	cognitively unimpaired	var_biomarker ~ ntk_table	0.206405	0.0814652	2.53365	0.011288	90.94	0.67	2079787	d__Bacteria	p__Bacillota_A	c__Clostridia	o__Oscillospirales	f__Oscillospiraceae	g__F23-B02	s__F23-B02 sp001916715	no	no	none
ntk_a_synuclein	123_bin83	cognitively unimpaired	var_biomarker ~ bristol_type_1_7	0.00613087	0.0324013	0.189217	0.849923	90.94	0.67	2079787	d__Bacteria	p__Bacillota_A	c__Clostridia	o__Oscillospirales	f__Oscillospiraceae	g__F23-B02	s__F23-B02 sp001916715	no	no	none
ntk_a_synuclein	126_bin26	cognitively unimpaired	var_biomarker ~ var_mb	-0.0298108	0.027276	-1.09293	0.274424	96.92	0.68	2188754	d__Bacteria	p__Bacillota_A	c__Clostridia	o__Oscillospirales	f__Ruminococcaceae	g__Faecalibacterium	s__Faecalibacterium duncaniae	no	yes	butyrate
ntk_a_synuclein	126_bin26	cognitively unimpaired	var_biomarker ~ sex	-0.0429201	0.0749144	-0.572923	0.566697	96.92	0.68	2188754	d__Bacteria	p__Bacillota_A	c__Clostridia	o__Oscillospirales	f__Ruminococcaceae	g__Faecalibacterium	s__Faecalibacterium duncaniae	no	yes	butyrate
ntk_a_synuclein	126_bin26	cognitively unimpaired	var_biomarker ~ var_mb_by_sex	0.0109353	0.0422831	0.258622	0.795927	96.92	0.68	2188754	d__Bacteria	p__Bacillota_A	c__Clostridia	o__Oscillospirales	f__Ruminococcaceae	g__Faecalibacterium	s__Faecalibacterium duncaniae	no	yes	butyrate
ntk_a_synuclein	126_bin26	cognitively unimpaired	var_biomarker ~ mars_age	0.00693878	0.00622292	1.11504	0.264835	96.92	0.68	2188754	d__Bacteria	p__Bacillota_A	c__Clostridia	o__Oscillospirales	f__Ruminococcaceae	g__Faecalibacterium	s__Faecalibacterium duncaniae	no	yes	butyrate
ntk_a_synuclein	126_bin26	cognitively unimpaired	var_biomarker ~ apoe4	0.106713	0.0815427	1.30868	0.190644	96.92	0.68	2188754	d__Bacteria	p__Bacillota_A	c__Clostridia	o__Oscillospirales	f__Ruminococcaceae	g__Faecalibacterium	s__Faecalibacterium duncaniae	no	yes	butyrate
ntk_a_synuclein	126_bin26	cognitively unimpaired	var_biomarker ~ ntk_table	0.222957	0.0848628	2.62726	0.0086076	96.92	0.68	2188754	d__Bacteria	p__Bacillota_A	c__Clostridia	o__Oscillospirales	f__Ruminococcaceae	g__Faecalibacterium	s__Faecalibacterium duncaniae	no	yes	butyrate
ntk_a_synuclein	126_bin26	cognitively unimpaired	var_biomarker ~ bristol_type_1_7	0.0234805	0.0344827	0.680934	0.495913	96.92	0.68	2188754	d__Bacteria	p__Bacillota_A	c__Clostridia	o__Oscillospirales	f__Ruminococcaceae	g__Faecalibacterium	s__Faecalibacterium duncaniae	no	yes	butyrate
ntk_a_synuclein	126_bin38	cognitively unimpaired	var_biomarker ~ var_mb	-0.0176687	0.0367731	-0.480479	0.630887	99.33	0.67	2826615	d__Bacteria	p__Bacillota_A	c__Clostridia	o__Lachnospirales	f__Lachnospiraceae	g__Lachnospira	s__Lachnospira sp000436475	no	no	none
ntk_a_synuclein	126_bin38	cognitively unimpaired	var_biomarker ~ sex	-0.0196999	0.0962655	-0.204641	0.837853	99.33	0.67	2826615	d__Bacteria	p__Bacillota_A	c__Clostridia	o__Lachnospirales	f__Lachnospiraceae	g__Lachnospira	s__Lachnospira sp000436475	no	no	none
ntk_a_synuclein	126_bin38	cognitively unimpaired	var_biomarker ~ var_mb_by_sex	-0.0223879	0.0566904	-0.394915	0.692906	99.33	0.67	2826615	d__Bacteria	p__Bacillota_A	c__Clostridia	o__Lachnospirales	f__Lachnospiraceae	g__Lachnospira	s__Lachnospira sp000436475	no	no	none
ntk_a_synuclein	126_bin38	cognitively unimpaired	var_biomarker ~ mars_age	0.00560592	0.00630074	0.889724	0.373614	99.33	0.67	2826615	d__Bacteria	p__Bacillota_A	c__Clostridia	o__Lachnospirales	f__Lachnospiraceae	g__Lachnospira	s__Lachnospira sp000436475	no	no	none
ntk_a_synuclein	126_bin38	cognitively unimpaired	var_biomarker ~ apoe4	0.108994	0.0776205	1.40419	0.160263	99.33	0.67	2826615	d__Bacteria	p__Bacillota_A	c__Clostridia	o__Lachnospirales	f__Lachnospiraceae	g__Lachnospira	s__Lachnospira sp000436475	no	no	none
ntk_a_synuclein	126_bin38	cognitively unimpaired	var_biomarker ~ ntk_table	0.205881	0.0840663	2.44903	0.0143242	99.33	0.67	2826615	d__Bacteria	p__Bacillota_A	c__Clostridia	o__Lachnospirales	f__Lachnospiraceae	g__Lachnospira	s__Lachnospira sp000436475	no	no	none
ntk_a_synuclein	126_bin38	cognitively unimpaired	var_biomarker ~ bristol_type_1_7	0.0193312	0.0347968	0.555544	0.578522	99.33	0.67	2826615	d__Bacteria	p__Bacillota_A	c__Clostridia	o__Lachnospirales	f__Lachnospiraceae	g__Lachnospira	s__Lachnospira sp000436475	no	no	none
ntk_a_synuclein	126_bin9	cognitively unimpaired	var_biomarker ~ var_mb	-0.0192544	0.0201052	-0.957683	0.338222	97.32	0	1906841	d__Bacteria	p__Bacillota_A	c__Clostridia	o__Oscillospirales	f__Acutalibacteraceae	g__CAG-217	s__CAG-217 sp000436335	no	no	none
ntk_a_synuclein	126_bin9	cognitively unimpaired	var_biomarker ~ sex	0.191732	0.202428	0.947163	0.343556	97.32	0	1906841	d__Bacteria	p__Bacillota_A	c__Clostridia	o__Oscillospirales	f__Acutalibacteraceae	g__CAG-217	s__CAG-217 sp000436335	no	no	none
ntk_a_synuclein	126_bin9	cognitively unimpaired	var_biomarker ~ var_mb_by_sex	0.0608721	0.0434905	1.39966	0.161614	97.32	0	1906841	d__Bacteria	p__Bacillota_A	c__Clostridia	o__Oscillospirales	f__Acutalibacteraceae	g__CAG-217	s__CAG-217 sp000436335	no	no	none
ntk_a_synuclein	126_bin9	cognitively unimpaired	var_biomarker ~ mars_age	0.00625939	0.00612941	1.02121	0.307157	97.32	0	1906841	d__Bacteria	p__Bacillota_A	c__Clostridia	o__Oscillospirales	f__Acutalibacteraceae	g__CAG-217	s__CAG-217 sp000436335	no	no	none
ntk_a_synuclein	126_bin9	cognitively unimpaired	var_biomarker ~ apoe4	0.104267	0.0767393	1.35871	0.174238	97.32	0	1906841	d__Bacteria	p__Bacillota_A	c__Clostridia	o__Oscillospirales	f__Acutalibacteraceae	g__CAG-217	s__CAG-217 sp000436335	no	no	none
ntk_a_synuclein	126_bin9	cognitively unimpaired	var_biomarker ~ ntk_table	0.19734	0.0837257	2.35698	0.0184244	97.32	0	1906841	d__Bacteria	p__Bacillota_A	c__Clostridia	o__Oscillospirales	f__Acutalibacteraceae	g__CAG-217	s__CAG-217 sp000436335	no	no	none
ntk_a_synuclein	126_bin9	cognitively unimpaired	var_biomarker ~ bristol_type_1_7	0.0172539	0.0342271	0.504101	0.614191	97.32	0	1906841	d__Bacteria	p__Bacillota_A	c__Clostridia	o__Oscillospirales	f__Acutalibacteraceae	g__CAG-217	s__CAG-217 sp000436335	no	no	none
ntk_a_synuclein	128_bin32	cognitively unimpaired	var_biomarker ~ var_mb	0.0306464	0.0376918	0.813078	0.416173	99.02	0.31	5357380	d__Bacteria	p__Bacteroidota	c__Bacteroidia	o__Bacteroidales	f__Bacteroidaceae	g__Bacteroides	s__Bacteroides sp900557355	yes	no	propionate
ntk_a_synuclein	128_bin32	cognitively unimpaired	var_biomarker ~ sex	-0.0356656	0.0789151	-0.451949	0.651306	99.02	0.31	5357380	d__Bacteria	p__Bacteroidota	c__Bacteroidia	o__Bacteroidales	f__Bacteroidaceae	g__Bacteroides	s__Bacteroides sp900557355	yes	no	propionate
ntk_a_synuclein	128_bin32	cognitively unimpaired	var_biomarker ~ var_mb_by_sex	-0.00616027	0.0499349	-0.123366	0.901817	99.02	0.31	5357380	d__Bacteria	p__Bacteroidota	c__Bacteroidia	o__Bacteroidales	f__Bacteroidaceae	g__Bacteroides	s__Bacteroides sp900557355	yes	no	propionate
ntk_a_synuclein	128_bin32	cognitively unimpaired	var_biomarker ~ mars_age	0.00616999	0.00622887	0.990546	0.321907	99.02	0.31	5357380	d__Bacteria	p__Bacteroidota	c__Bacteroidia	o__Bacteroidales	f__Bacteroidaceae	g__Bacteroides	s__Bacteroides sp900557355	yes	no	propionate
ntk_a_synuclein	128_bin32	cognitively unimpaired	var_biomarker ~ apoe4	0.103208	0.0776327	1.32944	0.183704	99.02	0.31	5357380	d__Bacteria	p__Bacteroidota	c__Bacteroidia	o__Bacteroidales	f__Bacteroidaceae	g__Bacteroides	s__Bacteroides sp900557355	yes	no	propionate
ntk_a_synuclein	128_bin32	cognitively unimpaired	var_biomarker ~ ntk_table	0.217071	0.0849913	2.55404	0.010648	99.02	0.31	5357380	d__Bacteria	p__Bacteroidota	c__Bacteroidia	o__Bacteroidales	f__Bacteroidaceae	g__Bacteroides	s__Bacteroides sp900557355	yes	no	propionate
ntk_a_synuclein	128_bin32	cognitively unimpaired	var_biomarker ~ bristol_type_1_7	0.015682	0.0334884	0.468283	0.639582	99.02	0.31	5357380	d__Bacteria	p__Bacteroidota	c__Bacteroidia	o__Bacteroidales	f__Bacteroidaceae	g__Bacteroides	s__Bacteroides sp900557355	yes	no	propionate
ntk_a_synuclein	128_bin38	cognitively unimpaired	var_biomarker ~ var_mb	0.0665177	0.0335388	1.9833	0.0473334	94.48	0	1888683	d__Bacteria	p__Bacillota_C	c__Negativicutes	o__Veillonellales	f__Veillonellaceae	g__Veillonella	s__Veillonella atypica	yes	no	propionate
ntk_a_synuclein	128_bin38	cognitively unimpaired	var_biomarker ~ sex	-0.0895244	0.141042	-0.634735	0.525601	94.48	0	1888683	d__Bacteria	p__Bacillota_C	c__Negativicutes	o__Veillonellales	f__Veillonellaceae	g__Veillonella	s__Veillonella atypica	yes	no	propionate
ntk_a_synuclein	128_bin38	cognitively unimpaired	var_biomarker ~ var_mb_by_sex	0.00108531	0.0469622	0.0231103	0.981562	94.48	0	1888683	d__Bacteria	p__Bacillota_C	c__Negativicutes	o__Veillonellales	f__Veillonellaceae	g__Veillonella	s__Veillonella atypica	yes	no	propionate
ntk_a_synuclein	128_bin38	cognitively unimpaired	var_biomarker ~ mars_age	0.00870969	0.00630376	1.38167	0.167074	94.48	0	1888683	d__Bacteria	p__Bacillota_C	c__Negativicutes	o__Veillonellales	f__Veillonellaceae	g__Veillonella	s__Veillonella atypica	yes	no	propionate
ntk_a_synuclein	128_bin38	cognitively unimpaired	var_biomarker ~ apoe4	0.0611151	0.0792157	0.771503	0.440409	94.48	0	1888683	d__Bacteria	p__Bacillota_C	c__Negativicutes	o__Veillonellales	f__Veillonellaceae	g__Veillonella	s__Veillonella atypica	yes	no	propionate
ntk_a_synuclein	128_bin38	cognitively unimpaired	var_biomarker ~ ntk_table	0.23078	0.0840362	2.7462	0.00602909	94.48	0	1888683	d__Bacteria	p__Bacillota_C	c__Negativicutes	o__Veillonellales	f__Veillonellaceae	g__Veillonella	s__Veillonella atypica	yes	no	propionate
ntk_a_synuclein	128_bin38	cognitively unimpaired	var_biomarker ~ bristol_type_1_7	-0.00609787	0.0356908	-0.170853	0.86434	94.48	0	1888683	d__Bacteria	p__Bacillota_C	c__Negativicutes	o__Veillonellales	f__Veillonellaceae	g__Veillonella	s__Veillonella atypica	yes	no	propionate
ntk_a_synuclein	128_bin39	cognitively unimpaired	var_biomarker ~ var_mb	-0.0235521	0.0238423	-0.987828	0.323237	96.6	0	2156325	d__Bacteria	p__Bacillota_A	c__Clostridia	o__Oscillospirales	f__Acutalibacteraceae	g__CAG-177	s__CAG-177 sp003514385	no	no	none
ntk_a_synuclein	128_bin39	cognitively unimpaired	var_biomarker ~ sex	0.0730413	0.14326	0.50985	0.610156	96.6	0	2156325	d__Bacteria	p__Bacillota_A	c__Clostridia	o__Oscillospirales	f__Acutalibacteraceae	g__CAG-177	s__CAG-177 sp003514385	no	no	none
ntk_a_synuclein	128_bin39	cognitively unimpaired	var_biomarker ~ var_mb_by_sex	0.0292017	0.0311025	0.938887	0.347789	96.6	0	2156325	d__Bacteria	p__Bacillota_A	c__Clostridia	o__Oscillospirales	f__Acutalibacteraceae	g__CAG-177	s__CAG-177 sp003514385	no	no	none
ntk_a_synuclein	128_bin39	cognitively unimpaired	var_biomarker ~ mars_age	0.0071428	0.00604533	1.18154	0.237388	96.6	0	2156325	d__Bacteria	p__Bacillota_A	c__Clostridia	o__Oscillospirales	f__Acutalibacteraceae	g__CAG-177	s__CAG-177 sp003514385	no	no	none
ntk_a_synuclein	128_bin39	cognitively unimpaired	var_biomarker ~ apoe4	0.101472	0.0765726	1.32518	0.185113	96.6	0	2156325	d__Bacteria	p__Bacillota_A	c__Clostridia	o__Oscillospirales	f__Acutalibacteraceae	g__CAG-177	s__CAG-177 sp003514385	no	no	none
ntk_a_synuclein	128_bin39	cognitively unimpaired	var_biomarker ~ ntk_table	0.212797	0.0872241	2.43966	0.014701	96.6	0	2156325	d__Bacteria	p__Bacillota_A	c__Clostridia	o__Oscillospirales	f__Acutalibacteraceae	g__CAG-177	s__CAG-177 sp003514385	no	no	none
ntk_a_synuclein	128_bin39	cognitively unimpaired	var_biomarker ~ bristol_type_1_7	0.0158318	0.0343703	0.460625	0.645068	96.6	0	2156325	d__Bacteria	p__Bacillota_A	c__Clostridia	o__Oscillospirales	f__Acutalibacteraceae	g__CAG-177	s__CAG-177 sp003514385	no	no	none
ntk_a_synuclein	128_bin48	cognitively unimpaired	var_biomarker ~ var_mb	0.189327	0.0847547	2.23382	0.0254947	91.53	1.13	2479592	d__Bacteria	p__Bacteroidota	c__Bacteroidia	o__Bacteroidales	f__Muribaculaceae	g__CAG-873	s__	yes	no	propionate
ntk_a_synuclein	128_bin48	cognitively unimpaired	var_biomarker ~ sex	-0.0219697	0.0789315	-0.278339	0.780752	91.53	1.13	2479592	d__Bacteria	p__Bacteroidota	c__Bacteroidia	o__Bacteroidales	f__Muribaculaceae	g__CAG-873	s__	yes	no	propionate
ntk_a_synuclein	128_bin48	cognitively unimpaired	var_biomarker ~ var_mb_by_sex	-0.167529	0.152009	-1.1021	0.27042	91.53	1.13	2479592	d__Bacteria	p__Bacteroidota	c__Bacteroidia	o__Bacteroidales	f__Muribaculaceae	g__CAG-873	s__	yes	no	propionate
ntk_a_synuclein	128_bin48	cognitively unimpaired	var_biomarker ~ mars_age	0.00669459	0.00620553	1.07881	0.280672	91.53	1.13	2479592	d__Bacteria	p__Bacteroidota	c__Bacteroidia	o__Bacteroidales	f__Muribaculaceae	g__CAG-873	s__	yes	no	propionate
ntk_a_synuclein	128_bin48	cognitively unimpaired	var_biomarker ~ apoe4	0.105087	0.076008	1.38258	0.166794	91.53	1.13	2479592	d__Bacteria	p__Bacteroidota	c__Bacteroidia	o__Bacteroidales	f__Muribaculaceae	g__CAG-873	s__	yes	no	propionate
ntk_a_synuclein	128_bin48	cognitively unimpaired	var_biomarker ~ ntk_table	0.240463	0.0841409	2.85786	0.00426513	91.53	1.13	2479592	d__Bacteria	p__Bacteroidota	c__Bacteroidia	o__Bacteroidales	f__Muribaculaceae	g__CAG-873	s__	yes	no	propionate
ntk_a_synuclein	128_bin48	cognitively unimpaired	var_biomarker ~ bristol_type_1_7	0.0100808	0.0340253	0.296272	0.767022	91.53	1.13	2479592	d__Bacteria	p__Bacteroidota	c__Bacteroidia	o__Bacteroidales	f__Muribaculaceae	g__CAG-873	s__	yes	no	propionate
ntk_a_synuclein	128_bin58	cognitively unimpaired	var_biomarker ~ var_mb	-0.081179	0.048114	-1.68722	0.0915607	92.09	2.04	2110273	d__Bacteria	p__Bacillota_A	c__Clostridia	o__Oscillospirales	f__Ruminococcaceae	g__Faecalibacterium	s__Faecalibacterium prausnitzii_F	no	no	none
ntk_a_synuclein	128_bin58	cognitively unimpaired	var_biomarker ~ sex	-0.0408196	0.0746514	-0.546803	0.584514	92.09	2.04	2110273	d__Bacteria	p__Bacillota_A	c__Clostridia	o__Oscillospirales	f__Ruminococcaceae	g__Faecalibacterium	s__Faecalibacterium prausnitzii_F	no	no	none
ntk_a_synuclein	128_bin58	cognitively unimpaired	var_biomarker ~ var_mb_by_sex	0.0589919	0.0688766	0.856487	0.391729	92.09	2.04	2110273	d__Bacteria	p__Bacillota_A	c__Clostridia	o__Oscillospirales	f__Ruminococcaceae	g__Faecalibacterium	s__Faecalibacterium prausnitzii_F	no	no	none
ntk_a_synuclein	128_bin58	cognitively unimpaired	var_biomarker ~ mars_age	0.00495959	0.00625087	0.793424	0.427531	92.09	2.04	2110273	d__Bacteria	p__Bacillota_A	c__Clostridia	o__Oscillospirales	f__Ruminococcaceae	g__Faecalibacterium	s__Faecalibacterium prausnitzii_F	no	no	none
ntk_a_synuclein	128_bin58	cognitively unimpaired	var_biomarker ~ apoe4	0.111367	0.0775915	1.43529	0.151204	92.09	2.04	2110273	d__Bacteria	p__Bacillota_A	c__Clostridia	o__Oscillospirales	f__Ruminococcaceae	g__Faecalibacterium	s__Faecalibacterium prausnitzii_F	no	no	none
ntk_a_synuclein	128_bin58	cognitively unimpaired	var_biomarker ~ ntk_table	0.195325	0.0851111	2.29494	0.0217364	92.09	2.04	2110273	d__Bacteria	p__Bacillota_A	c__Clostridia	o__Oscillospirales	f__Ruminococcaceae	g__Faecalibacterium	s__Faecalibacterium prausnitzii_F	no	no	none
ntk_a_synuclein	128_bin58	cognitively unimpaired	var_biomarker ~ bristol_type_1_7	0.0339439	0.0383864	0.884269	0.376551	92.09	2.04	2110273	d__Bacteria	p__Bacillota_A	c__Clostridia	o__Oscillospirales	f__Ruminococcaceae	g__Faecalibacterium	s__Faecalibacterium prausnitzii_F	no	no	none
ntk_a_synuclein	129_bin10	cognitively unimpaired	var_biomarker ~ var_mb	-0.00483455	0.0237046	-0.20395	0.838393	98.66	0	2163972	d__Bacteria	p__Bacillota_A	c__Clostridia	o__Oscillospirales	f__Acutalibacteraceae	g__Ruminococcus_E	s__Ruminococcus_E sp934476515	no	no	none
ntk_a_synuclein	129_bin10	cognitively unimpaired	var_biomarker ~ sex	-0.0742499	0.0841841	-0.881994	0.37778	98.66	0	2163972	d__Bacteria	p__Bacillota_A	c__Clostridia	o__Oscillospirales	f__Acutalibacteraceae	g__Ruminococcus_E	s__Ruminococcus_E sp934476515	no	no	none
ntk_a_synuclein	129_bin10	cognitively unimpaired	var_biomarker ~ var_mb_by_sex	-0.0406345	0.0667462	-0.608791	0.542663	98.66	0	2163972	d__Bacteria	p__Bacillota_A	c__Clostridia	o__Oscillospirales	f__Acutalibacteraceae	g__Ruminococcus_E	s__Ruminococcus_E sp934476515	no	no	none
ntk_a_synuclein	129_bin10	cognitively unimpaired	var_biomarker ~ mars_age	0.00667622	0.00625941	1.06659	0.286157	98.66	0	2163972	d__Bacteria	p__Bacillota_A	c__Clostridia	o__Oscillospirales	f__Acutalibacteraceae	g__Ruminococcus_E	s__Ruminococcus_E sp934476515	no	no	none
ntk_a_synuclein	129_bin10	cognitively unimpaired	var_biomarker ~ apoe4	0.103825	0.0768833	1.35043	0.176879	98.66	0	2163972	d__Bacteria	p__Bacillota_A	c__Clostridia	o__Oscillospirales	f__Acutalibacteraceae	g__Ruminococcus_E	s__Ruminococcus_E sp934476515	no	no	none
ntk_a_synuclein	129_bin10	cognitively unimpaired	var_biomarker ~ ntk_table	0.222336	0.0867958	2.5616	0.0104192	98.66	0	2163972	d__Bacteria	p__Bacillota_A	c__Clostridia	o__Oscillospirales	f__Acutalibacteraceae	g__Ruminococcus_E	s__Ruminococcus_E sp934476515	no	no	none
ntk_a_synuclein	129_bin10	cognitively unimpaired	var_biomarker ~ bristol_type_1_7	0.016074	0.0339152	0.473948	0.635537	98.66	0	2163972	d__Bacteria	p__Bacillota_A	c__Clostridia	o__Oscillospirales	f__Acutalibacteraceae	g__Ruminococcus_E	s__Ruminococcus_E sp934476515	no	no	none
ntk_a_synuclein	129_bin47	cognitively unimpaired	var_biomarker ~ var_mb	0.0492917	0.0522471	0.943434	0.345459	94.07	0	2142462	d__Bacteria	p__Bacillota_A	c__Clostridia	o__Oscillospirales	f__Ruminococcaceae	g__Faecalibacterium	s__Faecalibacterium duncaniae	no	yes	butyrate
ntk_a_synuclein	129_bin47	cognitively unimpaired	var_biomarker ~ sex	-0.0249548	0.093088	-0.268077	0.78864	94.07	0	2142462	d__Bacteria	p__Bacillota_A	c__Clostridia	o__Oscillospirales	f__Ruminococcaceae	g__Faecalibacterium	s__Faecalibacterium duncaniae	no	yes	butyrate
ntk_a_synuclein	129_bin47	cognitively unimpaired	var_biomarker ~ var_mb_by_sex	-0.0330126	0.0683678	-0.482867	0.62919	94.07	0	2142462	d__Bacteria	p__Bacillota_A	c__Clostridia	o__Oscillospirales	f__Ruminococcaceae	g__Faecalibacterium	s__Faecalibacterium duncaniae	no	yes	butyrate
ntk_a_synuclein	129_bin47	cognitively unimpaired	var_biomarker ~ mars_age	0.00753772	0.00621632	1.21257	0.225294	94.07	0	2142462	d__Bacteria	p__Bacillota_A	c__Clostridia	o__Oscillospirales	f__Ruminococcaceae	g__Faecalibacterium	s__Faecalibacterium duncaniae	no	yes	butyrate
ntk_a_synuclein	129_bin47	cognitively unimpaired	var_biomarker ~ apoe4	0.107913	0.0800351	1.34832	0.177554	94.07	0	2142462	d__Bacteria	p__Bacillota_A	c__Clostridia	o__Oscillospirales	f__Ruminococcaceae	g__Faecalibacterium	s__Faecalibacterium duncaniae	no	yes	butyrate
ntk_a_synuclein	129_bin47	cognitively unimpaired	var_biomarker ~ ntk_table	0.214346	0.0853328	2.51188	0.0120089	94.07	0	2142462	d__Bacteria	p__Bacillota_A	c__Clostridia	o__Oscillospirales	f__Ruminococcaceae	g__Faecalibacterium	s__Faecalibacterium duncaniae	no	yes	butyrate
ntk_a_synuclein	129_bin47	cognitively unimpaired	var_biomarker ~ bristol_type_1_7	0.0110699	0.034196	0.323721	0.74615	94.07	0	2142462	d__Bacteria	p__Bacillota_A	c__Clostridia	o__Oscillospirales	f__Ruminococcaceae	g__Faecalibacterium	s__Faecalibacterium duncaniae	no	yes	butyrate
ntk_a_synuclein	134_bin1	cognitively unimpaired	var_biomarker ~ var_mb	-0.0207659	0.0304161	-0.682728	0.494779	98.39	0.81	2027628	d__Bacteria	p__Actinomycetota	c__Coriobacteriia	o__Coriobacteriales	f__Coriobacteriaceae	g__Collinsella	s__Collinsella aerofaciens_G	no	no	none
ntk_a_synuclein	134_bin1	cognitively unimpaired	var_biomarker ~ sex	-0.0474776	0.100281	-0.473445	0.635896	98.39	0.81	2027628	d__Bacteria	p__Actinomycetota	c__Coriobacteriia	o__Coriobacteriales	f__Coriobacteriaceae	g__Collinsella	s__Collinsella aerofaciens_G	no	no	none
ntk_a_synuclein	134_bin1	cognitively unimpaired	var_biomarker ~ var_mb_by_sex	-0.0146456	0.040897	-0.358109	0.720262	98.39	0.81	2027628	d__Bacteria	p__Actinomycetota	c__Coriobacteriia	o__Coriobacteriales	f__Coriobacteriaceae	g__Collinsella	s__Collinsella aerofaciens_G	no	no	none
ntk_a_synuclein	134_bin1	cognitively unimpaired	var_biomarker ~ mars_age	0.00656163	0.00622058	1.05483	0.291505	98.39	0.81	2027628	d__Bacteria	p__Actinomycetota	c__Coriobacteriia	o__Coriobacteriales	f__Coriobacteriaceae	g__Collinsella	s__Collinsella aerofaciens_G	no	no	none
ntk_a_synuclein	134_bin1	cognitively unimpaired	var_biomarker ~ apoe4	0.110854	0.0780063	1.42109	0.155291	98.39	0.81	2027628	d__Bacteria	p__Actinomycetota	c__Coriobacteriia	o__Coriobacteriales	f__Coriobacteriaceae	g__Collinsella	s__Collinsella aerofaciens_G	no	no	none
ntk_a_synuclein	134_bin1	cognitively unimpaired	var_biomarker ~ ntk_table	0.216111	0.0847322	2.55052	0.0107563	98.39	0.81	2027628	d__Bacteria	p__Actinomycetota	c__Coriobacteriia	o__Coriobacteriales	f__Coriobacteriaceae	g__Collinsella	s__Collinsella aerofaciens_G	no	no	none
ntk_a_synuclein	134_bin1	cognitively unimpaired	var_biomarker ~ bristol_type_1_7	0.00964069	0.0342512	0.28147	0.77835	98.39	0.81	2027628	d__Bacteria	p__Actinomycetota	c__Coriobacteriia	o__Coriobacteriales	f__Coriobacteriaceae	g__Collinsella	s__Collinsella aerofaciens_G	no	no	none
ntk_a_synuclein	134_bin14	cognitively unimpaired	var_biomarker ~ var_mb	0.0320562	0.0561776	0.570622	0.568256	100	0.36	2582093	d__Bacteria	p__Bacillota	c__Bacilli	o__Erysipelotrichales	f__Coprobacillaceae	g__Thomasclavelia	s__Thomasclavelia spiroformis	no	no	none
ntk_a_synuclein	134_bin14	cognitively unimpaired	var_biomarker ~ sex	-0.110599	0.185745	-0.595437	0.551551	100	0.36	2582093	d__Bacteria	p__Bacillota	c__Bacilli	o__Erysipelotrichales	f__Coprobacillaceae	g__Thomasclavelia	s__Thomasclavelia spiroformis	no	no	none
ntk_a_synuclein	134_bin14	cognitively unimpaired	var_biomarker ~ var_mb_by_sex	0.0237063	0.0679333	0.348964	0.727116	100	0.36	2582093	d__Bacteria	p__Bacillota	c__Bacilli	o__Erysipelotrichales	f__Coprobacillaceae	g__Thomasclavelia	s__Thomasclavelia spiroformis	no	no	none
ntk_a_synuclein	134_bin14	cognitively unimpaired	var_biomarker ~ mars_age	0.00666269	0.00646883	1.02997	0.303025	100	0.36	2582093	d__Bacteria	p__Bacillota	c__Bacilli	o__Erysipelotrichales	f__Coprobacillaceae	g__Thomasclavelia	s__Thomasclavelia spiroformis	no	no	none
ntk_a_synuclein	134_bin14	cognitively unimpaired	var_biomarker ~ apoe4	0.0962794	0.0767528	1.25441	0.209694	100	0.36	2582093	d__Bacteria	p__Bacillota	c__Bacilli	o__Erysipelotrichales	f__Coprobacillaceae	g__Thomasclavelia	s__Thomasclavelia spiroformis	no	no	none
ntk_a_synuclein	134_bin14	cognitively unimpaired	var_biomarker ~ ntk_table	0.212589	0.0843325	2.52085	0.0117073	100	0.36	2582093	d__Bacteria	p__Bacillota	c__Bacilli	o__Erysipelotrichales	f__Coprobacillaceae	g__Thomasclavelia	s__Thomasclavelia spiroformis	no	no	none
ntk_a_synuclein	134_bin14	cognitively unimpaired	var_biomarker ~ bristol_type_1_7	0.0142335	0.0337251	0.422046	0.672992	100	0.36	2582093	d__Bacteria	p__Bacillota	c__Bacilli	o__Erysipelotrichales	f__Coprobacillaceae	g__Thomasclavelia	s__Thomasclavelia spiroformis	no	no	none
ntk_a_synuclein	134_bin48	cognitively unimpaired	var_biomarker ~ var_mb	0.139465	0.0588232	2.37092	0.017744	97.02	3.36	3222255	d__Bacteria	p__Bacillota_A	c__Clostridia	o__Oscillospirales	f__Oscillospiraceae	g__Dysosmobacter	s__Dysosmobacter faecalis	no	no	none
ntk_a_synuclein	134_bin48	cognitively unimpaired	var_biomarker ~ sex	0.118711	0.162354	0.731185	0.464666	97.02	3.36	3222255	d__Bacteria	p__Bacillota_A	c__Clostridia	o__Oscillospirales	f__Oscillospiraceae	g__Dysosmobacter	s__Dysosmobacter faecalis	no	no	none
ntk_a_synuclein	134_bin48	cognitively unimpaired	var_biomarker ~ var_mb_by_sex	-0.100773	0.0901013	-1.11844	0.263381	97.02	3.36	3222255	d__Bacteria	p__Bacillota_A	c__Clostridia	o__Oscillospirales	f__Oscillospiraceae	g__Dysosmobacter	s__Dysosmobacter faecalis	no	no	none
ntk_a_synuclein	134_bin48	cognitively unimpaired	var_biomarker ~ mars_age	0.00620214	0.00634166	0.977999	0.328075	97.02	3.36	3222255	d__Bacteria	p__Bacillota_A	c__Clostridia	o__Oscillospirales	f__Oscillospiraceae	g__Dysosmobacter	s__Dysosmobacter faecalis	no	no	none
ntk_a_synuclein	134_bin48	cognitively unimpaired	var_biomarker ~ apoe4	0.101041	0.0757199	1.33441	0.18207	97.02	3.36	3222255	d__Bacteria	p__Bacillota_A	c__Clostridia	o__Oscillospirales	f__Oscillospiraceae	g__Dysosmobacter	s__Dysosmobacter faecalis	no	no	none
ntk_a_synuclein	134_bin48	cognitively unimpaired	var_biomarker ~ ntk_table	0.194238	0.0822813	2.36066	0.0182423	97.02	3.36	3222255	d__Bacteria	p__Bacillota_A	c__Clostridia	o__Oscillospirales	f__Oscillospiraceae	g__Dysosmobacter	s__Dysosmobacter faecalis	no	no	none
ntk_a_synuclein	134_bin48	cognitively unimpaired	var_biomarker ~ bristol_type_1_7	0.0272036	0.0355881	0.764402	0.444628	97.02	3.36	3222255	d__Bacteria	p__Bacillota_A	c__Clostridia	o__Oscillospirales	f__Oscillospiraceae	g__Dysosmobacter	s__Dysosmobacter faecalis	no	no	none
ntk_a_synuclein	134_bin55	cognitively unimpaired	var_biomarker ~ var_mb	0.066264	0.044929	1.47486	0.14025	91.03	0.53	2529261	d__Bacteria	p__Bacillota_A	c__Clostridia	o__Lachnospirales	f__Lachnospiraceae	g__Roseburia	s__Roseburia inulinivorans	no	yes	butyrate
ntk_a_synuclein	134_bin55	cognitively unimpaired	var_biomarker ~ sex	0.125214	0.137759	0.908934	0.363385	91.03	0.53	2529261	d__Bacteria	p__Bacillota_A	c__Clostridia	o__Lachnospirales	f__Lachnospiraceae	g__Roseburia	s__Roseburia inulinivorans	no	yes	butyrate
ntk_a_synuclein	134_bin55	cognitively unimpaired	var_biomarker ~ var_mb_by_sex	-0.105845	0.0642733	-1.6468	0.0995997	91.03	0.53	2529261	d__Bacteria	p__Bacillota_A	c__Clostridia	o__Lachnospirales	f__Lachnospiraceae	g__Roseburia	s__Roseburia inulinivorans	no	yes	butyrate
ntk_a_synuclein	134_bin55	cognitively unimpaired	var_biomarker ~ mars_age	0.00578904	0.00623646	0.928258	0.353274	91.03	0.53	2529261	d__Bacteria	p__Bacillota_A	c__Clostridia	o__Lachnospirales	f__Lachnospiraceae	g__Roseburia	s__Roseburia inulinivorans	no	yes	butyrate
ntk_a_synuclein	134_bin55	cognitively unimpaired	var_biomarker ~ apoe4	0.084264	0.0762621	1.10493	0.269191	91.03	0.53	2529261	d__Bacteria	p__Bacillota_A	c__Clostridia	o__Lachnospirales	f__Lachnospiraceae	g__Roseburia	s__Roseburia inulinivorans	no	yes	butyrate
ntk_a_synuclein	134_bin55	cognitively unimpaired	var_biomarker ~ ntk_table	0.222554	0.0850706	2.61611	0.00889372	91.03	0.53	2529261	d__Bacteria	p__Bacillota_A	c__Clostridia	o__Lachnospirales	f__Lachnospiraceae	g__Roseburia	s__Roseburia inulinivorans	no	yes	butyrate
ntk_a_synuclein	134_bin55	cognitively unimpaired	var_biomarker ~ bristol_type_1_7	0.0117326	0.0330709	0.354771	0.722761	91.03	0.53	2529261	d__Bacteria	p__Bacillota_A	c__Clostridia	o__Lachnospirales	f__Lachnospiraceae	g__Roseburia	s__Roseburia inulinivorans	no	yes	butyrate
ntk_a_synuclein	134_bin68	cognitively unimpaired	var_biomarker ~ var_mb	0.0533838	0.0271454	1.96659	0.0492309	92.59	2.87	3003865	d__Bacteria	p__Bacillota_A	c__Clostridia	o__Lachnospirales	f__Lachnospiraceae	g__Blautia	s__	no	no	none
ntk_a_synuclein	134_bin68	cognitively unimpaired	var_biomarker ~ sex	0.00670389	0.110352	0.0607503	0.951558	92.59	2.87	3003865	d__Bacteria	p__Bacillota_A	c__Clostridia	o__Lachnospirales	f__Lachnospiraceae	g__Blautia	s__	no	no	none
ntk_a_synuclein	134_bin68	cognitively unimpaired	var_biomarker ~ var_mb_by_sex	-0.0258304	0.0425552	-0.606985	0.543861	92.59	2.87	3003865	d__Bacteria	p__Bacillota_A	c__Clostridia	o__Lachnospirales	f__Lachnospiraceae	g__Blautia	s__	no	no	none
ntk_a_synuclein	134_bin68	cognitively unimpaired	var_biomarker ~ mars_age	0.00579086	0.0061361	0.943737	0.345304	92.59	2.87	3003865	d__Bacteria	p__Bacillota_A	c__Clostridia	o__Lachnospirales	f__Lachnospiraceae	g__Blautia	s__	no	no	none
ntk_a_synuclein	134_bin68	cognitively unimpaired	var_biomarker ~ apoe4	0.110561	0.0769851	1.43614	0.150963	92.59	2.87	3003865	d__Bacteria	p__Bacillota_A	c__Clostridia	o__Lachnospirales	f__Lachnospiraceae	g__Blautia	s__	no	no	none
ntk_a_synuclein	134_bin68	cognitively unimpaired	var_biomarker ~ ntk_table	0.20323	0.0852441	2.38409	0.0171213	92.59	2.87	3003865	d__Bacteria	p__Bacillota_A	c__Clostridia	o__Lachnospirales	f__Lachnospiraceae	g__Blautia	s__	no	no	none
ntk_a_synuclein	134_bin68	cognitively unimpaired	var_biomarker ~ bristol_type_1_7	0.0156566	0.0343658	0.455588	0.648686	92.59	2.87	3003865	d__Bacteria	p__Bacillota_A	c__Clostridia	o__Lachnospirales	f__Lachnospiraceae	g__Blautia	s__	no	no	none
ntk_a_synuclein	134_bin7	cognitively unimpaired	var_biomarker ~ var_mb	0.0023845	0.0157551	0.151348	0.879701	99.62	0	3100682	d__Bacteria	p__Bacteroidota	c__Bacteroidia	o__Bacteroidales	f__Barnesiellaceae	g__Barnesiella	s__Barnesiella intestinihominis	yes	no	propionate
ntk_a_synuclein	134_bin7	cognitively unimpaired	var_biomarker ~ sex	-0.0591305	0.0752551	-0.785734	0.432023	99.62	0	3100682	d__Bacteria	p__Bacteroidota	c__Bacteroidia	o__Bacteroidales	f__Barnesiellaceae	g__Barnesiella	s__Barnesiella intestinihominis	yes	no	propionate
ntk_a_synuclein	134_bin7	cognitively unimpaired	var_biomarker ~ var_mb_by_sex	-0.0139241	0.0215622	-0.645764	0.518432	99.62	0	3100682	d__Bacteria	p__Bacteroidota	c__Bacteroidia	o__Bacteroidales	f__Barnesiellaceae	g__Barnesiella	s__Barnesiella intestinihominis	yes	no	propionate
ntk_a_synuclein	134_bin7	cognitively unimpaired	var_biomarker ~ mars_age	0.00722714	0.0062093	1.16392	0.244455	99.62	0	3100682	d__Bacteria	p__Bacteroidota	c__Bacteroidia	o__Bacteroidales	f__Barnesiellaceae	g__Barnesiella	s__Barnesiella intestinihominis	yes	no	propionate
ntk_a_synuclein	134_bin7	cognitively unimpaired	var_biomarker ~ apoe4	0.116349	0.0789446	1.4738	0.140534	99.62	0	3100682	d__Bacteria	p__Bacteroidota	c__Bacteroidia	o__Bacteroidales	f__Barnesiellaceae	g__Barnesiella	s__Barnesiella intestinihominis	yes	no	propionate
ntk_a_synuclein	134_bin7	cognitively unimpaired	var_biomarker ~ ntk_table	0.213662	0.0843696	2.53245	0.0113269	99.62	0	3100682	d__Bacteria	p__Bacteroidota	c__Bacteroidia	o__Bacteroidales	f__Barnesiellaceae	g__Barnesiella	s__Barnesiella intestinihominis	yes	no	propionate
ntk_a_synuclein	134_bin7	cognitively unimpaired	var_biomarker ~ bristol_type_1_7	0.0152503	0.0337551	0.451793	0.651418	99.62	0	3100682	d__Bacteria	p__Bacteroidota	c__Bacteroidia	o__Bacteroidales	f__Barnesiellaceae	g__Barnesiella	s__Barnesiella intestinihominis	yes	no	propionate
ntk_a_synuclein	134_bin70	cognitively unimpaired	var_biomarker ~ var_mb	0.0551138	0.0423383	1.30175	0.193003	90.45	1.51	2113373	d__Bacteria	p__Bacillota_A	c__Clostridia	o__Oscillospirales	f__Oscillospiraceae	g__Lawsonibacter	s__Lawsonibacter sp900066825	no	no	none
ntk_a_synuclein	134_bin70	cognitively unimpaired	var_biomarker ~ sex	-0.0390141	0.0914699	-0.426524	0.669726	90.45	1.51	2113373	d__Bacteria	p__Bacillota_A	c__Clostridia	o__Oscillospirales	f__Oscillospiraceae	g__Lawsonibacter	s__Lawsonibacter sp900066825	no	no	none
ntk_a_synuclein	134_bin70	cognitively unimpaired	var_biomarker ~ var_mb_by_sex	-0.0269158	0.0602227	-0.446937	0.65492	90.45	1.51	2113373	d__Bacteria	p__Bacillota_A	c__Clostridia	o__Oscillospirales	f__Oscillospiraceae	g__Lawsonibacter	s__Lawsonibacter sp900066825	no	no	none
ntk_a_synuclein	134_bin70	cognitively unimpaired	var_biomarker ~ mars_age	0.00562459	0.0061552	0.913795	0.360824	90.45	1.51	2113373	d__Bacteria	p__Bacillota_A	c__Clostridia	o__Oscillospirales	f__Oscillospiraceae	g__Lawsonibacter	s__Lawsonibacter sp900066825	no	no	none
ntk_a_synuclein	134_bin70	cognitively unimpaired	var_biomarker ~ apoe4	0.108972	0.0770298	1.41467	0.157166	90.45	1.51	2113373	d__Bacteria	p__Bacillota_A	c__Clostridia	o__Oscillospirales	f__Oscillospiraceae	g__Lawsonibacter	s__Lawsonibacter sp900066825	no	no	none
ntk_a_synuclein	134_bin70	cognitively unimpaired	var_biomarker ~ ntk_table	0.212971	0.0853466	2.49537	0.0125827	90.45	1.51	2113373	d__Bacteria	p__Bacillota_A	c__Clostridia	o__Oscillospirales	f__Oscillospiraceae	g__Lawsonibacter	s__Lawsonibacter sp900066825	no	no	none
ntk_a_synuclein	134_bin70	cognitively unimpaired	var_biomarker ~ bristol_type_1_7	0.0180262	0.0345495	0.521749	0.601845	90.45	1.51	2113373	d__Bacteria	p__Bacillota_A	c__Clostridia	o__Oscillospirales	f__Oscillospiraceae	g__Lawsonibacter	s__Lawsonibacter sp900066825	no	no	none
ntk_a_synuclein	134_bin82	cognitively unimpaired	var_biomarker ~ var_mb	0.0340166	0.0770658	0.441397	0.658926	97.04	0	4021153	d__Bacteria	p__Desulfobacterota	c__Desulfovibrionia	o__Desulfovibrionales	f__Desulfovibrionaceae	g__Bilophila	s__Bilophila wadsworthia	no	no	none
ntk_a_synuclein	134_bin82	cognitively unimpaired	var_biomarker ~ sex	0.12742	0.475232	0.268121	0.788606	97.04	0	4021153	d__Bacteria	p__Desulfobacterota	c__Desulfovibrionia	o__Desulfovibrionales	f__Desulfovibrionaceae	g__Bilophila	s__Bilophila wadsworthia	no	no	none
ntk_a_synuclein	134_bin82	cognitively unimpaired	var_biomarker ~ var_mb_by_sex	-0.0372248	0.104521	-0.356148	0.72173	97.04	0	4021153	d__Bacteria	p__Desulfobacterota	c__Desulfovibrionia	o__Desulfovibrionales	f__Desulfovibrionaceae	g__Bilophila	s__Bilophila wadsworthia	no	no	none
ntk_a_synuclein	134_bin82	cognitively unimpaired	var_biomarker ~ mars_age	0.00662796	0.00629537	1.05283	0.292418	97.04	0	4021153	d__Bacteria	p__Desulfobacterota	c__Desulfovibrionia	o__Desulfovibrionales	f__Desulfovibrionaceae	g__Bilophila	s__Bilophila wadsworthia	no	no	none
ntk_a_synuclein	134_bin82	cognitively unimpaired	var_biomarker ~ apoe4	0.114368	0.0819658	1.39532	0.16292	97.04	0	4021153	d__Bacteria	p__Desulfobacterota	c__Desulfovibrionia	o__Desulfovibrionales	f__Desulfovibrionaceae	g__Bilophila	s__Bilophila wadsworthia	no	no	none
ntk_a_synuclein	134_bin82	cognitively unimpaired	var_biomarker ~ ntk_table	0.210957	0.0864263	2.44089	0.0146511	97.04	0	4021153	d__Bacteria	p__Desulfobacterota	c__Desulfovibrionia	o__Desulfovibrionales	f__Desulfovibrionaceae	g__Bilophila	s__Bilophila wadsworthia	no	no	none
ntk_a_synuclein	134_bin82	cognitively unimpaired	var_biomarker ~ bristol_type_1_7	0.0134908	0.0344635	0.391453	0.695463	97.04	0	4021153	d__Bacteria	p__Desulfobacterota	c__Desulfovibrionia	o__Desulfovibrionales	f__Desulfovibrionaceae	g__Bilophila	s__Bilophila wadsworthia	no	no	none
ntk_a_synuclein	15_bin2	cognitively unimpaired	var_biomarker ~ var_mb	0.0249155	0.0695876	0.358045	0.72031	99.52	0.48	3482076	d__Bacteria	p__Bacillota_A	c__Clostridia	o__Lachnospirales	f__Lachnospiraceae	g__Roseburia	s__Roseburia inulinivorans	no	yes	butyrate
ntk_a_synuclein	15_bin2	cognitively unimpaired	var_biomarker ~ sex	-0.113826	0.338867	-0.335903	0.736944	99.52	0.48	3482076	d__Bacteria	p__Bacillota_A	c__Clostridia	o__Lachnospirales	f__Lachnospiraceae	g__Roseburia	s__Roseburia inulinivorans	no	yes	butyrate
ntk_a_synuclein	15_bin2	cognitively unimpaired	var_biomarker ~ var_mb_by_sex	0.0204795	0.109875	0.186389	0.85214	99.52	0.48	3482076	d__Bacteria	p__Bacillota_A	c__Clostridia	o__Lachnospirales	f__Lachnospiraceae	g__Roseburia	s__Roseburia inulinivorans	no	yes	butyrate
ntk_a_synuclein	15_bin2	cognitively unimpaired	var_biomarker ~ mars_age	0.0074241	0.00611062	1.21495	0.224385	99.52	0.48	3482076	d__Bacteria	p__Bacillota_A	c__Clostridia	o__Lachnospirales	f__Lachnospiraceae	g__Roseburia	s__Roseburia inulinivorans	no	yes	butyrate
ntk_a_synuclein	15_bin2	cognitively unimpaired	var_biomarker ~ apoe4	0.102715	0.0765696	1.34146	0.179771	99.52	0.48	3482076	d__Bacteria	p__Bacillota_A	c__Clostridia	o__Lachnospirales	f__Lachnospiraceae	g__Roseburia	s__Roseburia inulinivorans	no	yes	butyrate
ntk_a_synuclein	15_bin2	cognitively unimpaired	var_biomarker ~ ntk_table	0.218889	0.085104	2.57201	0.0101109	99.52	0.48	3482076	d__Bacteria	p__Bacillota_A	c__Clostridia	o__Lachnospirales	f__Lachnospiraceae	g__Roseburia	s__Roseburia inulinivorans	no	yes	butyrate
ntk_a_synuclein	15_bin2	cognitively unimpaired	var_biomarker ~ bristol_type_1_7	0.011988	0.0332958	0.360046	0.718813	99.52	0.48	3482076	d__Bacteria	p__Bacillota_A	c__Clostridia	o__Lachnospirales	f__Lachnospiraceae	g__Roseburia	s__Roseburia inulinivorans	no	yes	butyrate
ntk_a_synuclein	15_bin75	cognitively unimpaired	var_biomarker ~ var_mb	0.0421775	0.0633804	0.665466	0.505753	97.99	1.34	3214067	d__Bacteria	p__Bacillota_A	c__Clostridia	o__Lachnospirales	f__Lachnospiraceae	g__CAG-411	s__CAG-411 sp000437275	no	no	none
ntk_a_synuclein	15_bin75	cognitively unimpaired	var_biomarker ~ sex	-0.183183	0.161523	-1.1341	0.256754	97.99	1.34	3214067	d__Bacteria	p__Bacillota_A	c__Clostridia	o__Lachnospirales	f__Lachnospiraceae	g__CAG-411	s__CAG-411 sp000437275	no	no	none
ntk_a_synuclein	15_bin75	cognitively unimpaired	var_biomarker ~ var_mb_by_sex	0.0512915	0.0759819	0.675048	0.499645	97.99	1.34	3214067	d__Bacteria	p__Bacillota_A	c__Clostridia	o__Lachnospirales	f__Lachnospiraceae	g__CAG-411	s__CAG-411 sp000437275	no	no	none
ntk_a_synuclein	15_bin75	cognitively unimpaired	var_biomarker ~ mars_age	0.00749052	0.00606773	1.23448	0.217022	97.99	1.34	3214067	d__Bacteria	p__Bacillota_A	c__Clostridia	o__Lachnospirales	f__Lachnospiraceae	g__CAG-411	s__CAG-411 sp000437275	no	no	none
ntk_a_synuclein	15_bin75	cognitively unimpaired	var_biomarker ~ apoe4	0.0850332	0.0762183	1.11565	0.26457	97.99	1.34	3214067	d__Bacteria	p__Bacillota_A	c__Clostridia	o__Lachnospirales	f__Lachnospiraceae	g__CAG-411	s__CAG-411 sp000437275	no	no	none
ntk_a_synuclein	15_bin75	cognitively unimpaired	var_biomarker ~ ntk_table	0.218974	0.085547	2.55969	0.0104765	97.99	1.34	3214067	d__Bacteria	p__Bacillota_A	c__Clostridia	o__Lachnospirales	f__Lachnospiraceae	g__CAG-411	s__CAG-411 sp000437275	no	no	none
ntk_a_synuclein	15_bin75	cognitively unimpaired	var_biomarker ~ bristol_type_1_7	0.00636243	0.0328032	0.193958	0.846209	97.99	1.34	3214067	d__Bacteria	p__Bacillota_A	c__Clostridia	o__Lachnospirales	f__Lachnospiraceae	g__CAG-411	s__CAG-411 sp000437275	no	no	none
ntk_a_synuclein	16_bin26	cognitively unimpaired	var_biomarker ~ var_mb	-0.00173298	0.014941	-0.115988	0.907662	99.98	1.5	2276830	d__Bacteria	p__Bacillota_C	c__Negativicutes	o__Acidaminococcales	f__Acidaminococcaceae	g__Phascolarctobacterium	s__Phascolarctobacterium faecium	yes	no	propionate
ntk_a_synuclein	16_bin26	cognitively unimpaired	var_biomarker ~ sex	-0.0359073	0.0936305	-0.383499	0.701349	99.98	1.5	2276830	d__Bacteria	p__Bacillota_C	c__Negativicutes	o__Acidaminococcales	f__Acidaminococcaceae	g__Phascolarctobacterium	s__Phascolarctobacterium faecium	yes	no	propionate
ntk_a_synuclein	16_bin26	cognitively unimpaired	var_biomarker ~ var_mb_by_sex	0.00312732	0.0229967	0.13599	0.891829	99.98	1.5	2276830	d__Bacteria	p__Bacillota_C	c__Negativicutes	o__Acidaminococcales	f__Acidaminococcaceae	g__Phascolarctobacterium	s__Phascolarctobacterium faecium	yes	no	propionate
ntk_a_synuclein	16_bin26	cognitively unimpaired	var_biomarker ~ mars_age	0.00678807	0.00618077	1.09826	0.272093	99.98	1.5	2276830	d__Bacteria	p__Bacillota_C	c__Negativicutes	o__Acidaminococcales	f__Acidaminococcaceae	g__Phascolarctobacterium	s__Phascolarctobacterium faecium	yes	no	propionate
ntk_a_synuclein	16_bin26	cognitively unimpaired	var_biomarker ~ apoe4	0.10435	0.0795885	1.31112	0.189817	99.98	1.5	2276830	d__Bacteria	p__Bacillota_C	c__Negativicutes	o__Acidaminococcales	f__Acidaminococcaceae	g__Phascolarctobacterium	s__Phascolarctobacterium faecium	yes	no	propionate
ntk_a_synuclein	16_bin26	cognitively unimpaired	var_biomarker ~ ntk_table	0.217018	0.0864583	2.51008	0.0120702	99.98	1.5	2276830	d__Bacteria	p__Bacillota_C	c__Negativicutes	o__Acidaminococcales	f__Acidaminococcaceae	g__Phascolarctobacterium	s__Phascolarctobacterium faecium	yes	no	propionate
ntk_a_synuclein	16_bin26	cognitively unimpaired	var_biomarker ~ bristol_type_1_7	0.0157334	0.0340062	0.462664	0.643606	99.98	1.5	2276830	d__Bacteria	p__Bacillota_C	c__Negativicutes	o__Acidaminococcales	f__Acidaminococcaceae	g__Phascolarctobacterium	s__Phascolarctobacterium faecium	yes	no	propionate
ntk_a_synuclein	18_bin10	cognitively unimpaired	var_biomarker ~ var_mb	0.00736267	0.0480383	0.153267	0.878188	97.76	1.12	3578837	d__Bacteria	p__Bacteroidota	c__Bacteroidia	o__Bacteroidales	f__Bacteroidaceae	g__Phocaeicola	s__Phocaeicola plebeius_A	yes	no	propionate
ntk_a_synuclein	18_bin10	cognitively unimpaired	var_biomarker ~ sex	-0.0970176	0.169414	-0.572665	0.566872	97.76	1.12	3578837	d__Bacteria	p__Bacteroidota	c__Bacteroidia	o__Bacteroidales	f__Bacteroidaceae	g__Phocaeicola	s__Phocaeicola plebeius_A	yes	no	propionate
ntk_a_synuclein	18_bin10	cognitively unimpaired	var_biomarker ~ var_mb_by_sex	0.0238396	0.0762905	0.312484	0.754673	97.76	1.12	3578837	d__Bacteria	p__Bacteroidota	c__Bacteroidia	o__Bacteroidales	f__Bacteroidaceae	g__Phocaeicola	s__Phocaeicola plebeius_A	yes	no	propionate
ntk_a_synuclein	18_bin10	cognitively unimpaired	var_biomarker ~ mars_age	0.0066675	0.006319	1.05515	0.291356	97.76	1.12	3578837	d__Bacteria	p__Bacteroidota	c__Bacteroidia	o__Bacteroidales	f__Bacteroidaceae	g__Phocaeicola	s__Phocaeicola plebeius_A	yes	no	propionate
ntk_a_synuclein	18_bin10	cognitively unimpaired	var_biomarker ~ apoe4	0.100814	0.0856166	1.17751	0.238993	97.76	1.12	3578837	d__Bacteria	p__Bacteroidota	c__Bacteroidia	o__Bacteroidales	f__Bacteroidaceae	g__Phocaeicola	s__Phocaeicola plebeius_A	yes	no	propionate
ntk_a_synuclein	18_bin10	cognitively unimpaired	var_biomarker ~ ntk_table	0.212588	0.0854935	2.4866	0.0128972	97.76	1.12	3578837	d__Bacteria	p__Bacteroidota	c__Bacteroidia	o__Bacteroidales	f__Bacteroidaceae	g__Phocaeicola	s__Phocaeicola plebeius_A	yes	no	propionate
ntk_a_synuclein	18_bin10	cognitively unimpaired	var_biomarker ~ bristol_type_1_7	0.0145022	0.0341095	0.425166	0.670716	97.76	1.12	3578837	d__Bacteria	p__Bacteroidota	c__Bacteroidia	o__Bacteroidales	f__Bacteroidaceae	g__Phocaeicola	s__Phocaeicola plebeius_A	yes	no	propionate
ntk_a_synuclein	18_bin13	cognitively unimpaired	var_biomarker ~ var_mb	0.03558	0.0524811	0.677959	0.497798	94.95	0.19	2747415	d__Bacteria	p__Bacillota_A	c__Clostridia	o__Lachnospirales	f__Lachnospiraceae	g__Eisenbergiella	s__Eisenbergiella sp900066775	no	no	none
ntk_a_synuclein	18_bin13	cognitively unimpaired	var_biomarker ~ sex	-0.0518019	0.163429	-0.316968	0.751268	94.95	0.19	2747415	d__Bacteria	p__Bacillota_A	c__Clostridia	o__Lachnospirales	f__Lachnospiraceae	g__Eisenbergiella	s__Eisenbergiella sp900066775	no	no	none
ntk_a_synuclein	18_bin13	cognitively unimpaired	var_biomarker ~ var_mb_by_sex	0.00111188	0.0670634	0.0165795	0.986772	94.95	0.19	2747415	d__Bacteria	p__Bacillota_A	c__Clostridia	o__Lachnospirales	f__Lachnospiraceae	g__Eisenbergiella	s__Eisenbergiella sp900066775	no	no	none
ntk_a_synuclein	18_bin13	cognitively unimpaired	var_biomarker ~ mars_age	0.00640024	0.00624679	1.02456	0.305569	94.95	0.19	2747415	d__Bacteria	p__Bacillota_A	c__Clostridia	o__Lachnospirales	f__Lachnospiraceae	g__Eisenbergiella	s__Eisenbergiella sp900066775	no	no	none
ntk_a_synuclein	18_bin13	cognitively unimpaired	var_biomarker ~ apoe4	0.106864	0.0769082	1.3895	0.164681	94.95	0.19	2747415	d__Bacteria	p__Bacillota_A	c__Clostridia	o__Lachnospirales	f__Lachnospiraceae	g__Eisenbergiella	s__Eisenbergiella sp900066775	no	no	none
ntk_a_synuclein	18_bin13	cognitively unimpaired	var_biomarker ~ ntk_table	0.209228	0.0863382	2.42336	0.0153778	94.95	0.19	2747415	d__Bacteria	p__Bacillota_A	c__Clostridia	o__Lachnospirales	f__Lachnospiraceae	g__Eisenbergiella	s__Eisenbergiella sp900066775	no	no	none
ntk_a_synuclein	18_bin13	cognitively unimpaired	var_biomarker ~ bristol_type_1_7	0.00761281	0.03236	0.235254	0.814012	94.95	0.19	2747415	d__Bacteria	p__Bacillota_A	c__Clostridia	o__Lachnospirales	f__Lachnospiraceae	g__Eisenbergiella	s__Eisenbergiella sp900066775	no	no	none
ntk_a_synuclein	18_bin26	cognitively unimpaired	var_biomarker ~ var_mb	0.0388275	0.0397381	0.977083	0.328528	95.47	0.26	5989815	d__Bacteria	p__Bacteroidota	c__Bacteroidia	o__Bacteroidales	f__Bacteroidaceae	g__Bacteroides	s__Bacteroides ovatus	yes	no	propionate
ntk_a_synuclein	18_bin26	cognitively unimpaired	var_biomarker ~ sex	-0.0858255	0.116374	-0.737499	0.460819	95.47	0.26	5989815	d__Bacteria	p__Bacteroidota	c__Bacteroidia	o__Bacteroidales	f__Bacteroidaceae	g__Bacteroides	s__Bacteroides ovatus	yes	no	propionate
ntk_a_synuclein	18_bin26	cognitively unimpaired	var_biomarker ~ var_mb_by_sex	0.016655	0.0526599	0.316274	0.751794	95.47	0.26	5989815	d__Bacteria	p__Bacteroidota	c__Bacteroidia	o__Bacteroidales	f__Bacteroidaceae	g__Bacteroides	s__Bacteroides ovatus	yes	no	propionate
ntk_a_synuclein	18_bin26	cognitively unimpaired	var_biomarker ~ mars_age	0.00747709	0.00616975	1.21189	0.225553	95.47	0.26	5989815	d__Bacteria	p__Bacteroidota	c__Bacteroidia	o__Bacteroidales	f__Bacteroidaceae	g__Bacteroides	s__Bacteroides ovatus	yes	no	propionate
ntk_a_synuclein	18_bin26	cognitively unimpaired	var_biomarker ~ apoe4	0.100454	0.0775568	1.29523	0.19524	95.47	0.26	5989815	d__Bacteria	p__Bacteroidota	c__Bacteroidia	o__Bacteroidales	f__Bacteroidaceae	g__Bacteroides	s__Bacteroides ovatus	yes	no	propionate
ntk_a_synuclein	18_bin26	cognitively unimpaired	var_biomarker ~ ntk_table	0.220383	0.0860593	2.56082	0.0104424	95.47	0.26	5989815	d__Bacteria	p__Bacteroidota	c__Bacteroidia	o__Bacteroidales	f__Bacteroidaceae	g__Bacteroides	s__Bacteroides ovatus	yes	no	propionate
ntk_a_synuclein	18_bin26	cognitively unimpaired	var_biomarker ~ bristol_type_1_7	0.0067197	0.0352506	0.190626	0.848818	95.47	0.26	5989815	d__Bacteria	p__Bacteroidota	c__Bacteroidia	o__Bacteroidales	f__Bacteroidaceae	g__Bacteroides	s__Bacteroides ovatus	yes	no	propionate
ntk_a_synuclein	18_bin6	cognitively unimpaired	var_biomarker ~ var_mb	0.0212986	0.0409085	0.52064	0.602618	92.62	0.67	2087368	d__Bacteria	p__Bacillota_A	c__Clostridia	o__Oscillospirales	f__Acutalibacteraceae	g__UBA1417	s__UBA1417 sp003531055	no	no	none
ntk_a_synuclein	18_bin6	cognitively unimpaired	var_biomarker ~ sex	-0.00995214	0.0843142	-0.118036	0.906039	92.62	0.67	2087368	d__Bacteria	p__Bacillota_A	c__Clostridia	o__Oscillospirales	f__Acutalibacteraceae	g__UBA1417	s__UBA1417 sp003531055	no	no	none
ntk_a_synuclein	18_bin6	cognitively unimpaired	var_biomarker ~ var_mb_by_sex	-0.0308131	0.057466	-0.536196	0.591823	92.62	0.67	2087368	d__Bacteria	p__Bacillota_A	c__Clostridia	o__Oscillospirales	f__Acutalibacteraceae	g__UBA1417	s__UBA1417 sp003531055	no	no	none
ntk_a_synuclein	18_bin6	cognitively unimpaired	var_biomarker ~ mars_age	0.00571062	0.00657347	0.868737	0.384991	92.62	0.67	2087368	d__Bacteria	p__Bacillota_A	c__Clostridia	o__Oscillospirales	f__Acutalibacteraceae	g__UBA1417	s__UBA1417 sp003531055	no	no	none
ntk_a_synuclein	18_bin6	cognitively unimpaired	var_biomarker ~ apoe4	0.108255	0.0773965	1.3987	0.161902	92.62	0.67	2087368	d__Bacteria	p__Bacillota_A	c__Clostridia	o__Oscillospirales	f__Acutalibacteraceae	g__UBA1417	s__UBA1417 sp003531055	no	no	none
ntk_a_synuclein	18_bin6	cognitively unimpaired	var_biomarker ~ ntk_table	0.218165	0.0887316	2.4587	0.013944	92.62	0.67	2087368	d__Bacteria	p__Bacillota_A	c__Clostridia	o__Oscillospirales	f__Acutalibacteraceae	g__UBA1417	s__UBA1417 sp003531055	no	no	none
ntk_a_synuclein	18_bin6	cognitively unimpaired	var_biomarker ~ bristol_type_1_7	0.0149579	0.0353072	0.42365	0.671821	92.62	0.67	2087368	d__Bacteria	p__Bacillota_A	c__Clostridia	o__Oscillospirales	f__Acutalibacteraceae	g__UBA1417	s__UBA1417 sp003531055	no	no	none
ntk_a_synuclein	18_bin67	cognitively unimpaired	var_biomarker ~ var_mb	-0.0481518	0.0403408	-1.19363	0.232625	100	0	2361895	d__Bacteria	p__Bacillota_A	c__Clostridia	o__Oscillospirales	f__Ruminococcaceae	g__Faecalibacterium	s__Faecalibacterium prausnitzii_D	no	yes	butyrate
ntk_a_synuclein	18_bin67	cognitively unimpaired	var_biomarker ~ sex	-0.080257	0.129041	-0.621948	0.533976	100	0	2361895	d__Bacteria	p__Bacillota_A	c__Clostridia	o__Oscillospirales	f__Ruminococcaceae	g__Faecalibacterium	s__Faecalibacterium prausnitzii_D	no	yes	butyrate
ntk_a_synuclein	18_bin67	cognitively unimpaired	var_biomarker ~ var_mb_by_sex	0.025403	0.0513262	0.494932	0.620648	100	0	2361895	d__Bacteria	p__Bacillota_A	c__Clostridia	o__Oscillospirales	f__Ruminococcaceae	g__Faecalibacterium	s__Faecalibacterium prausnitzii_D	no	yes	butyrate
ntk_a_synuclein	18_bin67	cognitively unimpaired	var_biomarker ~ mars_age	0.00549949	0.006259	0.878653	0.379589	100	0	2361895	d__Bacteria	p__Bacillota_A	c__Clostridia	o__Oscillospirales	f__Ruminococcaceae	g__Faecalibacterium	s__Faecalibacterium prausnitzii_D	no	yes	butyrate
ntk_a_synuclein	18_bin67	cognitively unimpaired	var_biomarker ~ apoe4	0.107684	0.0763859	1.40974	0.158617	100	0	2361895	d__Bacteria	p__Bacillota_A	c__Clostridia	o__Oscillospirales	f__Ruminococcaceae	g__Faecalibacterium	s__Faecalibacterium prausnitzii_D	no	yes	butyrate
ntk_a_synuclein	18_bin67	cognitively unimpaired	var_biomarker ~ ntk_table	0.20188	0.0831694	2.42733	0.0152105	100	0	2361895	d__Bacteria	p__Bacillota_A	c__Clostridia	o__Oscillospirales	f__Ruminococcaceae	g__Faecalibacterium	s__Faecalibacterium prausnitzii_D	no	yes	butyrate
ntk_a_synuclein	18_bin67	cognitively unimpaired	var_biomarker ~ bristol_type_1_7	0.0299691	0.0366276	0.81821	0.413237	100	0	2361895	d__Bacteria	p__Bacillota_A	c__Clostridia	o__Oscillospirales	f__Ruminococcaceae	g__Faecalibacterium	s__Faecalibacterium prausnitzii_D	no	yes	butyrate
ntk_a_synuclein	2001_bin102	cognitively unimpaired	var_biomarker ~ var_mb	-0.0533757	0.0692313	-0.770976	0.440721	98.1	2.22	3516993	d__Bacteria	p__Bacillota_A	c__Clostridia	o__Lachnospirales	f__Lachnospiraceae	g__KLE1615	s__KLE1615 sp900066985	no	no	none
ntk_a_synuclein	2001_bin102	cognitively unimpaired	var_biomarker ~ sex	-0.546619	0.248094	-2.20327	0.0275755	98.1	2.22	3516993	d__Bacteria	p__Bacillota_A	c__Clostridia	o__Lachnospirales	f__Lachnospiraceae	g__KLE1615	s__KLE1615 sp900066985	no	no	none
ntk_a_synuclein	2001_bin102	cognitively unimpaired	var_biomarker ~ var_mb_by_sex	0.210438	0.0990539	2.12448	0.0336303	98.1	2.22	3516993	d__Bacteria	p__Bacillota_A	c__Clostridia	o__Lachnospirales	f__Lachnospiraceae	g__KLE1615	s__KLE1615 sp900066985	no	no	none
ntk_a_synuclein	2001_bin102	cognitively unimpaired	var_biomarker ~ mars_age	0.0067171	0.00621242	1.08124	0.279592	98.1	2.22	3516993	d__Bacteria	p__Bacillota_A	c__Clostridia	o__Lachnospirales	f__Lachnospiraceae	g__KLE1615	s__KLE1615 sp900066985	no	no	none
ntk_a_synuclein	2001_bin102	cognitively unimpaired	var_biomarker ~ apoe4	0.126739	0.0764631	1.65752	0.0974146	98.1	2.22	3516993	d__Bacteria	p__Bacillota_A	c__Clostridia	o__Lachnospirales	f__Lachnospiraceae	g__KLE1615	s__KLE1615 sp900066985	no	no	none
ntk_a_synuclein	2001_bin102	cognitively unimpaired	var_biomarker ~ ntk_table	0.21382	0.084039	2.54429	0.0109501	98.1	2.22	3516993	d__Bacteria	p__Bacillota_A	c__Clostridia	o__Lachnospirales	f__Lachnospiraceae	g__KLE1615	s__KLE1615 sp900066985	no	no	none
ntk_a_synuclein	2001_bin102	cognitively unimpaired	var_biomarker ~ bristol_type_1_7	0.0158195	0.0340342	0.464814	0.642065	98.1	2.22	3516993	d__Bacteria	p__Bacillota_A	c__Clostridia	o__Lachnospirales	f__Lachnospiraceae	g__KLE1615	s__KLE1615 sp900066985	no	no	none
ntk_a_synuclein	2001_bin24	cognitively unimpaired	var_biomarker ~ var_mb	0.0876149	0.0921738	0.95054	0.341838	98.66	0	2168985	d__Bacteria	p__Bacillota_A	c__Clostridia	o__Lachnospirales	f__CAG-274	g__CALWRD01	s__	no	no	none
ntk_a_synuclein	2001_bin24	cognitively unimpaired	var_biomarker ~ sex	-0.15216	0.172194	-0.883657	0.376882	98.66	0	2168985	d__Bacteria	p__Bacillota_A	c__Clostridia	o__Lachnospirales	f__CAG-274	g__CALWRD01	s__	no	no	none
ntk_a_synuclein	2001_bin24	cognitively unimpaired	var_biomarker ~ var_mb_by_sex	-0.0944034	0.13342	-0.707564	0.479216	98.66	0	2168985	d__Bacteria	p__Bacillota_A	c__Clostridia	o__Lachnospirales	f__CAG-274	g__CALWRD01	s__	no	no	none
ntk_a_synuclein	2001_bin24	cognitively unimpaired	var_biomarker ~ mars_age	0.00622577	0.00618032	1.00735	0.313765	98.66	0	2168985	d__Bacteria	p__Bacillota_A	c__Clostridia	o__Lachnospirales	f__CAG-274	g__CALWRD01	s__	no	no	none
ntk_a_synuclein	2001_bin24	cognitively unimpaired	var_biomarker ~ apoe4	0.107051	0.0768066	1.39377	0.163387	98.66	0	2168985	d__Bacteria	p__Bacillota_A	c__Clostridia	o__Lachnospirales	f__CAG-274	g__CALWRD01	s__	no	no	none
ntk_a_synuclein	2001_bin24	cognitively unimpaired	var_biomarker ~ ntk_table	0.233141	0.0856999	2.72043	0.00651968	98.66	0	2168985	d__Bacteria	p__Bacillota_A	c__Clostridia	o__Lachnospirales	f__CAG-274	g__CALWRD01	s__	no	no	none
ntk_a_synuclein	2001_bin24	cognitively unimpaired	var_biomarker ~ bristol_type_1_7	0.0133259	0.0345242	0.385987	0.699506	98.66	0	2168985	d__Bacteria	p__Bacillota_A	c__Clostridia	o__Lachnospirales	f__CAG-274	g__CALWRD01	s__	no	no	none
ntk_a_synuclein	2001_bin28	cognitively unimpaired	var_biomarker ~ var_mb	-0.0788052	0.0456835	-1.72502	0.0845233	99.52	0	2452518	d__Bacteria	p__Bacillota_A	c__Clostridia	o__Lachnospirales	f__Lachnospiraceae	g__Agathobacter	s__Agathobacter rectalis	no	yes	butyrate
ntk_a_synuclein	2001_bin28	cognitively unimpaired	var_biomarker ~ sex	-0.155191	0.155776	-0.996247	0.31913	99.52	0	2452518	d__Bacteria	p__Bacillota_A	c__Clostridia	o__Lachnospirales	f__Lachnospiraceae	g__Agathobacter	s__Agathobacter rectalis	no	yes	butyrate
ntk_a_synuclein	2001_bin28	cognitively unimpaired	var_biomarker ~ var_mb_by_sex	0.0583317	0.06172	0.945102	0.344607	99.52	0	2452518	d__Bacteria	p__Bacillota_A	c__Clostridia	o__Lachnospirales	f__Lachnospiraceae	g__Agathobacter	s__Agathobacter rectalis	no	yes	butyrate
ntk_a_synuclein	2001_bin28	cognitively unimpaired	var_biomarker ~ mars_age	0.00623588	0.00602201	1.03552	0.300428	99.52	0	2452518	d__Bacteria	p__Bacillota_A	c__Clostridia	o__Lachnospirales	f__Lachnospiraceae	g__Agathobacter	s__Agathobacter rectalis	no	yes	butyrate
ntk_a_synuclein	2001_bin28	cognitively unimpaired	var_biomarker ~ apoe4	0.131983	0.0770542	1.71287	0.0867373	99.52	0	2452518	d__Bacteria	p__Bacillota_A	c__Clostridia	o__Lachnospirales	f__Lachnospiraceae	g__Agathobacter	s__Agathobacter rectalis	no	yes	butyrate
ntk_a_synuclein	2001_bin28	cognitively unimpaired	var_biomarker ~ ntk_table	0.209175	0.0844835	2.47592	0.0132892	99.52	0	2452518	d__Bacteria	p__Bacillota_A	c__Clostridia	o__Lachnospirales	f__Lachnospiraceae	g__Agathobacter	s__Agathobacter rectalis	no	yes	butyrate
ntk_a_synuclein	2001_bin28	cognitively unimpaired	var_biomarker ~ bristol_type_1_7	0.0242104	0.0321142	0.753887	0.450917	99.52	0	2452518	d__Bacteria	p__Bacillota_A	c__Clostridia	o__Lachnospirales	f__Lachnospiraceae	g__Agathobacter	s__Agathobacter rectalis	no	yes	butyrate
ntk_a_synuclein	2001_bin39	cognitively unimpaired	var_biomarker ~ var_mb	-0.0241325	0.059818	-0.403431	0.686631	99.33	0	2908239	d__Bacteria	p__Bacillota_A	c__Clostridia	o__Lachnospirales	f__Lachnospiraceae	g__NC2004	s__	no	no	none
ntk_a_synuclein	2001_bin39	cognitively unimpaired	var_biomarker ~ sex	-0.0417378	0.0746853	-0.558849	0.576265	99.33	0	2908239	d__Bacteria	p__Bacillota_A	c__Clostridia	o__Lachnospirales	f__Lachnospiraceae	g__NC2004	s__	no	no	none
ntk_a_synuclein	2001_bin39	cognitively unimpaired	var_biomarker ~ var_mb_by_sex	0.00548112	0.0895946	0.0611768	0.951218	99.33	0	2908239	d__Bacteria	p__Bacillota_A	c__Clostridia	o__Lachnospirales	f__Lachnospiraceae	g__NC2004	s__	no	no	none
ntk_a_synuclein	2001_bin39	cognitively unimpaired	var_biomarker ~ mars_age	0.00693158	0.00617625	1.1223	0.261736	99.33	0	2908239	d__Bacteria	p__Bacillota_A	c__Clostridia	o__Lachnospirales	f__Lachnospiraceae	g__NC2004	s__	no	no	none
ntk_a_synuclein	2001_bin39	cognitively unimpaired	var_biomarker ~ apoe4	0.108565	0.0789243	1.37556	0.168957	99.33	0	2908239	d__Bacteria	p__Bacillota_A	c__Clostridia	o__Lachnospirales	f__Lachnospiraceae	g__NC2004	s__	no	no	none
ntk_a_synuclein	2001_bin39	cognitively unimpaired	var_biomarker ~ ntk_table	0.215048	0.0857695	2.50728	0.0121663	99.33	0	2908239	d__Bacteria	p__Bacillota_A	c__Clostridia	o__Lachnospirales	f__Lachnospiraceae	g__NC2004	s__	no	no	none
ntk_a_synuclein	2001_bin39	cognitively unimpaired	var_biomarker ~ bristol_type_1_7	0.0188659	0.0345065	0.546734	0.584561	99.33	0	2908239	d__Bacteria	p__Bacillota_A	c__Clostridia	o__Lachnospirales	f__Lachnospiraceae	g__NC2004	s__	no	no	none
ntk_a_synuclein	2001_bin5	cognitively unimpaired	var_biomarker ~ var_mb	-0.0348611	0.0530214	-0.65749	0.510866	96.78	0.64	2661778	d__Bacteria	p__Bacillota_A	c__Clostridia	o__Lachnospirales	f__Lachnospiraceae	g__UBA11774	s__	no	yes	butyrate
ntk_a_synuclein	2001_bin5	cognitively unimpaired	var_biomarker ~ sex	-0.0729078	0.0790996	-0.921722	0.356674	96.78	0.64	2661778	d__Bacteria	p__Bacillota_A	c__Clostridia	o__Lachnospirales	f__Lachnospiraceae	g__UBA11774	s__	no	yes	butyrate
ntk_a_synuclein	2001_bin5	cognitively unimpaired	var_biomarker ~ var_mb_by_sex	0.0691137	0.0686126	1.0073	0.313789	96.78	0.64	2661778	d__Bacteria	p__Bacillota_A	c__Clostridia	o__Lachnospirales	f__Lachnospiraceae	g__UBA11774	s__	no	yes	butyrate
ntk_a_synuclein	2001_bin5	cognitively unimpaired	var_biomarker ~ mars_age	0.00620984	0.00602936	1.02993	0.303042	96.78	0.64	2661778	d__Bacteria	p__Bacillota_A	c__Clostridia	o__Lachnospirales	f__Lachnospiraceae	g__UBA11774	s__	no	yes	butyrate
ntk_a_synuclein	2001_bin5	cognitively unimpaired	var_biomarker ~ apoe4	0.108987	0.0773378	1.40923	0.158767	96.78	0.64	2661778	d__Bacteria	p__Bacillota_A	c__Clostridia	o__Lachnospirales	f__Lachnospiraceae	g__UBA11774	s__	no	yes	butyrate
ntk_a_synuclein	2001_bin5	cognitively unimpaired	var_biomarker ~ ntk_table	0.210875	0.0852205	2.47447	0.0133435	96.78	0.64	2661778	d__Bacteria	p__Bacillota_A	c__Clostridia	o__Lachnospirales	f__Lachnospiraceae	g__UBA11774	s__	no	yes	butyrate
ntk_a_synuclein	2001_bin5	cognitively unimpaired	var_biomarker ~ bristol_type_1_7	0.0193457	0.035794	0.540475	0.58887	96.78	0.64	2661778	d__Bacteria	p__Bacillota_A	c__Clostridia	o__Lachnospirales	f__Lachnospiraceae	g__UBA11774	s__	no	yes	butyrate
ntk_a_synuclein	2001_bin63	cognitively unimpaired	var_biomarker ~ var_mb	0.142731	0.0971047	1.46987	0.141598	92.28	0.67	2303377	d__Bacteria	p__Bacillota_A	c__Clostridia	o__Oscillospirales	f__Oscillospiraceae	g__CAG-103	s__	no	no	none
ntk_a_synuclein	2001_bin63	cognitively unimpaired	var_biomarker ~ sex	-0.0538272	0.0742581	-0.724867	0.468533	92.28	0.67	2303377	d__Bacteria	p__Bacillota_A	c__Clostridia	o__Oscillospirales	f__Oscillospiraceae	g__CAG-103	s__	no	no	none
ntk_a_synuclein	2001_bin63	cognitively unimpaired	var_biomarker ~ var_mb_by_sex	-0.036592	0.155258	-0.235685	0.813677	92.28	0.67	2303377	d__Bacteria	p__Bacillota_A	c__Clostridia	o__Oscillospirales	f__Oscillospiraceae	g__CAG-103	s__	no	no	none
ntk_a_synuclein	2001_bin63	cognitively unimpaired	var_biomarker ~ mars_age	0.00690518	0.00606553	1.13843	0.254941	92.28	0.67	2303377	d__Bacteria	p__Bacillota_A	c__Clostridia	o__Oscillospirales	f__Oscillospiraceae	g__CAG-103	s__	no	no	none
ntk_a_synuclein	2001_bin63	cognitively unimpaired	var_biomarker ~ apoe4	0.0988417	0.078202	1.26393	0.206256	92.28	0.67	2303377	d__Bacteria	p__Bacillota_A	c__Clostridia	o__Oscillospirales	f__Oscillospiraceae	g__CAG-103	s__	no	no	none
ntk_a_synuclein	2001_bin63	cognitively unimpaired	var_biomarker ~ ntk_table	0.211057	0.0843013	2.5036	0.0122937	92.28	0.67	2303377	d__Bacteria	p__Bacillota_A	c__Clostridia	o__Oscillospirales	f__Oscillospiraceae	g__CAG-103	s__	no	no	none
ntk_a_synuclein	2001_bin63	cognitively unimpaired	var_biomarker ~ bristol_type_1_7	0.0236912	0.0349248	0.678349	0.497551	92.28	0.67	2303377	d__Bacteria	p__Bacillota_A	c__Clostridia	o__Oscillospirales	f__Oscillospiraceae	g__CAG-103	s__	no	no	none
ntk_a_synuclein	2001_bin71	cognitively unimpaired	var_biomarker ~ var_mb	-0.0117001	0.0601747	-0.194435	0.845835	91.77	0.65	3123083	d__Bacteria	p__Bacillota_A	c__Clostridia	o__Lachnospirales	f__Lachnospiraceae	g__Blautia_A	s__Blautia_A faecis	yes	no	propionate
ntk_a_synuclein	2001_bin71	cognitively unimpaired	var_biomarker ~ sex	-0.00655057	0.207306	-0.0315986	0.974792	91.77	0.65	3123083	d__Bacteria	p__Bacillota_A	c__Clostridia	o__Lachnospirales	f__Lachnospiraceae	g__Blautia_A	s__Blautia_A faecis	yes	no	propionate
ntk_a_synuclein	2001_bin71	cognitively unimpaired	var_biomarker ~ var_mb_by_sex	-0.0168734	0.0895547	-0.188415	0.850551	91.77	0.65	3123083	d__Bacteria	p__Bacillota_A	c__Clostridia	o__Lachnospirales	f__Lachnospiraceae	g__Blautia_A	s__Blautia_A faecis	yes	no	propionate
ntk_a_synuclein	2001_bin71	cognitively unimpaired	var_biomarker ~ mars_age	0.0068262	0.00631867	1.08032	0.279998	91.77	0.65	3123083	d__Bacteria	p__Bacillota_A	c__Clostridia	o__Lachnospirales	f__Lachnospiraceae	g__Blautia_A	s__Blautia_A faecis	yes	no	propionate
ntk_a_synuclein	2001_bin71	cognitively unimpaired	var_biomarker ~ apoe4	0.108492	0.0769898	1.40917	0.158785	91.77	0.65	3123083	d__Bacteria	p__Bacillota_A	c__Clostridia	o__Lachnospirales	f__Lachnospiraceae	g__Blautia_A	s__Blautia_A faecis	yes	no	propionate
ntk_a_synuclein	2001_bin71	cognitively unimpaired	var_biomarker ~ ntk_table	0.224264	0.08924	2.51304	0.0119694	91.77	0.65	3123083	d__Bacteria	p__Bacillota_A	c__Clostridia	o__Lachnospirales	f__Lachnospiraceae	g__Blautia_A	s__Blautia_A faecis	yes	no	propionate
ntk_a_synuclein	2001_bin71	cognitively unimpaired	var_biomarker ~ bristol_type_1_7	0.0168664	0.0334958	0.503539	0.614585	91.77	0.65	3123083	d__Bacteria	p__Bacillota_A	c__Clostridia	o__Lachnospirales	f__Lachnospiraceae	g__Blautia_A	s__Blautia_A faecis	yes	no	propionate
ntk_a_synuclein	2001_bin88	cognitively unimpaired	var_biomarker ~ var_mb	0.145312	0.0892032	1.629	0.103312	90.88	1.71	2065635	d__Bacteria	p__Cyanobacteriota	c__Vampirovibrionia	o__Gastranaerophilales	f__RUG14156	g__Galligastranaerophilus_A	s__	no	no	none
ntk_a_synuclein	2001_bin88	cognitively unimpaired	var_biomarker ~ sex	-0.242833	0.180789	-1.34318	0.179213	90.88	1.71	2065635	d__Bacteria	p__Cyanobacteriota	c__Vampirovibrionia	o__Gastranaerophilales	f__RUG14156	g__Galligastranaerophilus_A	s__	no	no	none
ntk_a_synuclein	2001_bin88	cognitively unimpaired	var_biomarker ~ var_mb_by_sex	-0.123568	0.111364	-1.10958	0.26718	90.88	1.71	2065635	d__Bacteria	p__Cyanobacteriota	c__Vampirovibrionia	o__Gastranaerophilales	f__RUG14156	g__Galligastranaerophilus_A	s__	no	no	none
ntk_a_synuclein	2001_bin88	cognitively unimpaired	var_biomarker ~ mars_age	0.00576356	0.0062744	0.918584	0.358313	90.88	1.71	2065635	d__Bacteria	p__Cyanobacteriota	c__Vampirovibrionia	o__Gastranaerophilales	f__RUG14156	g__Galligastranaerophilus_A	s__	no	no	none
ntk_a_synuclein	2001_bin88	cognitively unimpaired	var_biomarker ~ apoe4	0.11185	0.077789	1.43786	0.150474	90.88	1.71	2065635	d__Bacteria	p__Cyanobacteriota	c__Vampirovibrionia	o__Gastranaerophilales	f__RUG14156	g__Galligastranaerophilus_A	s__	no	no	none
ntk_a_synuclein	2001_bin88	cognitively unimpaired	var_biomarker ~ ntk_table	0.232692	0.0840861	2.7673	0.00565222	90.88	1.71	2065635	d__Bacteria	p__Cyanobacteriota	c__Vampirovibrionia	o__Gastranaerophilales	f__RUG14156	g__Galligastranaerophilus_A	s__	no	no	none
ntk_a_synuclein	2001_bin88	cognitively unimpaired	var_biomarker ~ bristol_type_1_7	0.0118308	0.0350022	0.338002	0.735362	90.88	1.71	2065635	d__Bacteria	p__Cyanobacteriota	c__Vampirovibrionia	o__Gastranaerophilales	f__RUG14156	g__Galligastranaerophilus_A	s__	no	no	none
ntk_a_synuclein	2002_bin102	cognitively unimpaired	var_biomarker ~ var_mb	-0.0210876	0.0527141	-0.400038	0.689129	98.66	0	2692505	d__Bacteria	p__Bacillota_A	c__Clostridia	o__Lachnospirales	f__Lachnospiraceae	g__Eubacterium_F	s__Eubacterium_F sp003491505	no	yes	butyrate
ntk_a_synuclein	2002_bin102	cognitively unimpaired	var_biomarker ~ sex	-0.0696002	0.173346	-0.401509	0.688045	98.66	0	2692505	d__Bacteria	p__Bacillota_A	c__Clostridia	o__Lachnospirales	f__Lachnospiraceae	g__Eubacterium_F	s__Eubacterium_F sp003491505	no	yes	butyrate
ntk_a_synuclein	2002_bin102	cognitively unimpaired	var_biomarker ~ var_mb_by_sex	0.0153252	0.0755258	0.202913	0.839203	98.66	0	2692505	d__Bacteria	p__Bacillota_A	c__Clostridia	o__Lachnospirales	f__Lachnospiraceae	g__Eubacterium_F	s__Eubacterium_F sp003491505	no	yes	butyrate
ntk_a_synuclein	2002_bin102	cognitively unimpaired	var_biomarker ~ mars_age	0.00716936	0.00644073	1.11313	0.265654	98.66	0	2692505	d__Bacteria	p__Bacillota_A	c__Clostridia	o__Lachnospirales	f__Lachnospiraceae	g__Eubacterium_F	s__Eubacterium_F sp003491505	no	yes	butyrate
ntk_a_synuclein	2002_bin102	cognitively unimpaired	var_biomarker ~ apoe4	0.107125	0.0781851	1.37014	0.170642	98.66	0	2692505	d__Bacteria	p__Bacillota_A	c__Clostridia	o__Lachnospirales	f__Lachnospiraceae	g__Eubacterium_F	s__Eubacterium_F sp003491505	no	yes	butyrate
ntk_a_synuclein	2002_bin102	cognitively unimpaired	var_biomarker ~ ntk_table	0.217491	0.0864284	2.51643	0.011855	98.66	0	2692505	d__Bacteria	p__Bacillota_A	c__Clostridia	o__Lachnospirales	f__Lachnospiraceae	g__Eubacterium_F	s__Eubacterium_F sp003491505	no	yes	butyrate
ntk_a_synuclein	2002_bin102	cognitively unimpaired	var_biomarker ~ bristol_type_1_7	0.0182285	0.0342183	0.532713	0.594232	98.66	0	2692505	d__Bacteria	p__Bacillota_A	c__Clostridia	o__Lachnospirales	f__Lachnospiraceae	g__Eubacterium_F	s__Eubacterium_F sp003491505	no	yes	butyrate
ntk_a_synuclein	2002_bin21	cognitively unimpaired	var_biomarker ~ var_mb	0.0501332	0.0299756	1.67247	0.0944325	91.72	1.69	2276118	d__Bacteria	p__Bacteroidota	c__Bacteroidia	o__Bacteroidales	f__Bacteroidaceae	g__Prevotella	s__Prevotella avicola	no	no	none
ntk_a_synuclein	2002_bin21	cognitively unimpaired	var_biomarker ~ sex	-0.106264	0.102061	-1.04118	0.297792	91.72	1.69	2276118	d__Bacteria	p__Bacteroidota	c__Bacteroidia	o__Bacteroidales	f__Bacteroidaceae	g__Prevotella	s__Prevotella avicola	no	no	none
ntk_a_synuclein	2002_bin21	cognitively unimpaired	var_biomarker ~ var_mb_by_sex	-0.0161937	0.0484144	-0.334481	0.738016	91.72	1.69	2276118	d__Bacteria	p__Bacteroidota	c__Bacteroidia	o__Bacteroidales	f__Bacteroidaceae	g__Prevotella	s__Prevotella avicola	no	no	none
ntk_a_synuclein	2002_bin21	cognitively unimpaired	var_biomarker ~ mars_age	0.00756424	0.00611147	1.23771	0.215823	91.72	1.69	2276118	d__Bacteria	p__Bacteroidota	c__Bacteroidia	o__Bacteroidales	f__Bacteroidaceae	g__Prevotella	s__Prevotella avicola	no	no	none
ntk_a_synuclein	2002_bin21	cognitively unimpaired	var_biomarker ~ apoe4	0.0990702	0.0763638	1.29734	0.194513	91.72	1.69	2276118	d__Bacteria	p__Bacteroidota	c__Bacteroidia	o__Bacteroidales	f__Bacteroidaceae	g__Prevotella	s__Prevotella avicola	no	no	none
ntk_a_synuclein	2002_bin21	cognitively unimpaired	var_biomarker ~ ntk_table	0.249596	0.0847048	2.94666	0.0032123	91.72	1.69	2276118	d__Bacteria	p__Bacteroidota	c__Bacteroidia	o__Bacteroidales	f__Bacteroidaceae	g__Prevotella	s__Prevotella avicola	no	no	none
ntk_a_synuclein	2002_bin21	cognitively unimpaired	var_biomarker ~ bristol_type_1_7	0.0037236	0.034177	0.108951	0.913242	91.72	1.69	2276118	d__Bacteria	p__Bacteroidota	c__Bacteroidia	o__Bacteroidales	f__Bacteroidaceae	g__Prevotella	s__Prevotella avicola	no	no	none
ntk_a_synuclein	2002_bin41	cognitively unimpaired	var_biomarker ~ var_mb	0.00237803	0.0255307	0.0931442	0.925789	96.98	0	2493550	d__Bacteria	p__Bacillota_A	c__Clostridia	o__Oscillospirales	f__Ruminococcaceae	g__Ruminiclostridium_E	s__Ruminiclostridium_E siraeum	no	no	none
ntk_a_synuclein	2002_bin41	cognitively unimpaired	var_biomarker ~ sex	-0.0485573	0.085908	-0.565225	0.571921	96.98	0	2493550	d__Bacteria	p__Bacillota_A	c__Clostridia	o__Oscillospirales	f__Ruminococcaceae	g__Ruminiclostridium_E	s__Ruminiclostridium_E siraeum	no	no	none
ntk_a_synuclein	2002_bin41	cognitively unimpaired	var_biomarker ~ var_mb_by_sex	-0.00622291	0.0380391	-0.163592	0.870052	96.98	0	2493550	d__Bacteria	p__Bacillota_A	c__Clostridia	o__Oscillospirales	f__Ruminococcaceae	g__Ruminiclostridium_E	s__Ruminiclostridium_E siraeum	no	no	none
ntk_a_synuclein	2002_bin41	cognitively unimpaired	var_biomarker ~ mars_age	0.00680005	0.00616091	1.10374	0.269706	96.98	0	2493550	d__Bacteria	p__Bacillota_A	c__Clostridia	o__Oscillospirales	f__Ruminococcaceae	g__Ruminiclostridium_E	s__Ruminiclostridium_E siraeum	no	no	none
ntk_a_synuclein	2002_bin41	cognitively unimpaired	var_biomarker ~ apoe4	0.10788	0.0774096	1.39363	0.16343	96.98	0	2493550	d__Bacteria	p__Bacillota_A	c__Clostridia	o__Oscillospirales	f__Ruminococcaceae	g__Ruminiclostridium_E	s__Ruminiclostridium_E siraeum	no	no	none
ntk_a_synuclein	2002_bin41	cognitively unimpaired	var_biomarker ~ ntk_table	0.216513	0.085882	2.52105	0.0117005	96.98	0	2493550	d__Bacteria	p__Bacillota_A	c__Clostridia	o__Oscillospirales	f__Ruminococcaceae	g__Ruminiclostridium_E	s__Ruminiclostridium_E siraeum	no	no	none
ntk_a_synuclein	2002_bin41	cognitively unimpaired	var_biomarker ~ bristol_type_1_7	0.0159539	0.0339122	0.470446	0.638037	96.98	0	2493550	d__Bacteria	p__Bacillota_A	c__Clostridia	o__Oscillospirales	f__Ruminococcaceae	g__Ruminiclostridium_E	s__Ruminiclostridium_E siraeum	no	no	none
ntk_a_synuclein	2002_bin52	cognitively unimpaired	var_biomarker ~ var_mb	0.010074	0.0396547	0.254044	0.799462	95.71	0.52	3185590	d__Bacteria	p__Bacteroidota	c__Bacteroidia	o__Bacteroidales	f__Bacteroidaceae	g__Phocaeicola	s__Phocaeicola plebeius_A	yes	no	propionate
ntk_a_synuclein	2002_bin52	cognitively unimpaired	var_biomarker ~ sex	-0.0587311	0.0780867	-0.752126	0.451975	95.71	0.52	3185590	d__Bacteria	p__Bacteroidota	c__Bacteroidia	o__Bacteroidales	f__Bacteroidaceae	g__Phocaeicola	s__Phocaeicola plebeius_A	yes	no	propionate
ntk_a_synuclein	2002_bin52	cognitively unimpaired	var_biomarker ~ var_mb_by_sex	-0.0255757	0.0525472	-0.486719	0.626457	95.71	0.52	3185590	d__Bacteria	p__Bacteroidota	c__Bacteroidia	o__Bacteroidales	f__Bacteroidaceae	g__Phocaeicola	s__Phocaeicola plebeius_A	yes	no	propionate
ntk_a_synuclein	2002_bin52	cognitively unimpaired	var_biomarker ~ mars_age	0.0063224	0.00629498	1.00436	0.315207	95.71	0.52	3185590	d__Bacteria	p__Bacteroidota	c__Bacteroidia	o__Bacteroidales	f__Bacteroidaceae	g__Phocaeicola	s__Phocaeicola plebeius_A	yes	no	propionate
ntk_a_synuclein	2002_bin52	cognitively unimpaired	var_biomarker ~ apoe4	0.111277	0.0795787	1.39832	0.162016	95.71	0.52	3185590	d__Bacteria	p__Bacteroidota	c__Bacteroidia	o__Bacteroidales	f__Bacteroidaceae	g__Phocaeicola	s__Phocaeicola plebeius_A	yes	no	propionate
ntk_a_synuclein	2002_bin52	cognitively unimpaired	var_biomarker ~ ntk_table	0.216455	0.085688	2.52608	0.0115343	95.71	0.52	3185590	d__Bacteria	p__Bacteroidota	c__Bacteroidia	o__Bacteroidales	f__Bacteroidaceae	g__Phocaeicola	s__Phocaeicola plebeius_A	yes	no	propionate
ntk_a_synuclein	2002_bin52	cognitively unimpaired	var_biomarker ~ bristol_type_1_7	0.0183827	0.034629	0.530846	0.595525	95.71	0.52	3185590	d__Bacteria	p__Bacteroidota	c__Bacteroidia	o__Bacteroidales	f__Bacteroidaceae	g__Phocaeicola	s__Phocaeicola plebeius_A	yes	no	propionate
ntk_a_synuclein	2002_bin59	cognitively unimpaired	var_biomarker ~ var_mb	-0.0415438	0.0269449	-1.54181	0.123121	91.23	0	1924759	d__Bacteria	p__Bacillota_A	c__Clostridia	o__Oscillospirales	f__Ruminococcaceae	g__Faecalibacterium	s__Faecalibacterium prausnitzii_I	no	yes	butyrate
ntk_a_synuclein	2002_bin59	cognitively unimpaired	var_biomarker ~ sex	-0.104359	0.083677	-1.24717	0.212337	91.23	0	1924759	d__Bacteria	p__Bacillota_A	c__Clostridia	o__Oscillospirales	f__Ruminococcaceae	g__Faecalibacterium	s__Faecalibacterium prausnitzii_I	no	yes	butyrate
ntk_a_synuclein	2002_bin59	cognitively unimpaired	var_biomarker ~ var_mb_by_sex	0.0473429	0.0356384	1.32842	0.184039	91.23	0	1924759	d__Bacteria	p__Bacillota_A	c__Clostridia	o__Oscillospirales	f__Ruminococcaceae	g__Faecalibacterium	s__Faecalibacterium prausnitzii_I	no	yes	butyrate
ntk_a_synuclein	2002_bin59	cognitively unimpaired	var_biomarker ~ mars_age	0.00492304	0.0065954	0.746435	0.455405	91.23	0	1924759	d__Bacteria	p__Bacillota_A	c__Clostridia	o__Oscillospirales	f__Ruminococcaceae	g__Faecalibacterium	s__Faecalibacterium prausnitzii_I	no	yes	butyrate
ntk_a_synuclein	2002_bin59	cognitively unimpaired	var_biomarker ~ apoe4	0.105863	0.0770664	1.37366	0.169547	91.23	0	1924759	d__Bacteria	p__Bacillota_A	c__Clostridia	o__Oscillospirales	f__Ruminococcaceae	g__Faecalibacterium	s__Faecalibacterium prausnitzii_I	no	yes	butyrate
ntk_a_synuclein	2002_bin59	cognitively unimpaired	var_biomarker ~ ntk_table	0.192421	0.082279	2.33864	0.0193541	91.23	0	1924759	d__Bacteria	p__Bacillota_A	c__Clostridia	o__Oscillospirales	f__Ruminococcaceae	g__Faecalibacterium	s__Faecalibacterium prausnitzii_I	no	yes	butyrate
ntk_a_synuclein	2002_bin59	cognitively unimpaired	var_biomarker ~ bristol_type_1_7	0.0248356	0.034648	0.716798	0.473499	91.23	0	1924759	d__Bacteria	p__Bacillota_A	c__Clostridia	o__Oscillospirales	f__Ruminococcaceae	g__Faecalibacterium	s__Faecalibacterium prausnitzii_I	no	yes	butyrate
ntk_a_synuclein	2002_bin74	cognitively unimpaired	var_biomarker ~ var_mb	0.0145786	0.0468774	0.310994	0.755805	97.18	0.81	2025042	d__Bacteria	p__Actinomycetota	c__Coriobacteriia	o__Coriobacteriales	f__Coriobacteriaceae	g__Collinsella	s__	no	no	none
ntk_a_synuclein	2002_bin74	cognitively unimpaired	var_biomarker ~ sex	0.0161673	0.0838834	0.192735	0.847166	97.18	0.81	2025042	d__Bacteria	p__Actinomycetota	c__Coriobacteriia	o__Coriobacteriales	f__Coriobacteriaceae	g__Collinsella	s__	no	no	none
ntk_a_synuclein	2002_bin74	cognitively unimpaired	var_biomarker ~ var_mb_by_sex	-0.0858472	0.0614559	-1.39689	0.162446	97.18	0.81	2025042	d__Bacteria	p__Actinomycetota	c__Coriobacteriia	o__Coriobacteriales	f__Coriobacteriaceae	g__Collinsella	s__	no	no	none
ntk_a_synuclein	2002_bin74	cognitively unimpaired	var_biomarker ~ mars_age	0.00611932	0.00617475	0.991023	0.321674	97.18	0.81	2025042	d__Bacteria	p__Actinomycetota	c__Coriobacteriia	o__Coriobacteriales	f__Coriobacteriaceae	g__Collinsella	s__	no	no	none
ntk_a_synuclein	2002_bin74	cognitively unimpaired	var_biomarker ~ apoe4	0.108389	0.0794397	1.36441	0.172437	97.18	0.81	2025042	d__Bacteria	p__Actinomycetota	c__Coriobacteriia	o__Coriobacteriales	f__Coriobacteriaceae	g__Collinsella	s__	no	no	none
ntk_a_synuclein	2002_bin74	cognitively unimpaired	var_biomarker ~ ntk_table	0.226103	0.0858339	2.63419	0.00843374	97.18	0.81	2025042	d__Bacteria	p__Actinomycetota	c__Coriobacteriia	o__Coriobacteriales	f__Coriobacteriaceae	g__Collinsella	s__	no	no	none
ntk_a_synuclein	2002_bin74	cognitively unimpaired	var_biomarker ~ bristol_type_1_7	0.015974	0.0331762	0.48149	0.630168	97.18	0.81	2025042	d__Bacteria	p__Actinomycetota	c__Coriobacteriia	o__Coriobacteriales	f__Coriobacteriaceae	g__Collinsella	s__	no	no	none
ntk_a_synuclein	2002_bin80	cognitively unimpaired	var_biomarker ~ var_mb	-0.0376511	0.0245888	-1.53123	0.125712	92.47	0	2259292	d__Bacteria	p__Bacillota_A	c__Clostridia	o__Oscillospirales	f__Ruminococcaceae	g__Ruminococcus_D	s__Ruminococcus_D bicirculans	no	no	none
ntk_a_synuclein	2002_bin80	cognitively unimpaired	var_biomarker ~ sex	-0.0283662	0.0732657	-0.387169	0.698631	92.47	0	2259292	d__Bacteria	p__Bacillota_A	c__Clostridia	o__Oscillospirales	f__Ruminococcaceae	g__Ruminococcus_D	s__Ruminococcus_D bicirculans	no	no	none
ntk_a_synuclein	2002_bin80	cognitively unimpaired	var_biomarker ~ var_mb_by_sex	0.051758	0.0336083	1.54004	0.123551	92.47	0	2259292	d__Bacteria	p__Bacillota_A	c__Clostridia	o__Oscillospirales	f__Ruminococcaceae	g__Ruminococcus_D	s__Ruminococcus_D bicirculans	no	no	none
ntk_a_synuclein	2002_bin80	cognitively unimpaired	var_biomarker ~ mars_age	0.00746436	0.00611865	1.21994	0.222489	92.47	0	2259292	d__Bacteria	p__Bacillota_A	c__Clostridia	o__Oscillospirales	f__Ruminococcaceae	g__Ruminococcus_D	s__Ruminococcus_D bicirculans	no	no	none
ntk_a_synuclein	2002_bin80	cognitively unimpaired	var_biomarker ~ apoe4	0.11642	0.0763432	1.52496	0.12727	92.47	0	2259292	d__Bacteria	p__Bacillota_A	c__Clostridia	o__Oscillospirales	f__Ruminococcaceae	g__Ruminococcus_D	s__Ruminococcus_D bicirculans	no	no	none
ntk_a_synuclein	2002_bin80	cognitively unimpaired	var_biomarker ~ ntk_table	0.227157	0.0841159	2.70052	0.00692316	92.47	0	2259292	d__Bacteria	p__Bacillota_A	c__Clostridia	o__Oscillospirales	f__Ruminococcaceae	g__Ruminococcus_D	s__Ruminococcus_D bicirculans	no	no	none
ntk_a_synuclein	2002_bin80	cognitively unimpaired	var_biomarker ~ bristol_type_1_7	0.01746	0.0347002	0.503168	0.614846	92.47	0	2259292	d__Bacteria	p__Bacillota_A	c__Clostridia	o__Oscillospirales	f__Ruminococcaceae	g__Ruminococcus_D	s__Ruminococcus_D bicirculans	no	no	none
ntk_a_synuclein	2002_bin95	cognitively unimpaired	var_biomarker ~ var_mb	-0.0282181	0.0503001	-0.560995	0.574801	95.97	1.68	2236037	d__Bacteria	p__Bacillota_A	c__Clostridia	o__Oscillospirales	f__Butyricicoccaceae	g__Agathobaculum	s__Agathobaculum butyriciproducens	no	no	none
ntk_a_synuclein	2002_bin95	cognitively unimpaired	var_biomarker ~ sex	-0.0292905	0.133999	-0.218587	0.826972	95.97	1.68	2236037	d__Bacteria	p__Bacillota_A	c__Clostridia	o__Oscillospirales	f__Butyricicoccaceae	g__Agathobaculum	s__Agathobaculum butyriciproducens	no	no	none
ntk_a_synuclein	2002_bin95	cognitively unimpaired	var_biomarker ~ var_mb_by_sex	-0.00454189	0.100308	-0.0452792	0.963885	95.97	1.68	2236037	d__Bacteria	p__Bacillota_A	c__Clostridia	o__Oscillospirales	f__Butyricicoccaceae	g__Agathobaculum	s__Agathobaculum butyriciproducens	no	no	none
ntk_a_synuclein	2002_bin95	cognitively unimpaired	var_biomarker ~ mars_age	0.0063008	0.00645941	0.975445	0.329339	95.97	1.68	2236037	d__Bacteria	p__Bacillota_A	c__Clostridia	o__Oscillospirales	f__Butyricicoccaceae	g__Agathobaculum	s__Agathobaculum butyriciproducens	no	no	none
ntk_a_synuclein	2002_bin95	cognitively unimpaired	var_biomarker ~ apoe4	0.102403	0.0776582	1.31864	0.187289	95.97	1.68	2236037	d__Bacteria	p__Bacillota_A	c__Clostridia	o__Oscillospirales	f__Butyricicoccaceae	g__Agathobaculum	s__Agathobaculum butyriciproducens	no	no	none
ntk_a_synuclein	2002_bin95	cognitively unimpaired	var_biomarker ~ ntk_table	0.216455	0.0851853	2.54099	0.011054	95.97	1.68	2236037	d__Bacteria	p__Bacillota_A	c__Clostridia	o__Oscillospirales	f__Butyricicoccaceae	g__Agathobaculum	s__Agathobaculum butyriciproducens	no	no	none
ntk_a_synuclein	2002_bin95	cognitively unimpaired	var_biomarker ~ bristol_type_1_7	0.0214794	0.0339585	0.632519	0.527048	95.97	1.68	2236037	d__Bacteria	p__Bacillota_A	c__Clostridia	o__Oscillospirales	f__Butyricicoccaceae	g__Agathobaculum	s__Agathobaculum butyriciproducens	no	no	none
ntk_a_synuclein	2004_bin27	cognitively unimpaired	var_biomarker ~ var_mb	0.0178008	0.0218498	0.814689	0.41525	95.95	0.03	2752871	d__Bacteria	p__Bacteroidota	c__Bacteroidia	o__Bacteroidales	f__UBA932	g__Cryptobacteroides	s__Cryptobacteroides sp000435075	no	no	none
ntk_a_synuclein	2004_bin27	cognitively unimpaired	var_biomarker ~ sex	-0.114797	0.0998043	-1.15022	0.250052	95.95	0.03	2752871	d__Bacteria	p__Bacteroidota	c__Bacteroidia	o__Bacteroidales	f__UBA932	g__Cryptobacteroides	s__Cryptobacteroides sp000435075	no	no	none
ntk_a_synuclein	2004_bin27	cognitively unimpaired	var_biomarker ~ var_mb_by_sex	-0.0341187	0.0295237	-1.15564	0.24783	95.95	0.03	2752871	d__Bacteria	p__Bacteroidota	c__Bacteroidia	o__Bacteroidales	f__UBA932	g__Cryptobacteroides	s__Cryptobacteroides sp000435075	no	no	none
ntk_a_synuclein	2004_bin27	cognitively unimpaired	var_biomarker ~ mars_age	0.00678751	0.00612719	1.10777	0.267962	95.95	0.03	2752871	d__Bacteria	p__Bacteroidota	c__Bacteroidia	o__Bacteroidales	f__UBA932	g__Cryptobacteroides	s__Cryptobacteroides sp000435075	no	no	none
ntk_a_synuclein	2004_bin27	cognitively unimpaired	var_biomarker ~ apoe4	0.108883	0.0748102	1.45546	0.145541	95.95	0.03	2752871	d__Bacteria	p__Bacteroidota	c__Bacteroidia	o__Bacteroidales	f__UBA932	g__Cryptobacteroides	s__Cryptobacteroides sp000435075	no	no	none
ntk_a_synuclein	2004_bin27	cognitively unimpaired	var_biomarker ~ ntk_table	0.225459	0.0884701	2.54842	0.0108212	95.95	0.03	2752871	d__Bacteria	p__Bacteroidota	c__Bacteroidia	o__Bacteroidales	f__UBA932	g__Cryptobacteroides	s__Cryptobacteroides sp000435075	no	no	none
ntk_a_synuclein	2004_bin27	cognitively unimpaired	var_biomarker ~ bristol_type_1_7	0.0112438	0.0349612	0.321609	0.747749	95.95	0.03	2752871	d__Bacteria	p__Bacteroidota	c__Bacteroidia	o__Bacteroidales	f__UBA932	g__Cryptobacteroides	s__Cryptobacteroides sp000435075	no	no	none
ntk_a_synuclein	2004_bin48	cognitively unimpaired	var_biomarker ~ var_mb	0.0290466	0.0275245	1.0553	0.291289	93.21	1.25	3072450	d__Bacteria	p__Bacteroidota	c__Bacteroidia	o__Bacteroidales	f__Bacteroidaceae	g__Prevotella	s__Prevotella sp900313215	no	no	none
ntk_a_synuclein	2004_bin48	cognitively unimpaired	var_biomarker ~ sex	-0.0401346	0.0755779	-0.531036	0.595394	93.21	1.25	3072450	d__Bacteria	p__Bacteroidota	c__Bacteroidia	o__Bacteroidales	f__Bacteroidaceae	g__Prevotella	s__Prevotella sp900313215	no	no	none
ntk_a_synuclein	2004_bin48	cognitively unimpaired	var_biomarker ~ var_mb_by_sex	-0.00865963	0.0371855	-0.232877	0.815857	93.21	1.25	3072450	d__Bacteria	p__Bacteroidota	c__Bacteroidia	o__Bacteroidales	f__Bacteroidaceae	g__Prevotella	s__Prevotella sp900313215	no	no	none
ntk_a_synuclein	2004_bin48	cognitively unimpaired	var_biomarker ~ mars_age	0.00843427	0.00625005	1.34947	0.177185	93.21	1.25	3072450	d__Bacteria	p__Bacteroidota	c__Bacteroidia	o__Bacteroidales	f__Bacteroidaceae	g__Prevotella	s__Prevotella sp900313215	no	no	none
ntk_a_synuclein	2004_bin48	cognitively unimpaired	var_biomarker ~ apoe4	0.119284	0.078342	1.5226	0.127858	93.21	1.25	3072450	d__Bacteria	p__Bacteroidota	c__Bacteroidia	o__Bacteroidales	f__Bacteroidaceae	g__Prevotella	s__Prevotella sp900313215	no	no	none
ntk_a_synuclein	2004_bin48	cognitively unimpaired	var_biomarker ~ ntk_table	0.237125	0.0867334	2.73396	0.00625786	93.21	1.25	3072450	d__Bacteria	p__Bacteroidota	c__Bacteroidia	o__Bacteroidales	f__Bacteroidaceae	g__Prevotella	s__Prevotella sp900313215	no	no	none
ntk_a_synuclein	2004_bin48	cognitively unimpaired	var_biomarker ~ bristol_type_1_7	0.0058428	0.0321898	0.181511	0.855966	93.21	1.25	3072450	d__Bacteria	p__Bacteroidota	c__Bacteroidia	o__Bacteroidales	f__Bacteroidaceae	g__Prevotella	s__Prevotella sp900313215	no	no	none
ntk_a_synuclein	2004_bin64	cognitively unimpaired	var_biomarker ~ var_mb	0.0311319	0.0316691	0.983037	0.325589	91.18	0.37	2679634	d__Bacteria	p__Bacteroidota	c__Bacteroidia	o__Bacteroidales	f__Bacteroidaceae	g__Prevotella	s__Prevotella sp000436915	no	no	none
ntk_a_synuclein	2004_bin64	cognitively unimpaired	var_biomarker ~ sex	-0.092725	0.088084	-1.05269	0.292484	91.18	0.37	2679634	d__Bacteria	p__Bacteroidota	c__Bacteroidia	o__Bacteroidales	f__Bacteroidaceae	g__Prevotella	s__Prevotella sp000436915	no	no	none
ntk_a_synuclein	2004_bin64	cognitively unimpaired	var_biomarker ~ var_mb_by_sex	-0.0461634	0.0426124	-1.08333	0.27866	91.18	0.37	2679634	d__Bacteria	p__Bacteroidota	c__Bacteroidia	o__Bacteroidales	f__Bacteroidaceae	g__Prevotella	s__Prevotella sp000436915	no	no	none
ntk_a_synuclein	2004_bin64	cognitively unimpaired	var_biomarker ~ mars_age	0.00694208	0.00622194	1.11574	0.264533	91.18	0.37	2679634	d__Bacteria	p__Bacteroidota	c__Bacteroidia	o__Bacteroidales	f__Bacteroidaceae	g__Prevotella	s__Prevotella sp000436915	no	no	none
ntk_a_synuclein	2004_bin64	cognitively unimpaired	var_biomarker ~ apoe4	0.113971	0.0780856	1.45956	0.144411	91.18	0.37	2679634	d__Bacteria	p__Bacteroidota	c__Bacteroidia	o__Bacteroidales	f__Bacteroidaceae	g__Prevotella	s__Prevotella sp000436915	no	no	none
ntk_a_synuclein	2004_bin64	cognitively unimpaired	var_biomarker ~ ntk_table	0.220663	0.0867126	2.54476	0.0109352	91.18	0.37	2679634	d__Bacteria	p__Bacteroidota	c__Bacteroidia	o__Bacteroidales	f__Bacteroidaceae	g__Prevotella	s__Prevotella sp000436915	no	no	none
ntk_a_synuclein	2004_bin64	cognitively unimpaired	var_biomarker ~ bristol_type_1_7	0.0146489	0.0342144	0.428151	0.668541	91.18	0.37	2679634	d__Bacteria	p__Bacteroidota	c__Bacteroidia	o__Bacteroidales	f__Bacteroidaceae	g__Prevotella	s__Prevotella sp000436915	no	no	none
ntk_a_synuclein	2004_bin8	cognitively unimpaired	var_biomarker ~ var_mb	0.030202	0.0215181	1.40356	0.16045	91.59	0.37	2688323	d__Bacteria	p__Bacteroidota	c__Bacteroidia	o__Bacteroidales	f__Bacteroidaceae	g__Prevotella	s__Prevotella sp900543975	no	no	none
ntk_a_synuclein	2004_bin8	cognitively unimpaired	var_biomarker ~ sex	-0.098855	0.100364	-0.984963	0.324642	91.59	0.37	2688323	d__Bacteria	p__Bacteroidota	c__Bacteroidia	o__Bacteroidales	f__Bacteroidaceae	g__Prevotella	s__Prevotella sp900543975	no	no	none
ntk_a_synuclein	2004_bin8	cognitively unimpaired	var_biomarker ~ var_mb_by_sex	-0.023115	0.0296599	-0.779334	0.435783	91.59	0.37	2688323	d__Bacteria	p__Bacteroidota	c__Bacteroidia	o__Bacteroidales	f__Bacteroidaceae	g__Prevotella	s__Prevotella sp900543975	no	no	none
ntk_a_synuclein	2004_bin8	cognitively unimpaired	var_biomarker ~ mars_age	0.00780279	0.00616105	1.26647	0.205345	91.59	0.37	2688323	d__Bacteria	p__Bacteroidota	c__Bacteroidia	o__Bacteroidales	f__Bacteroidaceae	g__Prevotella	s__Prevotella sp900543975	no	no	none
ntk_a_synuclein	2004_bin8	cognitively unimpaired	var_biomarker ~ apoe4	0.121147	0.078954	1.5344	0.124932	91.59	0.37	2688323	d__Bacteria	p__Bacteroidota	c__Bacteroidia	o__Bacteroidales	f__Bacteroidaceae	g__Prevotella	s__Prevotella sp900543975	no	no	none
ntk_a_synuclein	2004_bin8	cognitively unimpaired	var_biomarker ~ ntk_table	0.227854	0.086529	2.63327	0.00845677	91.59	0.37	2688323	d__Bacteria	p__Bacteroidota	c__Bacteroidia	o__Bacteroidales	f__Bacteroidaceae	g__Prevotella	s__Prevotella sp900543975	no	no	none
ntk_a_synuclein	2004_bin8	cognitively unimpaired	var_biomarker ~ bristol_type_1_7	0.00877643	0.0334593	0.262301	0.793089	91.59	0.37	2688323	d__Bacteria	p__Bacteroidota	c__Bacteroidia	o__Bacteroidales	f__Bacteroidaceae	g__Prevotella	s__Prevotella sp900543975	no	no	none
ntk_a_synuclein	2004_bin81	cognitively unimpaired	var_biomarker ~ var_mb	-0.017727	0.0549267	-0.322739	0.746893	95.08	1.43	3254156	d__Bacteria	p__Bacteroidota	c__Bacteroidia	o__Bacteroidales	f__UBA932	g__Cryptobacteroides	s__Cryptobacteroides sp000433355	no	no	none
ntk_a_synuclein	2004_bin81	cognitively unimpaired	var_biomarker ~ sex	0.00250875	0.134784	0.0186131	0.98515	95.08	1.43	3254156	d__Bacteria	p__Bacteroidota	c__Bacteroidia	o__Bacteroidales	f__UBA932	g__Cryptobacteroides	s__Cryptobacteroides sp000433355	no	no	none
ntk_a_synuclein	2004_bin81	cognitively unimpaired	var_biomarker ~ var_mb_by_sex	-0.0231766	0.0693188	-0.334347	0.738118	95.08	1.43	3254156	d__Bacteria	p__Bacteroidota	c__Bacteroidia	o__Bacteroidales	f__UBA932	g__Cryptobacteroides	s__Cryptobacteroides sp000433355	no	no	none
ntk_a_synuclein	2004_bin81	cognitively unimpaired	var_biomarker ~ mars_age	0.00635824	0.00621581	1.02291	0.306348	95.08	1.43	3254156	d__Bacteria	p__Bacteroidota	c__Bacteroidia	o__Bacteroidales	f__UBA932	g__Cryptobacteroides	s__Cryptobacteroides sp000433355	no	no	none
ntk_a_synuclein	2004_bin81	cognitively unimpaired	var_biomarker ~ apoe4	0.109924	0.0770159	1.42729	0.153498	95.08	1.43	3254156	d__Bacteria	p__Bacteroidota	c__Bacteroidia	o__Bacteroidales	f__UBA932	g__Cryptobacteroides	s__Cryptobacteroides sp000433355	no	no	none
ntk_a_synuclein	2004_bin81	cognitively unimpaired	var_biomarker ~ ntk_table	0.210679	0.0868455	2.4259	0.0152704	95.08	1.43	3254156	d__Bacteria	p__Bacteroidota	c__Bacteroidia	o__Bacteroidales	f__UBA932	g__Cryptobacteroides	s__Cryptobacteroides sp000433355	no	no	none
ntk_a_synuclein	2004_bin81	cognitively unimpaired	var_biomarker ~ bristol_type_1_7	0.022187	0.0339602	0.653325	0.513547	95.08	1.43	3254156	d__Bacteria	p__Bacteroidota	c__Bacteroidia	o__Bacteroidales	f__UBA932	g__Cryptobacteroides	s__Cryptobacteroides sp000433355	no	no	none
ntk_a_synuclein	2004_bin93	cognitively unimpaired	var_biomarker ~ var_mb	0.0521907	0.0294251	1.77368	0.0761157	98.12	0	1900367	d__Bacteria	p__Pseudomonadota	c__Gammaproteobacteria	o__Burkholderiales	f__Burkholderiaceae_A	g__Duodenibacillus	s__Duodenibacillus massiliensis	no	no	none
ntk_a_synuclein	2004_bin93	cognitively unimpaired	var_biomarker ~ sex	-0.263981	0.111867	-2.35977	0.0182865	98.12	0	1900367	d__Bacteria	p__Pseudomonadota	c__Gammaproteobacteria	o__Burkholderiales	f__Burkholderiaceae_A	g__Duodenibacillus	s__Duodenibacillus massiliensis	no	no	none
ntk_a_synuclein	2004_bin93	cognitively unimpaired	var_biomarker ~ var_mb_by_sex	-0.0913792	0.0342582	-2.66736	0.00764487	98.12	0	1900367	d__Bacteria	p__Pseudomonadota	c__Gammaproteobacteria	o__Burkholderiales	f__Burkholderiaceae_A	g__Duodenibacillus	s__Duodenibacillus massiliensis	no	no	none
ntk_a_synuclein	2004_bin93	cognitively unimpaired	var_biomarker ~ mars_age	0.00626352	0.00614941	1.01856	0.308413	98.12	0	1900367	d__Bacteria	p__Pseudomonadota	c__Gammaproteobacteria	o__Burkholderiales	f__Burkholderiaceae_A	g__Duodenibacillus	s__Duodenibacillus massiliensis	no	no	none
ntk_a_synuclein	2004_bin93	cognitively unimpaired	var_biomarker ~ apoe4	0.105249	0.0781223	1.34723	0.177905	98.12	0	1900367	d__Bacteria	p__Pseudomonadota	c__Gammaproteobacteria	o__Burkholderiales	f__Burkholderiaceae_A	g__Duodenibacillus	s__Duodenibacillus massiliensis	no	no	none
ntk_a_synuclein	2004_bin93	cognitively unimpaired	var_biomarker ~ ntk_table	0.216454	0.088183	2.4546	0.0141043	98.12	0	1900367	d__Bacteria	p__Pseudomonadota	c__Gammaproteobacteria	o__Burkholderiales	f__Burkholderiaceae_A	g__Duodenibacillus	s__Duodenibacillus massiliensis	no	no	none
ntk_a_synuclein	2004_bin93	cognitively unimpaired	var_biomarker ~ bristol_type_1_7	0.0196822	0.033986	0.579126	0.562504	98.12	0	1900367	d__Bacteria	p__Pseudomonadota	c__Gammaproteobacteria	o__Burkholderiales	f__Burkholderiaceae_A	g__Duodenibacillus	s__Duodenibacillus massiliensis	no	no	none
ntk_a_synuclein	2004_bin94	cognitively unimpaired	var_biomarker ~ var_mb	0.026475	0.039961	0.662521	0.507637	94.38	0	1628533	d__Bacteria	p__Bacillota	c__Bacilli	o__RFN20	f__CAG-826	g__UBA4951	s__UBA4951 sp900540385	no	no	none
ntk_a_synuclein	2004_bin94	cognitively unimpaired	var_biomarker ~ sex	-0.356252	0.214773	-1.65874	0.0971676	94.38	0	1628533	d__Bacteria	p__Bacillota	c__Bacilli	o__RFN20	f__CAG-826	g__UBA4951	s__UBA4951 sp900540385	no	no	none
ntk_a_synuclein	2004_bin94	cognitively unimpaired	var_biomarker ~ var_mb_by_sex	-0.0665568	0.0422828	-1.57409	0.115467	94.38	0	1628533	d__Bacteria	p__Bacillota	c__Bacilli	o__RFN20	f__CAG-826	g__UBA4951	s__UBA4951 sp900540385	no	no	none
ntk_a_synuclein	2004_bin94	cognitively unimpaired	var_biomarker ~ mars_age	0.00586726	0.00633765	0.925778	0.354562	94.38	0	1628533	d__Bacteria	p__Bacillota	c__Bacilli	o__RFN20	f__CAG-826	g__UBA4951	s__UBA4951 sp900540385	no	no	none
ntk_a_synuclein	2004_bin94	cognitively unimpaired	var_biomarker ~ apoe4	0.110064	0.0766214	1.43647	0.150868	94.38	0	1628533	d__Bacteria	p__Bacillota	c__Bacilli	o__RFN20	f__CAG-826	g__UBA4951	s__UBA4951 sp900540385	no	no	none
ntk_a_synuclein	2004_bin94	cognitively unimpaired	var_biomarker ~ ntk_table	0.202604	0.0840532	2.41042	0.0159342	94.38	0	1628533	d__Bacteria	p__Bacillota	c__Bacilli	o__RFN20	f__CAG-826	g__UBA4951	s__UBA4951 sp900540385	no	no	none
ntk_a_synuclein	2004_bin94	cognitively unimpaired	var_biomarker ~ bristol_type_1_7	0.0112007	0.0341974	0.32753	0.743267	94.38	0	1628533	d__Bacteria	p__Bacillota	c__Bacilli	o__RFN20	f__CAG-826	g__UBA4951	s__UBA4951 sp900540385	no	no	none
ntk_a_synuclein	2006_bin11	cognitively unimpaired	var_biomarker ~ var_mb	-0.0422899	0.0339349	-1.24621	0.212689	97.58	0	2600001	d__Bacteria	p__Bacillota_A	c__Clostridia	o__Lachnospirales	f__Lachnospiraceae	g__Agathobacter	s__Agathobacter rectalis	no	yes	butyrate
ntk_a_synuclein	2006_bin11	cognitively unimpaired	var_biomarker ~ sex	-0.11583	0.109978	-1.05321	0.292243	97.58	0	2600001	d__Bacteria	p__Bacillota_A	c__Clostridia	o__Lachnospirales	f__Lachnospiraceae	g__Agathobacter	s__Agathobacter rectalis	no	yes	butyrate
ntk_a_synuclein	2006_bin11	cognitively unimpaired	var_biomarker ~ var_mb_by_sex	0.0470393	0.0426411	1.10314	0.269965	97.58	0	2600001	d__Bacteria	p__Bacillota_A	c__Clostridia	o__Lachnospirales	f__Lachnospiraceae	g__Agathobacter	s__Agathobacter rectalis	no	yes	butyrate
ntk_a_synuclein	2006_bin11	cognitively unimpaired	var_biomarker ~ mars_age	0.00593793	0.00615947	0.964032	0.33503	97.58	0	2600001	d__Bacteria	p__Bacillota_A	c__Clostridia	o__Lachnospirales	f__Lachnospiraceae	g__Agathobacter	s__Agathobacter rectalis	no	yes	butyrate
ntk_a_synuclein	2006_bin11	cognitively unimpaired	var_biomarker ~ apoe4	0.126556	0.0787581	1.6069	0.108077	97.58	0	2600001	d__Bacteria	p__Bacillota_A	c__Clostridia	o__Lachnospirales	f__Lachnospiraceae	g__Agathobacter	s__Agathobacter rectalis	no	yes	butyrate
ntk_a_synuclein	2006_bin11	cognitively unimpaired	var_biomarker ~ ntk_table	0.203646	0.084936	2.39764	0.0165012	97.58	0	2600001	d__Bacteria	p__Bacillota_A	c__Clostridia	o__Lachnospirales	f__Lachnospiraceae	g__Agathobacter	s__Agathobacter rectalis	no	yes	butyrate
ntk_a_synuclein	2006_bin11	cognitively unimpaired	var_biomarker ~ bristol_type_1_7	0.0210897	0.0339162	0.621819	0.534061	97.58	0	2600001	d__Bacteria	p__Bacillota_A	c__Clostridia	o__Lachnospirales	f__Lachnospiraceae	g__Agathobacter	s__Agathobacter rectalis	no	yes	butyrate
ntk_a_synuclein	2006_bin32	cognitively unimpaired	var_biomarker ~ var_mb	0.059516	0.0519637	1.14534	0.252069	100	0	2536381	d__Bacteria	p__Bacillota_A	c__Clostridia	o__Oscillospirales	f__Ruminococcaceae	g__Faecalibacterium	s__Faecalibacterium prausnitzii	no	yes	butyrate
ntk_a_synuclein	2006_bin32	cognitively unimpaired	var_biomarker ~ sex	-0.0199364	0.194587	-0.102455	0.918395	100	0	2536381	d__Bacteria	p__Bacillota_A	c__Clostridia	o__Oscillospirales	f__Ruminococcaceae	g__Faecalibacterium	s__Faecalibacterium prausnitzii	no	yes	butyrate
ntk_a_synuclein	2006_bin32	cognitively unimpaired	var_biomarker ~ var_mb_by_sex	-0.0153082	0.0933299	-0.164023	0.869713	100	0	2536381	d__Bacteria	p__Bacillota_A	c__Clostridia	o__Oscillospirales	f__Ruminococcaceae	g__Faecalibacterium	s__Faecalibacterium prausnitzii	no	yes	butyrate
ntk_a_synuclein	2006_bin32	cognitively unimpaired	var_biomarker ~ mars_age	0.00742836	0.00639639	1.16134	0.245505	100	0	2536381	d__Bacteria	p__Bacillota_A	c__Clostridia	o__Oscillospirales	f__Ruminococcaceae	g__Faecalibacterium	s__Faecalibacterium prausnitzii	no	yes	butyrate
ntk_a_synuclein	2006_bin32	cognitively unimpaired	var_biomarker ~ apoe4	0.103395	0.0787977	1.31216	0.189467	100	0	2536381	d__Bacteria	p__Bacillota_A	c__Clostridia	o__Oscillospirales	f__Ruminococcaceae	g__Faecalibacterium	s__Faecalibacterium prausnitzii	no	yes	butyrate
ntk_a_synuclein	2006_bin32	cognitively unimpaired	var_biomarker ~ ntk_table	0.217112	0.0854088	2.54203	0.011021	100	0	2536381	d__Bacteria	p__Bacillota_A	c__Clostridia	o__Oscillospirales	f__Ruminococcaceae	g__Faecalibacterium	s__Faecalibacterium prausnitzii	no	yes	butyrate
ntk_a_synuclein	2006_bin32	cognitively unimpaired	var_biomarker ~ bristol_type_1_7	0.0153243	0.0342077	0.447978	0.654169	100	0	2536381	d__Bacteria	p__Bacillota_A	c__Clostridia	o__Oscillospirales	f__Ruminococcaceae	g__Faecalibacterium	s__Faecalibacterium prausnitzii	no	yes	butyrate
ntk_a_synuclein	2007_bin48	cognitively unimpaired	var_biomarker ~ var_mb	-0.0173642	0.0575883	-0.301523	0.763016	92.28	0.67	1922535	d__Bacteria	p__Bacillota_A	c__Clostridia	o__Oscillospirales	f__Oscillospiraceae	g__CAG-103	s__CAG-103 sp900543625	no	no	none
ntk_a_synuclein	2007_bin48	cognitively unimpaired	var_biomarker ~ sex	0.0338697	0.0835853	0.405211	0.685322	92.28	0.67	1922535	d__Bacteria	p__Bacillota_A	c__Clostridia	o__Oscillospirales	f__Oscillospiraceae	g__CAG-103	s__CAG-103 sp900543625	no	no	none
ntk_a_synuclein	2007_bin48	cognitively unimpaired	var_biomarker ~ var_mb_by_sex	0.220507	0.0946674	2.32928	0.0198443	92.28	0.67	1922535	d__Bacteria	p__Bacillota_A	c__Clostridia	o__Oscillospirales	f__Oscillospiraceae	g__CAG-103	s__CAG-103 sp900543625	no	no	none
ntk_a_synuclein	2007_bin48	cognitively unimpaired	var_biomarker ~ mars_age	0.00806184	0.00607632	1.32676	0.184587	92.28	0.67	1922535	d__Bacteria	p__Bacillota_A	c__Clostridia	o__Oscillospirales	f__Oscillospiraceae	g__CAG-103	s__CAG-103 sp900543625	no	no	none
ntk_a_synuclein	2007_bin48	cognitively unimpaired	var_biomarker ~ apoe4	0.0671618	0.0775006	0.866597	0.386163	92.28	0.67	1922535	d__Bacteria	p__Bacillota_A	c__Clostridia	o__Oscillospirales	f__Oscillospiraceae	g__CAG-103	s__CAG-103 sp900543625	no	no	none
ntk_a_synuclein	2007_bin48	cognitively unimpaired	var_biomarker ~ ntk_table	0.205281	0.0849223	2.41728	0.015637	92.28	0.67	1922535	d__Bacteria	p__Bacillota_A	c__Clostridia	o__Oscillospirales	f__Oscillospiraceae	g__CAG-103	s__CAG-103 sp900543625	no	no	none
ntk_a_synuclein	2007_bin48	cognitively unimpaired	var_biomarker ~ bristol_type_1_7	0.00981377	0.0335994	0.292082	0.770224	92.28	0.67	1922535	d__Bacteria	p__Bacillota_A	c__Clostridia	o__Oscillospirales	f__Oscillospiraceae	g__CAG-103	s__CAG-103 sp900543625	no	no	none
ntk_a_synuclein	2007_bin50	cognitively unimpaired	var_biomarker ~ var_mb	0.00785659	0.0329175	0.238675	0.811357	97.32	0.17	1990424	d__Bacteria	p__Bacillota_A	c__Clostridia	o__Oscillospirales	f__Acutalibacteraceae	g__CAG-217	s__CAG-217 sp000436335	no	no	none
ntk_a_synuclein	2007_bin50	cognitively unimpaired	var_biomarker ~ sex	0.101286	0.15623	0.648314	0.516782	97.32	0.17	1990424	d__Bacteria	p__Bacillota_A	c__Clostridia	o__Oscillospirales	f__Acutalibacteraceae	g__CAG-217	s__CAG-217 sp000436335	no	no	none
ntk_a_synuclein	2007_bin50	cognitively unimpaired	var_biomarker ~ var_mb_by_sex	0.0494754	0.0498525	0.992437	0.320985	97.32	0.17	1990424	d__Bacteria	p__Bacillota_A	c__Clostridia	o__Oscillospirales	f__Acutalibacteraceae	g__CAG-217	s__CAG-217 sp000436335	no	no	none
ntk_a_synuclein	2007_bin50	cognitively unimpaired	var_biomarker ~ mars_age	0.00638381	0.00622414	1.02565	0.305055	97.32	0.17	1990424	d__Bacteria	p__Bacillota_A	c__Clostridia	o__Oscillospirales	f__Acutalibacteraceae	g__CAG-217	s__CAG-217 sp000436335	no	no	none
ntk_a_synuclein	2007_bin50	cognitively unimpaired	var_biomarker ~ apoe4	0.115761	0.0780896	1.48241	0.13823	97.32	0.17	1990424	d__Bacteria	p__Bacillota_A	c__Clostridia	o__Oscillospirales	f__Acutalibacteraceae	g__CAG-217	s__CAG-217 sp000436335	no	no	none
ntk_a_synuclein	2007_bin50	cognitively unimpaired	var_biomarker ~ ntk_table	0.204879	0.0862176	2.37631	0.0174869	97.32	0.17	1990424	d__Bacteria	p__Bacillota_A	c__Clostridia	o__Oscillospirales	f__Acutalibacteraceae	g__CAG-217	s__CAG-217 sp000436335	no	no	none
ntk_a_synuclein	2007_bin50	cognitively unimpaired	var_biomarker ~ bristol_type_1_7	0.0196314	0.0341645	0.574614	0.565552	97.32	0.17	1990424	d__Bacteria	p__Bacillota_A	c__Clostridia	o__Oscillospirales	f__Acutalibacteraceae	g__CAG-217	s__CAG-217 sp000436335	no	no	none
ntk_a_synuclein	2013_bin36	cognitively unimpaired	var_biomarker ~ var_mb	0.0243637	0.0309136	0.788121	0.430626	96.07	0	2072818	d__Bacteria	p__Bacillota_A	c__Clostridia	o__Oscillospirales	f__Ruminococcaceae	g__Faecalibacterium	s__Faecalibacterium prausnitzii	no	yes	butyrate
ntk_a_synuclein	2013_bin36	cognitively unimpaired	var_biomarker ~ sex	-0.0115921	0.0899515	-0.12887	0.89746	96.07	0	2072818	d__Bacteria	p__Bacillota_A	c__Clostridia	o__Oscillospirales	f__Ruminococcaceae	g__Faecalibacterium	s__Faecalibacterium prausnitzii	no	yes	butyrate
ntk_a_synuclein	2013_bin36	cognitively unimpaired	var_biomarker ~ var_mb_by_sex	-0.0400206	0.0516428	-0.774951	0.438368	96.07	0	2072818	d__Bacteria	p__Bacillota_A	c__Clostridia	o__Oscillospirales	f__Ruminococcaceae	g__Faecalibacterium	s__Faecalibacterium prausnitzii	no	yes	butyrate
ntk_a_synuclein	2013_bin36	cognitively unimpaired	var_biomarker ~ mars_age	0.00657806	0.00628826	1.04609	0.295521	96.07	0	2072818	d__Bacteria	p__Bacillota_A	c__Clostridia	o__Oscillospirales	f__Ruminococcaceae	g__Faecalibacterium	s__Faecalibacterium prausnitzii	no	yes	butyrate
ntk_a_synuclein	2013_bin36	cognitively unimpaired	var_biomarker ~ apoe4	0.096621	0.080254	1.20394	0.228613	96.07	0	2072818	d__Bacteria	p__Bacillota_A	c__Clostridia	o__Oscillospirales	f__Ruminococcaceae	g__Faecalibacterium	s__Faecalibacterium prausnitzii	no	yes	butyrate
ntk_a_synuclein	2013_bin36	cognitively unimpaired	var_biomarker ~ ntk_table	0.217946	0.0858902	2.5375	0.0111648	96.07	0	2072818	d__Bacteria	p__Bacillota_A	c__Clostridia	o__Oscillospirales	f__Ruminococcaceae	g__Faecalibacterium	s__Faecalibacterium prausnitzii	no	yes	butyrate
ntk_a_synuclein	2013_bin36	cognitively unimpaired	var_biomarker ~ bristol_type_1_7	0.0131512	0.033948	0.387394	0.698464	96.07	0	2072818	d__Bacteria	p__Bacillota_A	c__Clostridia	o__Oscillospirales	f__Ruminococcaceae	g__Faecalibacterium	s__Faecalibacterium prausnitzii	no	yes	butyrate
ntk_a_synuclein	2017_bin18	cognitively unimpaired	var_biomarker ~ var_mb	-0.0353477	0.0258586	-1.36696	0.171636	93.35	0.81	1301424	d__Bacteria	p__Bacillota_A	c__Clostridia	o__Christensenellales	f__Pumilibacteraceae	g__CAG-552	s__CAG-552 sp000435495	no	no	none
ntk_a_synuclein	2017_bin18	cognitively unimpaired	var_biomarker ~ sex	-0.0417184	0.151934	-0.274581	0.783638	93.35	0.81	1301424	d__Bacteria	p__Bacillota_A	c__Clostridia	o__Christensenellales	f__Pumilibacteraceae	g__CAG-552	s__CAG-552 sp000435495	no	no	none
ntk_a_synuclein	2017_bin18	cognitively unimpaired	var_biomarker ~ var_mb_by_sex	0.000864725	0.0323295	0.0267472	0.978661	93.35	0.81	1301424	d__Bacteria	p__Bacillota_A	c__Clostridia	o__Christensenellales	f__Pumilibacteraceae	g__CAG-552	s__CAG-552 sp000435495	no	no	none
ntk_a_synuclein	2017_bin18	cognitively unimpaired	var_biomarker ~ mars_age	0.0060263	0.00621732	0.969275	0.332408	93.35	0.81	1301424	d__Bacteria	p__Bacillota_A	c__Clostridia	o__Christensenellales	f__Pumilibacteraceae	g__CAG-552	s__CAG-552 sp000435495	no	no	none
ntk_a_synuclein	2017_bin18	cognitively unimpaired	var_biomarker ~ apoe4	0.0885439	0.0744959	1.18857	0.234607	93.35	0.81	1301424	d__Bacteria	p__Bacillota_A	c__Clostridia	o__Christensenellales	f__Pumilibacteraceae	g__CAG-552	s__CAG-552 sp000435495	no	no	none
ntk_a_synuclein	2017_bin18	cognitively unimpaired	var_biomarker ~ ntk_table	0.207987	0.0859722	2.41923	0.0155533	93.35	0.81	1301424	d__Bacteria	p__Bacillota_A	c__Clostridia	o__Christensenellales	f__Pumilibacteraceae	g__CAG-552	s__CAG-552 sp000435495	no	no	none
ntk_a_synuclein	2017_bin18	cognitively unimpaired	var_biomarker ~ bristol_type_1_7	0.0118692	0.0332154	0.35734	0.720838	93.35	0.81	1301424	d__Bacteria	p__Bacillota_A	c__Clostridia	o__Christensenellales	f__Pumilibacteraceae	g__CAG-552	s__CAG-552 sp000435495	no	no	none
ntk_a_synuclein	2017_bin31	cognitively unimpaired	var_biomarker ~ var_mb	0.0327956	0.0593979	0.552134	0.580857	92.8	1.32	2768709	d__Bacteria	p__Bacteroidota	c__Bacteroidia	o__Bacteroidales	f__Muribaculaceae	g__JAGBWK01	s__JAGBWK01 sp001915385	yes	no	propionate
ntk_a_synuclein	2017_bin31	cognitively unimpaired	var_biomarker ~ sex	-0.0700263	0.104665	-0.66905	0.503463	92.8	1.32	2768709	d__Bacteria	p__Bacteroidota	c__Bacteroidia	o__Bacteroidales	f__Muribaculaceae	g__JAGBWK01	s__JAGBWK01 sp001915385	yes	no	propionate
ntk_a_synuclein	2017_bin31	cognitively unimpaired	var_biomarker ~ var_mb_by_sex	-0.0232418	0.0749348	-0.31016	0.756439	92.8	1.32	2768709	d__Bacteria	p__Bacteroidota	c__Bacteroidia	o__Bacteroidales	f__Muribaculaceae	g__JAGBWK01	s__JAGBWK01 sp001915385	yes	no	propionate
ntk_a_synuclein	2017_bin31	cognitively unimpaired	var_biomarker ~ mars_age	0.00690957	0.00621012	1.11263	0.265867	92.8	1.32	2768709	d__Bacteria	p__Bacteroidota	c__Bacteroidia	o__Bacteroidales	f__Muribaculaceae	g__JAGBWK01	s__JAGBWK01 sp001915385	yes	no	propionate
ntk_a_synuclein	2017_bin31	cognitively unimpaired	var_biomarker ~ apoe4	0.106981	0.0772681	1.38454	0.166192	92.8	1.32	2768709	d__Bacteria	p__Bacteroidota	c__Bacteroidia	o__Bacteroidales	f__Muribaculaceae	g__JAGBWK01	s__JAGBWK01 sp001915385	yes	no	propionate
ntk_a_synuclein	2017_bin31	cognitively unimpaired	var_biomarker ~ ntk_table	0.222898	0.0850029	2.62224	0.00873545	92.8	1.32	2768709	d__Bacteria	p__Bacteroidota	c__Bacteroidia	o__Bacteroidales	f__Muribaculaceae	g__JAGBWK01	s__JAGBWK01 sp001915385	yes	no	propionate
ntk_a_synuclein	2017_bin31	cognitively unimpaired	var_biomarker ~ bristol_type_1_7	0.0116451	0.0341115	0.341385	0.732814	92.8	1.32	2768709	d__Bacteria	p__Bacteroidota	c__Bacteroidia	o__Bacteroidales	f__Muribaculaceae	g__JAGBWK01	s__JAGBWK01 sp001915385	yes	no	propionate
ntk_a_synuclein	2017_bin36	cognitively unimpaired	var_biomarker ~ var_mb	-0.0454402	0.0343387	-1.32329	0.185738	98.5	0	1617708	d__Bacteria	p__Bacillota	c__Bacilli	o__RFN20	f__CAG-288	g__CAG-288	s__CAG-288 sp000437395	no	no	none
ntk_a_synuclein	2017_bin36	cognitively unimpaired	var_biomarker ~ sex	0.104234	0.0970818	1.07367	0.282971	98.5	0	1617708	d__Bacteria	p__Bacillota	c__Bacilli	o__RFN20	f__CAG-288	g__CAG-288	s__CAG-288 sp000437395	no	no	none
ntk_a_synuclein	2017_bin36	cognitively unimpaired	var_biomarker ~ var_mb_by_sex	0.0940555	0.0475013	1.98006	0.0476966	98.5	0	1617708	d__Bacteria	p__Bacillota	c__Bacilli	o__RFN20	f__CAG-288	g__CAG-288	s__CAG-288 sp000437395	no	no	none
ntk_a_synuclein	2017_bin36	cognitively unimpaired	var_biomarker ~ mars_age	0.00576654	0.00621285	0.928162	0.353323	98.5	0	1617708	d__Bacteria	p__Bacillota	c__Bacilli	o__RFN20	f__CAG-288	g__CAG-288	s__CAG-288 sp000437395	no	no	none
ntk_a_synuclein	2017_bin36	cognitively unimpaired	var_biomarker ~ apoe4	0.107016	0.0770051	1.38973	0.164612	98.5	0	1617708	d__Bacteria	p__Bacillota	c__Bacilli	o__RFN20	f__CAG-288	g__CAG-288	s__CAG-288 sp000437395	no	no	none
ntk_a_synuclein	2017_bin36	cognitively unimpaired	var_biomarker ~ ntk_table	0.203004	0.085776	2.36668	0.0179486	98.5	0	1617708	d__Bacteria	p__Bacillota	c__Bacilli	o__RFN20	f__CAG-288	g__CAG-288	s__CAG-288 sp000437395	no	no	none
ntk_a_synuclein	2017_bin36	cognitively unimpaired	var_biomarker ~ bristol_type_1_7	0.0145015	0.0328916	0.440889	0.659293	98.5	0	1617708	d__Bacteria	p__Bacillota	c__Bacilli	o__RFN20	f__CAG-288	g__CAG-288	s__CAG-288 sp000437395	no	no	none
ntk_a_synuclein	2017_bin48	cognitively unimpaired	var_biomarker ~ var_mb	0.0450609	0.0251198	1.79384	0.072839	96.23	0	2413831	d__Bacteria	p__Bacteroidota	c__Bacteroidia	o__Bacteroidales	f__Muribaculaceae	g__CAG-873	s__CAG-873 sp001701165	yes	no	propionate
ntk_a_synuclein	2017_bin48	cognitively unimpaired	var_biomarker ~ sex	-0.348635	0.187659	-1.85781	0.063196	96.23	0	2413831	d__Bacteria	p__Bacteroidota	c__Bacteroidia	o__Bacteroidales	f__Muribaculaceae	g__CAG-873	s__CAG-873 sp001701165	yes	no	propionate
ntk_a_synuclein	2017_bin48	cognitively unimpaired	var_biomarker ~ var_mb_by_sex	-0.0671634	0.0365006	-1.84006	0.0657587	96.23	0	2413831	d__Bacteria	p__Bacteroidota	c__Bacteroidia	o__Bacteroidales	f__Muribaculaceae	g__CAG-873	s__CAG-873 sp001701165	yes	no	propionate
ntk_a_synuclein	2017_bin48	cognitively unimpaired	var_biomarker ~ mars_age	0.00728211	0.0062884	1.15802	0.246854	96.23	0	2413831	d__Bacteria	p__Bacteroidota	c__Bacteroidia	o__Bacteroidales	f__Muribaculaceae	g__CAG-873	s__CAG-873 sp001701165	yes	no	propionate
ntk_a_synuclein	2017_bin48	cognitively unimpaired	var_biomarker ~ apoe4	0.129931	0.0790575	1.6435	0.10028	96.23	0	2413831	d__Bacteria	p__Bacteroidota	c__Bacteroidia	o__Bacteroidales	f__Muribaculaceae	g__CAG-873	s__CAG-873 sp001701165	yes	no	propionate
ntk_a_synuclein	2017_bin48	cognitively unimpaired	var_biomarker ~ ntk_table	0.21721	0.0850992	2.55243	0.0106973	96.23	0	2413831	d__Bacteria	p__Bacteroidota	c__Bacteroidia	o__Bacteroidales	f__Muribaculaceae	g__CAG-873	s__CAG-873 sp001701165	yes	no	propionate
ntk_a_synuclein	2017_bin48	cognitively unimpaired	var_biomarker ~ bristol_type_1_7	0.00966138	0.0321974	0.300067	0.764126	96.23	0	2413831	d__Bacteria	p__Bacteroidota	c__Bacteroidia	o__Bacteroidales	f__Muribaculaceae	g__CAG-873	s__CAG-873 sp001701165	yes	no	propionate
ntk_a_synuclein	2017_bin57	cognitively unimpaired	var_biomarker ~ var_mb	-0.0125699	0.026685	-0.471048	0.637606	99.19	0.81	2132642	d__Bacteria	p__Actinomycetota	c__Coriobacteriia	o__Coriobacteriales	f__Coriobacteriaceae	g__Collinsella	s__	no	no	none
ntk_a_synuclein	2017_bin57	cognitively unimpaired	var_biomarker ~ sex	-0.05509	0.0865401	-0.636583	0.524397	99.19	0.81	2132642	d__Bacteria	p__Actinomycetota	c__Coriobacteriia	o__Coriobacteriales	f__Coriobacteriaceae	g__Collinsella	s__	no	no	none
ntk_a_synuclein	2017_bin57	cognitively unimpaired	var_biomarker ~ var_mb_by_sex	-0.0238581	0.0347677	-0.686214	0.492578	99.19	0.81	2132642	d__Bacteria	p__Actinomycetota	c__Coriobacteriia	o__Coriobacteriales	f__Coriobacteriaceae	g__Collinsella	s__	no	no	none
ntk_a_synuclein	2017_bin57	cognitively unimpaired	var_biomarker ~ mars_age	0.00655151	0.0062011	1.05651	0.290737	99.19	0.81	2132642	d__Bacteria	p__Actinomycetota	c__Coriobacteriia	o__Coriobacteriales	f__Coriobacteriaceae	g__Collinsella	s__	no	no	none
ntk_a_synuclein	2017_bin57	cognitively unimpaired	var_biomarker ~ apoe4	0.107994	0.0775059	1.39336	0.16351	99.19	0.81	2132642	d__Bacteria	p__Actinomycetota	c__Coriobacteriia	o__Coriobacteriales	f__Coriobacteriaceae	g__Collinsella	s__	no	no	none
ntk_a_synuclein	2017_bin57	cognitively unimpaired	var_biomarker ~ ntk_table	0.222062	0.0848928	2.6158	0.00890188	99.19	0.81	2132642	d__Bacteria	p__Actinomycetota	c__Coriobacteriia	o__Coriobacteriales	f__Coriobacteriaceae	g__Collinsella	s__	no	no	none
ntk_a_synuclein	2017_bin57	cognitively unimpaired	var_biomarker ~ bristol_type_1_7	0.0129468	0.0336693	0.384529	0.700586	99.19	0.81	2132642	d__Bacteria	p__Actinomycetota	c__Coriobacteriia	o__Coriobacteriales	f__Coriobacteriaceae	g__Collinsella	s__	no	no	none
ntk_a_synuclein	2017_bin62	cognitively unimpaired	var_biomarker ~ var_mb	0.038223	0.0505242	0.756529	0.449332	97.94	0.67	2100455	d__Bacteria	p__Bacillota_A	c__Clostridia	o__Oscillospirales	f__Oscillospiraceae	g__Faecousia	s__Faecousia sp000434635	no	no	none
ntk_a_synuclein	2017_bin62	cognitively unimpaired	var_biomarker ~ sex	-0.0326176	0.0773132	-0.42189	0.673106	97.94	0.67	2100455	d__Bacteria	p__Bacillota_A	c__Clostridia	o__Oscillospirales	f__Oscillospiraceae	g__Faecousia	s__Faecousia sp000434635	no	no	none
ntk_a_synuclein	2017_bin62	cognitively unimpaired	var_biomarker ~ var_mb_by_sex	0.00548462	0.0685787	0.0799754	0.936257	97.94	0.67	2100455	d__Bacteria	p__Bacillota_A	c__Clostridia	o__Oscillospirales	f__Oscillospiraceae	g__Faecousia	s__Faecousia sp000434635	no	no	none
ntk_a_synuclein	2017_bin62	cognitively unimpaired	var_biomarker ~ mars_age	0.00680058	0.0061701	1.10218	0.270382	97.94	0.67	2100455	d__Bacteria	p__Bacillota_A	c__Clostridia	o__Oscillospirales	f__Oscillospiraceae	g__Faecousia	s__Faecousia sp000434635	no	no	none
ntk_a_synuclein	2017_bin62	cognitively unimpaired	var_biomarker ~ apoe4	0.101527	0.0766175	1.32511	0.185135	97.94	0.67	2100455	d__Bacteria	p__Bacillota_A	c__Clostridia	o__Oscillospirales	f__Oscillospiraceae	g__Faecousia	s__Faecousia sp000434635	no	no	none
ntk_a_synuclein	2017_bin62	cognitively unimpaired	var_biomarker ~ ntk_table	0.209241	0.0883098	2.3694	0.017817	97.94	0.67	2100455	d__Bacteria	p__Bacillota_A	c__Clostridia	o__Oscillospirales	f__Oscillospiraceae	g__Faecousia	s__Faecousia sp000434635	no	no	none
ntk_a_synuclein	2017_bin62	cognitively unimpaired	var_biomarker ~ bristol_type_1_7	0.023824	0.0350477	0.679758	0.496658	97.94	0.67	2100455	d__Bacteria	p__Bacillota_A	c__Clostridia	o__Oscillospirales	f__Oscillospiraceae	g__Faecousia	s__Faecousia sp000434635	no	no	none
ntk_a_synuclein	2017_bin83	cognitively unimpaired	var_biomarker ~ var_mb	-0.0162396	0.0231775	-0.700662	0.483514	99.33	0	2759568	d__Bacteria	p__Bacillota_A	c__Clostridia	o__Lachnospirales	f__Lachnospiraceae	g__Coprococcus	s__Coprococcus eutactus	no	no	none
ntk_a_synuclein	2017_bin83	cognitively unimpaired	var_biomarker ~ sex	-0.0187555	0.078262	-0.23965	0.810602	99.33	0	2759568	d__Bacteria	p__Bacillota_A	c__Clostridia	o__Lachnospirales	f__Lachnospiraceae	g__Coprococcus	s__Coprococcus eutactus	no	no	none
ntk_a_synuclein	2017_bin83	cognitively unimpaired	var_biomarker ~ var_mb_by_sex	0.0514523	0.0356634	1.44272	0.149099	99.33	0	2759568	d__Bacteria	p__Bacillota_A	c__Clostridia	o__Lachnospirales	f__Lachnospiraceae	g__Coprococcus	s__Coprococcus eutactus	no	no	none
ntk_a_synuclein	2017_bin83	cognitively unimpaired	var_biomarker ~ mars_age	0.0062554	0.00615426	1.01643	0.309422	99.33	0	2759568	d__Bacteria	p__Bacillota_A	c__Clostridia	o__Lachnospirales	f__Lachnospiraceae	g__Coprococcus	s__Coprococcus eutactus	no	no	none
ntk_a_synuclein	2017_bin83	cognitively unimpaired	var_biomarker ~ apoe4	0.103427	0.0775243	1.33413	0.182161	99.33	0	2759568	d__Bacteria	p__Bacillota_A	c__Clostridia	o__Lachnospirales	f__Lachnospiraceae	g__Coprococcus	s__Coprococcus eutactus	no	no	none
ntk_a_synuclein	2017_bin83	cognitively unimpaired	var_biomarker ~ ntk_table	0.205698	0.0858724	2.39539	0.0166027	99.33	0	2759568	d__Bacteria	p__Bacillota_A	c__Clostridia	o__Lachnospirales	f__Lachnospiraceae	g__Coprococcus	s__Coprococcus eutactus	no	no	none
ntk_a_synuclein	2017_bin83	cognitively unimpaired	var_biomarker ~ bristol_type_1_7	0.0142649	0.0332496	0.429024	0.667905	99.33	0	2759568	d__Bacteria	p__Bacillota_A	c__Clostridia	o__Lachnospirales	f__Lachnospiraceae	g__Coprococcus	s__Coprococcus eutactus	no	no	none
ntk_a_synuclein	2019_bin25	cognitively unimpaired	var_biomarker ~ var_mb	0.0656584	0.0203729	3.22283	0.00126929	99.46	0	1916515	d__Bacteria	p__Bacillota	c__Bacilli	o__Lactobacillales	f__Lactobacillaceae	g__Limosilactobacillus	s__Limosilactobacillus reuteri	no	no	none
ntk_a_synuclein	2019_bin25	cognitively unimpaired	var_biomarker ~ sex	-0.159407	0.298923	-0.533273	0.593845	99.46	0	1916515	d__Bacteria	p__Bacillota	c__Bacilli	o__Lactobacillales	f__Lactobacillaceae	g__Limosilactobacillus	s__Limosilactobacillus reuteri	no	no	none
ntk_a_synuclein	2019_bin25	cognitively unimpaired	var_biomarker ~ var_mb_by_sex	-0.0269537	0.0655509	-0.411187	0.680935	99.46	0	1916515	d__Bacteria	p__Bacillota	c__Bacilli	o__Lactobacillales	f__Lactobacillaceae	g__Limosilactobacillus	s__Limosilactobacillus reuteri	no	no	none
ntk_a_synuclein	2019_bin25	cognitively unimpaired	var_biomarker ~ mars_age	0.00819719	0.00635403	1.29008	0.197024	99.46	0	1916515	d__Bacteria	p__Bacillota	c__Bacilli	o__Lactobacillales	f__Lactobacillaceae	g__Limosilactobacillus	s__Limosilactobacillus reuteri	no	no	none
ntk_a_synuclein	2019_bin25	cognitively unimpaired	var_biomarker ~ apoe4	0.114988	0.0760416	1.51217	0.13049	99.46	0	1916515	d__Bacteria	p__Bacillota	c__Bacilli	o__Lactobacillales	f__Lactobacillaceae	g__Limosilactobacillus	s__Limosilactobacillus reuteri	no	no	none
ntk_a_synuclein	2019_bin25	cognitively unimpaired	var_biomarker ~ ntk_table	0.229218	0.0837696	2.73629	0.00621362	99.46	0	1916515	d__Bacteria	p__Bacillota	c__Bacilli	o__Lactobacillales	f__Lactobacillaceae	g__Limosilactobacillus	s__Limosilactobacillus reuteri	no	no	none
ntk_a_synuclein	2019_bin25	cognitively unimpaired	var_biomarker ~ bristol_type_1_7	0.0177465	0.0335726	0.528602	0.597081	99.46	0	1916515	d__Bacteria	p__Bacillota	c__Bacilli	o__Lactobacillales	f__Lactobacillaceae	g__Limosilactobacillus	s__Limosilactobacillus reuteri	no	no	none
ntk_a_synuclein	2019_bin29	cognitively unimpaired	var_biomarker ~ var_mb	0.0689263	0.0362339	1.90226	0.0571371	95.16	0	2108133	d__Bacteria	p__Actinomycetota	c__Coriobacteriia	o__Coriobacteriales	f__Coriobacteriaceae	g__Collinsella	s__	no	no	none
ntk_a_synuclein	2019_bin29	cognitively unimpaired	var_biomarker ~ sex	-0.108694	0.0783591	-1.38713	0.165403	95.16	0	2108133	d__Bacteria	p__Actinomycetota	c__Coriobacteriia	o__Coriobacteriales	f__Coriobacteriaceae	g__Collinsella	s__	no	no	none
ntk_a_synuclein	2019_bin29	cognitively unimpaired	var_biomarker ~ var_mb_by_sex	-0.109461	0.0484215	-2.2606	0.0237842	95.16	0	2108133	d__Bacteria	p__Actinomycetota	c__Coriobacteriia	o__Coriobacteriales	f__Coriobacteriaceae	g__Collinsella	s__	no	no	none
ntk_a_synuclein	2019_bin29	cognitively unimpaired	var_biomarker ~ mars_age	0.00708222	0.00606975	1.16681	0.243289	95.16	0	2108133	d__Bacteria	p__Actinomycetota	c__Coriobacteriia	o__Coriobacteriales	f__Coriobacteriaceae	g__Collinsella	s__	no	no	none
ntk_a_synuclein	2019_bin29	cognitively unimpaired	var_biomarker ~ apoe4	0.0971472	0.0757038	1.28325	0.199403	95.16	0	2108133	d__Bacteria	p__Actinomycetota	c__Coriobacteriia	o__Coriobacteriales	f__Coriobacteriaceae	g__Collinsella	s__	no	no	none
ntk_a_synuclein	2019_bin29	cognitively unimpaired	var_biomarker ~ ntk_table	0.23445	0.0851386	2.75374	0.00589179	95.16	0	2108133	d__Bacteria	p__Actinomycetota	c__Coriobacteriia	o__Coriobacteriales	f__Coriobacteriaceae	g__Collinsella	s__	no	no	none
ntk_a_synuclein	2019_bin29	cognitively unimpaired	var_biomarker ~ bristol_type_1_7	0.0181503	0.032596	0.556828	0.577645	95.16	0	2108133	d__Bacteria	p__Actinomycetota	c__Coriobacteriia	o__Coriobacteriales	f__Coriobacteriaceae	g__Collinsella	s__	no	no	none
ntk_a_synuclein	2023_bin84	cognitively unimpaired	var_biomarker ~ var_mb	0.039352	0.0704476	0.5586	0.576435	93.58	1.42	3213199	d__Bacteria	p__Bacillota_A	c__Clostridia	o__Lachnospirales	f__Lachnospiraceae	g__Blautia_A	s__Blautia_A faecis	yes	no	propionate
ntk_a_synuclein	2023_bin84	cognitively unimpaired	var_biomarker ~ sex	-0.118651	0.350504	-0.338516	0.734974	93.58	1.42	3213199	d__Bacteria	p__Bacillota_A	c__Clostridia	o__Lachnospirales	f__Lachnospiraceae	g__Blautia_A	s__Blautia_A faecis	yes	no	propionate
ntk_a_synuclein	2023_bin84	cognitively unimpaired	var_biomarker ~ var_mb_by_sex	0.0233457	0.10488	0.222595	0.823851	93.58	1.42	3213199	d__Bacteria	p__Bacillota_A	c__Clostridia	o__Lachnospirales	f__Lachnospiraceae	g__Blautia_A	s__Blautia_A faecis	yes	no	propionate
ntk_a_synuclein	2023_bin84	cognitively unimpaired	var_biomarker ~ mars_age	0.00705441	0.00625425	1.12794	0.259346	93.58	1.42	3213199	d__Bacteria	p__Bacillota_A	c__Clostridia	o__Lachnospirales	f__Lachnospiraceae	g__Blautia_A	s__Blautia_A faecis	yes	no	propionate
ntk_a_synuclein	2023_bin84	cognitively unimpaired	var_biomarker ~ apoe4	0.104248	0.0777073	1.34155	0.179741	93.58	1.42	3213199	d__Bacteria	p__Bacillota_A	c__Clostridia	o__Lachnospirales	f__Lachnospiraceae	g__Blautia_A	s__Blautia_A faecis	yes	no	propionate
ntk_a_synuclein	2023_bin84	cognitively unimpaired	var_biomarker ~ ntk_table	0.198116	0.0900975	2.1989	0.027885	93.58	1.42	3213199	d__Bacteria	p__Bacillota_A	c__Clostridia	o__Lachnospirales	f__Lachnospiraceae	g__Blautia_A	s__Blautia_A faecis	yes	no	propionate
ntk_a_synuclein	2023_bin84	cognitively unimpaired	var_biomarker ~ bristol_type_1_7	0.0150553	0.033765	0.445885	0.65568	93.58	1.42	3213199	d__Bacteria	p__Bacillota_A	c__Clostridia	o__Lachnospirales	f__Lachnospiraceae	g__Blautia_A	s__Blautia_A faecis	yes	no	propionate
ntk_a_synuclein	2026_bin48	cognitively unimpaired	var_biomarker ~ var_mb	0.0173209	0.0176975	0.978718	0.327719	95.51	0.6	1805788	d__Bacteria	p__Bacillota_C	c__Negativicutes	o__Acidaminococcales	f__Acidaminococcaceae	g__CAG-266	s__CAG-266 sp000436095	yes	no	propionate
ntk_a_synuclein	2026_bin48	cognitively unimpaired	var_biomarker ~ sex	-0.0052856	0.187077	-0.0282536	0.97746	95.51	0.6	1805788	d__Bacteria	p__Bacillota_C	c__Negativicutes	o__Acidaminococcales	f__Acidaminococcaceae	g__CAG-266	s__CAG-266 sp000436095	yes	no	propionate
ntk_a_synuclein	2026_bin48	cognitively unimpaired	var_biomarker ~ var_mb_by_sex	0.00509656	0.0312545	0.163066	0.870466	95.51	0.6	1805788	d__Bacteria	p__Bacillota_C	c__Negativicutes	o__Acidaminococcales	f__Acidaminococcaceae	g__CAG-266	s__CAG-266 sp000436095	yes	no	propionate
ntk_a_synuclein	2026_bin48	cognitively unimpaired	var_biomarker ~ mars_age	0.00758874	0.0062873	1.207	0.227434	95.51	0.6	1805788	d__Bacteria	p__Bacillota_C	c__Negativicutes	o__Acidaminococcales	f__Acidaminococcaceae	g__CAG-266	s__CAG-266 sp000436095	yes	no	propionate
ntk_a_synuclein	2026_bin48	cognitively unimpaired	var_biomarker ~ apoe4	0.115646	0.0780432	1.48182	0.138387	95.51	0.6	1805788	d__Bacteria	p__Bacillota_C	c__Negativicutes	o__Acidaminococcales	f__Acidaminococcaceae	g__CAG-266	s__CAG-266 sp000436095	yes	no	propionate
ntk_a_synuclein	2026_bin48	cognitively unimpaired	var_biomarker ~ ntk_table	0.228364	0.0874866	2.61028	0.00904679	95.51	0.6	1805788	d__Bacteria	p__Bacillota_C	c__Negativicutes	o__Acidaminococcales	f__Acidaminococcaceae	g__CAG-266	s__CAG-266 sp000436095	yes	no	propionate
ntk_a_synuclein	2026_bin48	cognitively unimpaired	var_biomarker ~ bristol_type_1_7	0.016779	0.0339813	0.493773	0.621466	95.51	0.6	1805788	d__Bacteria	p__Bacillota_C	c__Negativicutes	o__Acidaminococcales	f__Acidaminococcaceae	g__CAG-266	s__CAG-266 sp000436095	yes	no	propionate
ntk_a_synuclein	2026_bin52	cognitively unimpaired	var_biomarker ~ var_mb	-0.0116561	0.0325201	-0.358426	0.720025	91.28	0.67	1872337	d__Bacteria	p__Bacillota_A	c__Clostridia	o__Oscillospirales	f__Oscillospiraceae	g__Vescimonas	s__Vescimonas sp000435555	no	no	none
ntk_a_synuclein	2026_bin52	cognitively unimpaired	var_biomarker ~ sex	-0.054575	0.104826	-0.520626	0.602627	91.28	0.67	1872337	d__Bacteria	p__Bacillota_A	c__Clostridia	o__Oscillospirales	f__Oscillospiraceae	g__Vescimonas	s__Vescimonas sp000435555	no	no	none
ntk_a_synuclein	2026_bin52	cognitively unimpaired	var_biomarker ~ var_mb_by_sex	-0.00641	0.0505646	-0.126769	0.899124	91.28	0.67	1872337	d__Bacteria	p__Bacillota_A	c__Clostridia	o__Oscillospirales	f__Oscillospiraceae	g__Vescimonas	s__Vescimonas sp000435555	no	no	none
ntk_a_synuclein	2026_bin52	cognitively unimpaired	var_biomarker ~ mars_age	0.00676869	0.00637165	1.06231	0.288093	91.28	0.67	1872337	d__Bacteria	p__Bacillota_A	c__Clostridia	o__Oscillospirales	f__Oscillospiraceae	g__Vescimonas	s__Vescimonas sp000435555	no	no	none
ntk_a_synuclein	2026_bin52	cognitively unimpaired	var_biomarker ~ apoe4	0.101246	0.0799719	1.26602	0.205504	91.28	0.67	1872337	d__Bacteria	p__Bacillota_A	c__Clostridia	o__Oscillospirales	f__Oscillospiraceae	g__Vescimonas	s__Vescimonas sp000435555	no	no	none
ntk_a_synuclein	2026_bin52	cognitively unimpaired	var_biomarker ~ ntk_table	0.212305	0.0852038	2.49173	0.0127124	91.28	0.67	1872337	d__Bacteria	p__Bacillota_A	c__Clostridia	o__Oscillospirales	f__Oscillospiraceae	g__Vescimonas	s__Vescimonas sp000435555	no	no	none
ntk_a_synuclein	2026_bin52	cognitively unimpaired	var_biomarker ~ bristol_type_1_7	0.0131982	0.0344131	0.383522	0.701333	91.28	0.67	1872337	d__Bacteria	p__Bacillota_A	c__Clostridia	o__Oscillospirales	f__Oscillospiraceae	g__Vescimonas	s__Vescimonas sp000435555	no	no	none
ntk_a_synuclein	2032_bin26	cognitively unimpaired	var_biomarker ~ var_mb	-0.0608725	0.0330728	-1.84056	0.0656859	97.85	0	2149380	d__Bacteria	p__Bacillota	c__Bacilli	o__Lactobacillales	f__Lactobacillaceae	g__Weissella	s__Weissella confusa	no	no	none
ntk_a_synuclein	2032_bin26	cognitively unimpaired	var_biomarker ~ sex	-0.240486	0.232596	-1.03392	0.301173	97.85	0	2149380	d__Bacteria	p__Bacillota	c__Bacilli	o__Lactobacillales	f__Lactobacillaceae	g__Weissella	s__Weissella confusa	no	no	none
ntk_a_synuclein	2032_bin26	cognitively unimpaired	var_biomarker ~ var_mb_by_sex	-0.0450133	0.0483244	-0.931482	0.351604	97.85	0	2149380	d__Bacteria	p__Bacillota	c__Bacilli	o__Lactobacillales	f__Lactobacillaceae	g__Weissella	s__Weissella confusa	no	no	none
ntk_a_synuclein	2032_bin26	cognitively unimpaired	var_biomarker ~ mars_age	0.00647892	0.0057902	1.11895	0.263163	97.85	0	2149380	d__Bacteria	p__Bacillota	c__Bacilli	o__Lactobacillales	f__Lactobacillaceae	g__Weissella	s__Weissella confusa	no	no	none
ntk_a_synuclein	2032_bin26	cognitively unimpaired	var_biomarker ~ apoe4	0.0897376	0.0747079	1.20118	0.229682	97.85	0	2149380	d__Bacteria	p__Bacillota	c__Bacilli	o__Lactobacillales	f__Lactobacillaceae	g__Weissella	s__Weissella confusa	no	no	none
ntk_a_synuclein	2032_bin26	cognitively unimpaired	var_biomarker ~ ntk_table	0.257748	0.0854691	3.01569	0.00256395	97.85	0	2149380	d__Bacteria	p__Bacillota	c__Bacilli	o__Lactobacillales	f__Lactobacillaceae	g__Weissella	s__Weissella confusa	no	no	none
ntk_a_synuclein	2032_bin26	cognitively unimpaired	var_biomarker ~ bristol_type_1_7	0.00705782	0.032328	0.218319	0.82718	97.85	0	2149380	d__Bacteria	p__Bacillota	c__Bacilli	o__Lactobacillales	f__Lactobacillaceae	g__Weissella	s__Weissella confusa	no	no	none
ntk_a_synuclein	2032_bin27	cognitively unimpaired	var_biomarker ~ var_mb	0.0288255	0.0574032	0.502158	0.615557	95.63	2.96	5285913	d__Bacteria	p__Pseudomonadota	c__Gammaproteobacteria	o__Enterobacterales	f__Enterobacteriaceae	g__Klebsiella	s__Klebsiella planticola	no	no	none
ntk_a_synuclein	2032_bin27	cognitively unimpaired	var_biomarker ~ sex	-0.0914573	0.0975768	-0.937285	0.348612	95.63	2.96	5285913	d__Bacteria	p__Pseudomonadota	c__Gammaproteobacteria	o__Enterobacterales	f__Enterobacteriaceae	g__Klebsiella	s__Klebsiella planticola	no	no	none
ntk_a_synuclein	2032_bin27	cognitively unimpaired	var_biomarker ~ var_mb_by_sex	0.0856692	0.101868	0.840984	0.400357	95.63	2.96	5285913	d__Bacteria	p__Pseudomonadota	c__Gammaproteobacteria	o__Enterobacterales	f__Enterobacteriaceae	g__Klebsiella	s__Klebsiella planticola	no	no	none
ntk_a_synuclein	2032_bin27	cognitively unimpaired	var_biomarker ~ mars_age	0.0062945	0.00616553	1.02092	0.307293	95.63	2.96	5285913	d__Bacteria	p__Pseudomonadota	c__Gammaproteobacteria	o__Enterobacterales	f__Enterobacteriaceae	g__Klebsiella	s__Klebsiella planticola	no	no	none
ntk_a_synuclein	2032_bin27	cognitively unimpaired	var_biomarker ~ apoe4	0.0906568	0.0731474	1.23937	0.215208	95.63	2.96	5285913	d__Bacteria	p__Pseudomonadota	c__Gammaproteobacteria	o__Enterobacterales	f__Enterobacteriaceae	g__Klebsiella	s__Klebsiella planticola	no	no	none
ntk_a_synuclein	2032_bin27	cognitively unimpaired	var_biomarker ~ ntk_table	0.212509	0.0855738	2.48334	0.0130158	95.63	2.96	5285913	d__Bacteria	p__Pseudomonadota	c__Gammaproteobacteria	o__Enterobacterales	f__Enterobacteriaceae	g__Klebsiella	s__Klebsiella planticola	no	no	none
ntk_a_synuclein	2032_bin27	cognitively unimpaired	var_biomarker ~ bristol_type_1_7	0.00901003	0.0343421	0.262361	0.793043	95.63	2.96	5285913	d__Bacteria	p__Pseudomonadota	c__Gammaproteobacteria	o__Enterobacterales	f__Enterobacteriaceae	g__Klebsiella	s__Klebsiella planticola	no	no	none
ntk_a_synuclein	2032_bin45	cognitively unimpaired	var_biomarker ~ var_mb	0.0912171	0.0500795	1.82145	0.0685392	97.94	0	2241405	d__Bacteria	p__Bacillota	c__Bacilli	o__Erysipelotrichales	f__Coprobacillaceae	g__Catenibacterium	s__Catenibacterium mitsuokai	no	no	none
ntk_a_synuclein	2032_bin45	cognitively unimpaired	var_biomarker ~ sex	-0.00198407	0.0842206	-0.023558	0.981205	97.94	0	2241405	d__Bacteria	p__Bacillota	c__Bacilli	o__Erysipelotrichales	f__Coprobacillaceae	g__Catenibacterium	s__Catenibacterium mitsuokai	no	no	none
ntk_a_synuclein	2032_bin45	cognitively unimpaired	var_biomarker ~ var_mb_by_sex	-0.0868562	0.059832	-1.45167	0.146594	97.94	0	2241405	d__Bacteria	p__Bacillota	c__Bacilli	o__Erysipelotrichales	f__Coprobacillaceae	g__Catenibacterium	s__Catenibacterium mitsuokai	no	no	none
ntk_a_synuclein	2032_bin45	cognitively unimpaired	var_biomarker ~ mars_age	0.00698383	0.00644607	1.08342	0.27862	97.94	0	2241405	d__Bacteria	p__Bacillota	c__Bacilli	o__Erysipelotrichales	f__Coprobacillaceae	g__Catenibacterium	s__Catenibacterium mitsuokai	no	no	none
ntk_a_synuclein	2032_bin45	cognitively unimpaired	var_biomarker ~ apoe4	0.131253	0.0773556	1.69675	0.0897446	97.94	0	2241405	d__Bacteria	p__Bacillota	c__Bacilli	o__Erysipelotrichales	f__Coprobacillaceae	g__Catenibacterium	s__Catenibacterium mitsuokai	no	no	none
ntk_a_synuclein	2032_bin45	cognitively unimpaired	var_biomarker ~ ntk_table	0.218845	0.0856721	2.55445	0.0106356	97.94	0	2241405	d__Bacteria	p__Bacillota	c__Bacilli	o__Erysipelotrichales	f__Coprobacillaceae	g__Catenibacterium	s__Catenibacterium mitsuokai	no	no	none
ntk_a_synuclein	2032_bin45	cognitively unimpaired	var_biomarker ~ bristol_type_1_7	-0.00170059	0.034113	-0.0498517	0.960241	97.94	0	2241405	d__Bacteria	p__Bacillota	c__Bacilli	o__Erysipelotrichales	f__Coprobacillaceae	g__Catenibacterium	s__Catenibacterium mitsuokai	no	no	none
ntk_a_synuclein	2032_bin50	cognitively unimpaired	var_biomarker ~ var_mb	0.0609765	0.0421588	1.44635	0.148078	91.64	0.71	2189276	d__Bacteria	p__Bacillota	c__Bacilli	o__Erysipelotrichales	f__Erysipelotrichaceae	g__Holdemanella	s__Holdemanella biformis	no	no	none
ntk_a_synuclein	2032_bin50	cognitively unimpaired	var_biomarker ~ sex	0.10522	0.139	0.756979	0.449062	91.64	0.71	2189276	d__Bacteria	p__Bacillota	c__Bacilli	o__Erysipelotrichales	f__Erysipelotrichaceae	g__Holdemanella	s__Holdemanella biformis	no	no	none
ntk_a_synuclein	2032_bin50	cognitively unimpaired	var_biomarker ~ var_mb_by_sex	-0.0836995	0.0648199	-1.29126	0.196612	91.64	0.71	2189276	d__Bacteria	p__Bacillota	c__Bacilli	o__Erysipelotrichales	f__Erysipelotrichaceae	g__Holdemanella	s__Holdemanella biformis	no	no	none
ntk_a_synuclein	2032_bin50	cognitively unimpaired	var_biomarker ~ mars_age	0.00690226	0.00612677	1.12657	0.259923	91.64	0.71	2189276	d__Bacteria	p__Bacillota	c__Bacilli	o__Erysipelotrichales	f__Erysipelotrichaceae	g__Holdemanella	s__Holdemanella biformis	no	no	none
ntk_a_synuclein	2032_bin50	cognitively unimpaired	var_biomarker ~ apoe4	0.116778	0.0771456	1.51373	0.130094	91.64	0.71	2189276	d__Bacteria	p__Bacillota	c__Bacilli	o__Erysipelotrichales	f__Erysipelotrichaceae	g__Holdemanella	s__Holdemanella biformis	no	no	none
ntk_a_synuclein	2032_bin50	cognitively unimpaired	var_biomarker ~ ntk_table	0.199795	0.0867182	2.30396	0.0212251	91.64	0.71	2189276	d__Bacteria	p__Bacillota	c__Bacilli	o__Erysipelotrichales	f__Erysipelotrichaceae	g__Holdemanella	s__Holdemanella biformis	no	no	none
ntk_a_synuclein	2032_bin50	cognitively unimpaired	var_biomarker ~ bristol_type_1_7	0.0144238	0.0346168	0.416671	0.676919	91.64	0.71	2189276	d__Bacteria	p__Bacillota	c__Bacilli	o__Erysipelotrichales	f__Erysipelotrichaceae	g__Holdemanella	s__Holdemanella biformis	no	no	none
ntk_a_synuclein	2032_bin8	cognitively unimpaired	var_biomarker ~ var_mb	0.167643	0.0697812	2.40241	0.0162875	99.52	0.74	2851432	d__Bacteria	p__Bacillota_A	c__Clostridia	o__Lachnospirales	f__Lachnospiraceae	g__RUG115	s__RUG115 sp900066395	no	yes	butyrate
ntk_a_synuclein	2032_bin8	cognitively unimpaired	var_biomarker ~ sex	0.230162	0.266477	0.86372	0.387741	99.52	0.74	2851432	d__Bacteria	p__Bacillota_A	c__Clostridia	o__Lachnospirales	f__Lachnospiraceae	g__RUG115	s__RUG115 sp900066395	no	yes	butyrate
ntk_a_synuclein	2032_bin8	cognitively unimpaired	var_biomarker ~ var_mb_by_sex	-0.105503	0.0912248	-1.15651	0.247472	99.52	0.74	2851432	d__Bacteria	p__Bacillota_A	c__Clostridia	o__Lachnospirales	f__Lachnospiraceae	g__RUG115	s__RUG115 sp900066395	no	yes	butyrate
ntk_a_synuclein	2032_bin8	cognitively unimpaired	var_biomarker ~ mars_age	0.00876088	0.00593653	1.47576	0.140009	99.52	0.74	2851432	d__Bacteria	p__Bacillota_A	c__Clostridia	o__Lachnospirales	f__Lachnospiraceae	g__RUG115	s__RUG115 sp900066395	no	yes	butyrate
ntk_a_synuclein	2032_bin8	cognitively unimpaired	var_biomarker ~ apoe4	0.106875	0.0740683	1.44292	0.149043	99.52	0.74	2851432	d__Bacteria	p__Bacillota_A	c__Clostridia	o__Lachnospirales	f__Lachnospiraceae	g__RUG115	s__RUG115 sp900066395	no	yes	butyrate
ntk_a_synuclein	2032_bin8	cognitively unimpaired	var_biomarker ~ ntk_table	0.225167	0.0838332	2.68589	0.00723361	99.52	0.74	2851432	d__Bacteria	p__Bacillota_A	c__Clostridia	o__Lachnospirales	f__Lachnospiraceae	g__RUG115	s__RUG115 sp900066395	no	yes	butyrate
ntk_a_synuclein	2032_bin8	cognitively unimpaired	var_biomarker ~ bristol_type_1_7	0.00261511	0.0353365	0.0740058	0.941006	99.52	0.74	2851432	d__Bacteria	p__Bacillota_A	c__Clostridia	o__Lachnospirales	f__Lachnospiraceae	g__RUG115	s__RUG115 sp900066395	no	yes	butyrate
ntk_a_synuclein	2032_bin85	cognitively unimpaired	var_biomarker ~ var_mb	-0.0498912	0.0464467	-1.07416	0.282751	97.92	1.9	2820075	d__Bacteria	p__Bacillota_A	c__Clostridia	o__Lachnospirales	f__Lachnospiraceae	g__CAG-45	s__CAG-45 sp000438375	no	no	none
ntk_a_synuclein	2032_bin85	cognitively unimpaired	var_biomarker ~ sex	0.0120124	0.104814	0.114607	0.908757	97.92	1.9	2820075	d__Bacteria	p__Bacillota_A	c__Clostridia	o__Lachnospirales	f__Lachnospiraceae	g__CAG-45	s__CAG-45 sp000438375	no	no	none
ntk_a_synuclein	2032_bin85	cognitively unimpaired	var_biomarker ~ var_mb_by_sex	-0.0539054	0.0674707	-0.798945	0.424323	97.92	1.9	2820075	d__Bacteria	p__Bacillota_A	c__Clostridia	o__Lachnospirales	f__Lachnospiraceae	g__CAG-45	s__CAG-45 sp000438375	no	no	none
ntk_a_synuclein	2032_bin85	cognitively unimpaired	var_biomarker ~ mars_age	0.00482297	0.00607855	0.79344	0.427521	97.92	1.9	2820075	d__Bacteria	p__Bacillota_A	c__Clostridia	o__Lachnospirales	f__Lachnospiraceae	g__CAG-45	s__CAG-45 sp000438375	no	no	none
ntk_a_synuclein	2032_bin85	cognitively unimpaired	var_biomarker ~ apoe4	0.112134	0.0776728	1.44368	0.14883	97.92	1.9	2820075	d__Bacteria	p__Bacillota_A	c__Clostridia	o__Lachnospirales	f__Lachnospiraceae	g__CAG-45	s__CAG-45 sp000438375	no	no	none
ntk_a_synuclein	2032_bin85	cognitively unimpaired	var_biomarker ~ ntk_table	0.216293	0.084935	2.54656	0.0108789	97.92	1.9	2820075	d__Bacteria	p__Bacillota_A	c__Clostridia	o__Lachnospirales	f__Lachnospiraceae	g__CAG-45	s__CAG-45 sp000438375	no	no	none
ntk_a_synuclein	2032_bin85	cognitively unimpaired	var_biomarker ~ bristol_type_1_7	0.0219095	0.0334403	0.655181	0.512351	97.92	1.9	2820075	d__Bacteria	p__Bacillota_A	c__Clostridia	o__Lachnospirales	f__Lachnospiraceae	g__CAG-45	s__CAG-45 sp000438375	no	no	none
ntk_a_synuclein	2032_bin92	cognitively unimpaired	var_biomarker ~ var_mb	0.0484098	0.0417519	1.15946	0.246267	95.97	1.88	2009074	d__Bacteria	p__Actinomycetota	c__Coriobacteriia	o__Coriobacteriales	f__Coriobacteriaceae	g__Collinsella	s__	no	no	none
ntk_a_synuclein	2032_bin92	cognitively unimpaired	var_biomarker ~ sex	0.036686	0.0801993	0.457435	0.647358	95.97	1.88	2009074	d__Bacteria	p__Actinomycetota	c__Coriobacteriia	o__Coriobacteriales	f__Coriobacteriaceae	g__Collinsella	s__	no	no	none
ntk_a_synuclein	2032_bin92	cognitively unimpaired	var_biomarker ~ var_mb_by_sex	-0.126133	0.0525458	-2.40044	0.0163755	95.97	1.88	2009074	d__Bacteria	p__Actinomycetota	c__Coriobacteriia	o__Coriobacteriales	f__Coriobacteriaceae	g__Collinsella	s__	no	no	none
ntk_a_synuclein	2032_bin92	cognitively unimpaired	var_biomarker ~ mars_age	0.00637712	0.00611145	1.04347	0.29673	95.97	1.88	2009074	d__Bacteria	p__Actinomycetota	c__Coriobacteriia	o__Coriobacteriales	f__Coriobacteriaceae	g__Collinsella	s__	no	no	none
ntk_a_synuclein	2032_bin92	cognitively unimpaired	var_biomarker ~ apoe4	0.0968177	0.0792204	1.22213	0.221658	95.97	1.88	2009074	d__Bacteria	p__Actinomycetota	c__Coriobacteriia	o__Coriobacteriales	f__Coriobacteriaceae	g__Collinsella	s__	no	no	none
ntk_a_synuclein	2032_bin92	cognitively unimpaired	var_biomarker ~ ntk_table	0.242181	0.0860807	2.81342	0.00490171	95.97	1.88	2009074	d__Bacteria	p__Actinomycetota	c__Coriobacteriia	o__Coriobacteriales	f__Coriobacteriaceae	g__Collinsella	s__	no	no	none
ntk_a_synuclein	2032_bin92	cognitively unimpaired	var_biomarker ~ bristol_type_1_7	0.0146242	0.0327466	0.446588	0.655172	95.97	1.88	2009074	d__Bacteria	p__Actinomycetota	c__Coriobacteriia	o__Coriobacteriales	f__Coriobacteriaceae	g__Collinsella	s__	no	no	none
ntk_a_synuclein	2041_bin13	cognitively unimpaired	var_biomarker ~ var_mb	-0.0490403	0.0429659	-1.14138	0.253713	97.58	0	2637952	d__Bacteria	p__Actinomycetota	c__Coriobacteriia	o__Coriobacteriales	f__Eggerthellaceae	g__Adlercreutzia	s__Adlercreutzia hattorii	no	no	none
ntk_a_synuclein	2041_bin13	cognitively unimpaired	var_biomarker ~ sex	-0.050246	0.0749415	-0.670469	0.502559	97.58	0	2637952	d__Bacteria	p__Actinomycetota	c__Coriobacteriia	o__Coriobacteriales	f__Eggerthellaceae	g__Adlercreutzia	s__Adlercreutzia hattorii	no	no	none
ntk_a_synuclein	2041_bin13	cognitively unimpaired	var_biomarker ~ var_mb_by_sex	0.0873515	0.065583	1.33192	0.182885	97.58	0	2637952	d__Bacteria	p__Actinomycetota	c__Coriobacteriia	o__Coriobacteriales	f__Eggerthellaceae	g__Adlercreutzia	s__Adlercreutzia hattorii	no	no	none
ntk_a_synuclein	2041_bin13	cognitively unimpaired	var_biomarker ~ mars_age	0.00642436	0.00609527	1.05399	0.291887	97.58	0	2637952	d__Bacteria	p__Actinomycetota	c__Coriobacteriia	o__Coriobacteriales	f__Eggerthellaceae	g__Adlercreutzia	s__Adlercreutzia hattorii	no	no	none
ntk_a_synuclein	2041_bin13	cognitively unimpaired	var_biomarker ~ apoe4	0.0923775	0.0817935	1.1294	0.258729	97.58	0	2637952	d__Bacteria	p__Actinomycetota	c__Coriobacteriia	o__Coriobacteriales	f__Eggerthellaceae	g__Adlercreutzia	s__Adlercreutzia hattorii	no	no	none
ntk_a_synuclein	2041_bin13	cognitively unimpaired	var_biomarker ~ ntk_table	0.212067	0.0888522	2.38674	0.0169986	97.58	0	2637952	d__Bacteria	p__Actinomycetota	c__Coriobacteriia	o__Coriobacteriales	f__Eggerthellaceae	g__Adlercreutzia	s__Adlercreutzia hattorii	no	no	none
ntk_a_synuclein	2041_bin13	cognitively unimpaired	var_biomarker ~ bristol_type_1_7	0.0124035	0.0327708	0.378492	0.705065	97.58	0	2637952	d__Bacteria	p__Actinomycetota	c__Coriobacteriia	o__Coriobacteriales	f__Eggerthellaceae	g__Adlercreutzia	s__Adlercreutzia hattorii	no	no	none
ntk_a_synuclein	2041_bin19	cognitively unimpaired	var_biomarker ~ var_mb	-0.00800485	0.0589264	-0.135845	0.891944	98.66	1.57	3662650	d__Bacteria	p__Bacillota_A	c__Clostridia	o__Lachnospirales	f__Bianqueaceae	g__Bianquea	s__Bianquea renquensis	no	no	none
ntk_a_synuclein	2041_bin19	cognitively unimpaired	var_biomarker ~ sex	-0.125805	0.124199	-1.01293	0.311095	98.66	1.57	3662650	d__Bacteria	p__Bacillota_A	c__Clostridia	o__Lachnospirales	f__Bianqueaceae	g__Bianquea	s__Bianquea renquensis	no	no	none
ntk_a_synuclein	2041_bin19	cognitively unimpaired	var_biomarker ~ var_mb_by_sex	0.0890266	0.0838083	1.06226	0.288116	98.66	1.57	3662650	d__Bacteria	p__Bacillota_A	c__Clostridia	o__Lachnospirales	f__Bianqueaceae	g__Bianquea	s__Bianquea renquensis	no	no	none
ntk_a_synuclein	2041_bin19	cognitively unimpaired	var_biomarker ~ mars_age	0.00652386	0.00616654	1.05794	0.290081	98.66	1.57	3662650	d__Bacteria	p__Bacillota_A	c__Clostridia	o__Lachnospirales	f__Bianqueaceae	g__Bianquea	s__Bianquea renquensis	no	no	none
ntk_a_synuclein	2041_bin19	cognitively unimpaired	var_biomarker ~ apoe4	0.103396	0.0765353	1.35096	0.176709	98.66	1.57	3662650	d__Bacteria	p__Bacillota_A	c__Clostridia	o__Lachnospirales	f__Bianqueaceae	g__Bianquea	s__Bianquea renquensis	no	no	none
ntk_a_synuclein	2041_bin19	cognitively unimpaired	var_biomarker ~ ntk_table	0.214898	0.0877836	2.44804	0.0143634	98.66	1.57	3662650	d__Bacteria	p__Bacillota_A	c__Clostridia	o__Lachnospirales	f__Bianqueaceae	g__Bianquea	s__Bianquea renquensis	no	no	none
ntk_a_synuclein	2041_bin19	cognitively unimpaired	var_biomarker ~ bristol_type_1_7	0.0143503	0.0352439	0.407172	0.683882	98.66	1.57	3662650	d__Bacteria	p__Bacillota_A	c__Clostridia	o__Lachnospirales	f__Bianqueaceae	g__Bianquea	s__Bianquea renquensis	no	no	none
ntk_a_synuclein	2041_bin24	cognitively unimpaired	var_biomarker ~ var_mb	0.0221248	0.0385879	0.57336	0.566401	93.62	0	2106679	d__Bacteria	p__Bacillota_A	c__Clostridia	o__Peptostreptococcales	f__Anaerovoracaceae	g__Fimisoma	s__Fimisoma sp000435715	no	no	none
ntk_a_synuclein	2041_bin24	cognitively unimpaired	var_biomarker ~ sex	-0.147791	0.113848	-1.29814	0.194239	93.62	0	2106679	d__Bacteria	p__Bacillota_A	c__Clostridia	o__Peptostreptococcales	f__Anaerovoracaceae	g__Fimisoma	s__Fimisoma sp000435715	no	no	none
ntk_a_synuclein	2041_bin24	cognitively unimpaired	var_biomarker ~ var_mb_by_sex	-0.0497986	0.0521528	-0.954861	0.339648	93.62	0	2106679	d__Bacteria	p__Bacillota_A	c__Clostridia	o__Peptostreptococcales	f__Anaerovoracaceae	g__Fimisoma	s__Fimisoma sp000435715	no	no	none
ntk_a_synuclein	2041_bin24	cognitively unimpaired	var_biomarker ~ mars_age	0.00699263	0.00614203	1.13849	0.254917	93.62	0	2106679	d__Bacteria	p__Bacillota_A	c__Clostridia	o__Peptostreptococcales	f__Anaerovoracaceae	g__Fimisoma	s__Fimisoma sp000435715	no	no	none
ntk_a_synuclein	2041_bin24	cognitively unimpaired	var_biomarker ~ apoe4	0.108837	0.0771482	1.41075	0.158319	93.62	0	2106679	d__Bacteria	p__Bacillota_A	c__Clostridia	o__Peptostreptococcales	f__Anaerovoracaceae	g__Fimisoma	s__Fimisoma sp000435715	no	no	none
ntk_a_synuclein	2041_bin24	cognitively unimpaired	var_biomarker ~ ntk_table	0.208578	0.0848616	2.45786	0.0139767	93.62	0	2106679	d__Bacteria	p__Bacillota_A	c__Clostridia	o__Peptostreptococcales	f__Anaerovoracaceae	g__Fimisoma	s__Fimisoma sp000435715	no	no	none
ntk_a_synuclein	2041_bin24	cognitively unimpaired	var_biomarker ~ bristol_type_1_7	0.0149693	0.0336499	0.444854	0.656426	93.62	0	2106679	d__Bacteria	p__Bacillota_A	c__Clostridia	o__Peptostreptococcales	f__Anaerovoracaceae	g__Fimisoma	s__Fimisoma sp000435715	no	no	none
ntk_a_synuclein	2041_bin41	cognitively unimpaired	var_biomarker ~ var_mb	0.0182249	0.0403334	0.451856	0.651373	93.62	1.36	2160154	d__Bacteria	p__Bacillota_A	c__Clostridia	o__Oscillospirales	f__Acutalibacteraceae	g__Acutalibacter	s__Acutalibacter ornithocaccae	no	no	none
ntk_a_synuclein	2041_bin41	cognitively unimpaired	var_biomarker ~ sex	-0.0263691	0.0788935	-0.334237	0.738201	93.62	1.36	2160154	d__Bacteria	p__Bacillota_A	c__Clostridia	o__Oscillospirales	f__Acutalibacteraceae	g__Acutalibacter	s__Acutalibacter ornithocaccae	no	no	none
ntk_a_synuclein	2041_bin41	cognitively unimpaired	var_biomarker ~ var_mb_by_sex	-0.0474054	0.0609622	-0.77762	0.436793	93.62	1.36	2160154	d__Bacteria	p__Bacillota_A	c__Clostridia	o__Oscillospirales	f__Acutalibacteraceae	g__Acutalibacter	s__Acutalibacter ornithocaccae	no	no	none
ntk_a_synuclein	2041_bin41	cognitively unimpaired	var_biomarker ~ mars_age	0.00711502	0.00630079	1.12923	0.258802	93.62	1.36	2160154	d__Bacteria	p__Bacillota_A	c__Clostridia	o__Oscillospirales	f__Acutalibacteraceae	g__Acutalibacter	s__Acutalibacter ornithocaccae	no	no	none
ntk_a_synuclein	2041_bin41	cognitively unimpaired	var_biomarker ~ apoe4	0.104707	0.07817	1.33948	0.180415	93.62	1.36	2160154	d__Bacteria	p__Bacillota_A	c__Clostridia	o__Oscillospirales	f__Acutalibacteraceae	g__Acutalibacter	s__Acutalibacter ornithocaccae	no	no	none
ntk_a_synuclein	2041_bin41	cognitively unimpaired	var_biomarker ~ ntk_table	0.215959	0.0857548	2.51833	0.0117913	93.62	1.36	2160154	d__Bacteria	p__Bacillota_A	c__Clostridia	o__Oscillospirales	f__Acutalibacteraceae	g__Acutalibacter	s__Acutalibacter ornithocaccae	no	no	none
ntk_a_synuclein	2041_bin41	cognitively unimpaired	var_biomarker ~ bristol_type_1_7	0.0161085	0.0336355	0.478912	0.632001	93.62	1.36	2160154	d__Bacteria	p__Bacillota_A	c__Clostridia	o__Oscillospirales	f__Acutalibacteraceae	g__Acutalibacter	s__Acutalibacter ornithocaccae	no	no	none
ntk_a_synuclein	2041_bin54	cognitively unimpaired	var_biomarker ~ var_mb	-0.0967858	0.0403992	-2.39574	0.016587	91.95	1.42	2078078	d__Bacteria	p__Bacillota_A	c__Clostridia	o__Oscillospirales	f__Oscillospiraceae	g__CAG-170	s__CAG-170 sp900553545	no	no	none
ntk_a_synuclein	2041_bin54	cognitively unimpaired	var_biomarker ~ sex	-0.128002	0.114566	-1.11728	0.263877	91.95	1.42	2078078	d__Bacteria	p__Bacillota_A	c__Clostridia	o__Oscillospirales	f__Oscillospiraceae	g__CAG-170	s__CAG-170 sp900553545	no	no	none
ntk_a_synuclein	2041_bin54	cognitively unimpaired	var_biomarker ~ var_mb_by_sex	0.0473347	0.0612467	0.772853	0.439609	91.95	1.42	2078078	d__Bacteria	p__Bacillota_A	c__Clostridia	o__Oscillospirales	f__Oscillospiraceae	g__CAG-170	s__CAG-170 sp900553545	no	no	none
ntk_a_synuclein	2041_bin54	cognitively unimpaired	var_biomarker ~ mars_age	0.00526278	0.00644248	0.816887	0.413993	91.95	1.42	2078078	d__Bacteria	p__Bacillota_A	c__Clostridia	o__Oscillospirales	f__Oscillospiraceae	g__CAG-170	s__CAG-170 sp900553545	no	no	none
ntk_a_synuclein	2041_bin54	cognitively unimpaired	var_biomarker ~ apoe4	0.0762376	0.0759088	1.00433	0.315219	91.95	1.42	2078078	d__Bacteria	p__Bacillota_A	c__Clostridia	o__Oscillospirales	f__Oscillospiraceae	g__CAG-170	s__CAG-170 sp900553545	no	no	none
ntk_a_synuclein	2041_bin54	cognitively unimpaired	var_biomarker ~ ntk_table	0.168294	0.0816581	2.06095	0.0393074	91.95	1.42	2078078	d__Bacteria	p__Bacillota_A	c__Clostridia	o__Oscillospirales	f__Oscillospiraceae	g__CAG-170	s__CAG-170 sp900553545	no	no	none
ntk_a_synuclein	2041_bin54	cognitively unimpaired	var_biomarker ~ bristol_type_1_7	0.0163064	0.0332915	0.489807	0.62427	91.95	1.42	2078078	d__Bacteria	p__Bacillota_A	c__Clostridia	o__Oscillospirales	f__Oscillospiraceae	g__CAG-170	s__CAG-170 sp900553545	no	no	none
ntk_a_synuclein	2041_bin83	cognitively unimpaired	var_biomarker ~ var_mb	-0.050286	0.0365565	-1.37557	0.168955	98.14	0	3984789	d__Bacteria	p__Bacteroidota	c__Bacteroidia	o__Bacteroidales	f__Bacteroidaceae	g__Bacteroides	s__Bacteroides uniformis	yes	no	propionate
ntk_a_synuclein	2041_bin83	cognitively unimpaired	var_biomarker ~ sex	-0.299895	0.273795	-1.09533	0.273374	98.14	0	3984789	d__Bacteria	p__Bacteroidota	c__Bacteroidia	o__Bacteroidales	f__Bacteroidaceae	g__Bacteroides	s__Bacteroides uniformis	yes	no	propionate
ntk_a_synuclein	2041_bin83	cognitively unimpaired	var_biomarker ~ var_mb_by_sex	0.0649654	0.0650889	0.998102	0.31823	98.14	0	3984789	d__Bacteria	p__Bacteroidota	c__Bacteroidia	o__Bacteroidales	f__Bacteroidaceae	g__Bacteroides	s__Bacteroides uniformis	yes	no	propionate
ntk_a_synuclein	2041_bin83	cognitively unimpaired	var_biomarker ~ mars_age	0.00738327	0.00628087	1.17552	0.239788	98.14	0	3984789	d__Bacteria	p__Bacteroidota	c__Bacteroidia	o__Bacteroidales	f__Bacteroidaceae	g__Bacteroides	s__Bacteroides uniformis	yes	no	propionate
ntk_a_synuclein	2041_bin83	cognitively unimpaired	var_biomarker ~ apoe4	0.0956096	0.080055	1.1943	0.232361	98.14	0	3984789	d__Bacteria	p__Bacteroidota	c__Bacteroidia	o__Bacteroidales	f__Bacteroidaceae	g__Bacteroides	s__Bacteroides uniformis	yes	no	propionate
ntk_a_synuclein	2041_bin83	cognitively unimpaired	var_biomarker ~ ntk_table	0.22379	0.0850538	2.63116	0.0085095	98.14	0	3984789	d__Bacteria	p__Bacteroidota	c__Bacteroidia	o__Bacteroidales	f__Bacteroidaceae	g__Bacteroides	s__Bacteroides uniformis	yes	no	propionate
ntk_a_synuclein	2041_bin83	cognitively unimpaired	var_biomarker ~ bristol_type_1_7	0.0209407	0.0333068	0.628721	0.529532	98.14	0	3984789	d__Bacteria	p__Bacteroidota	c__Bacteroidia	o__Bacteroidales	f__Bacteroidaceae	g__Bacteroides	s__Bacteroides uniformis	yes	no	propionate
ntk_a_synuclein	2041_bin9	cognitively unimpaired	var_biomarker ~ var_mb	-0.017758	0.0336049	-0.528434	0.597198	91.95	0	2000751	d__Bacteria	p__Bacillota_A	c__Clostridia	o__Oscillospirales	f__Oscillospiraceae	g__ER4	s__ER4 sp000765235	no	no	none
ntk_a_synuclein	2041_bin9	cognitively unimpaired	var_biomarker ~ sex	-0.0543531	0.0810852	-0.670321	0.502653	91.95	0	2000751	d__Bacteria	p__Bacillota_A	c__Clostridia	o__Oscillospirales	f__Oscillospiraceae	g__ER4	s__ER4 sp000765235	no	no	none
ntk_a_synuclein	2041_bin9	cognitively unimpaired	var_biomarker ~ var_mb_by_sex	-0.00556267	0.0539555	-0.103097	0.917886	91.95	0	2000751	d__Bacteria	p__Bacillota_A	c__Clostridia	o__Oscillospirales	f__Oscillospiraceae	g__ER4	s__ER4 sp000765235	no	no	none
ntk_a_synuclein	2041_bin9	cognitively unimpaired	var_biomarker ~ mars_age	0.00662163	0.0062824	1.054	0.291884	91.95	0	2000751	d__Bacteria	p__Bacillota_A	c__Clostridia	o__Oscillospirales	f__Oscillospiraceae	g__ER4	s__ER4 sp000765235	no	no	none
ntk_a_synuclein	2041_bin9	cognitively unimpaired	var_biomarker ~ apoe4	0.107203	0.076577	1.39993	0.161533	91.95	0	2000751	d__Bacteria	p__Bacillota_A	c__Clostridia	o__Oscillospirales	f__Oscillospiraceae	g__ER4	s__ER4 sp000765235	no	no	none
ntk_a_synuclein	2041_bin9	cognitively unimpaired	var_biomarker ~ ntk_table	0.213791	0.0840159	2.54464	0.0109389	91.95	0	2000751	d__Bacteria	p__Bacillota_A	c__Clostridia	o__Oscillospirales	f__Oscillospiraceae	g__ER4	s__ER4 sp000765235	no	no	none
ntk_a_synuclein	2041_bin9	cognitively unimpaired	var_biomarker ~ bristol_type_1_7	0.017428	0.0341055	0.511001	0.60935	91.95	0	2000751	d__Bacteria	p__Bacillota_A	c__Clostridia	o__Oscillospirales	f__Oscillospiraceae	g__ER4	s__ER4 sp000765235	no	no	none
ntk_a_synuclein	2052_bin16	cognitively unimpaired	var_biomarker ~ var_mb	-0.00689835	0.0297962	-0.231518	0.816913	90.27	0.22	2448331	d__Bacteria	p__Bacillota_A	c__Clostridia	o__Oscillospirales	f__Oscillospiraceae	g__Scatomorpha	s__Scatomorpha intestinigallinarum	no	no	none
ntk_a_synuclein	2052_bin16	cognitively unimpaired	var_biomarker ~ sex	-0.0317227	0.0776493	-0.408538	0.682879	90.27	0.22	2448331	d__Bacteria	p__Bacillota_A	c__Clostridia	o__Oscillospirales	f__Oscillospiraceae	g__Scatomorpha	s__Scatomorpha intestinigallinarum	no	no	none
ntk_a_synuclein	2052_bin16	cognitively unimpaired	var_biomarker ~ var_mb_by_sex	0.0333091	0.045307	0.735188	0.462225	90.27	0.22	2448331	d__Bacteria	p__Bacillota_A	c__Clostridia	o__Oscillospirales	f__Oscillospiraceae	g__Scatomorpha	s__Scatomorpha intestinigallinarum	no	no	none
ntk_a_synuclein	2052_bin16	cognitively unimpaired	var_biomarker ~ mars_age	0.00608119	0.00630868	0.96394	0.335076	90.27	0.22	2448331	d__Bacteria	p__Bacillota_A	c__Clostridia	o__Oscillospirales	f__Oscillospiraceae	g__Scatomorpha	s__Scatomorpha intestinigallinarum	no	no	none
ntk_a_synuclein	2052_bin16	cognitively unimpaired	var_biomarker ~ apoe4	0.109145	0.076786	1.42141	0.155197	90.27	0.22	2448331	d__Bacteria	p__Bacillota_A	c__Clostridia	o__Oscillospirales	f__Oscillospiraceae	g__Scatomorpha	s__Scatomorpha intestinigallinarum	no	no	none
ntk_a_synuclein	2052_bin16	cognitively unimpaired	var_biomarker ~ ntk_table	0.219134	0.0857257	2.55623	0.0105814	90.27	0.22	2448331	d__Bacteria	p__Bacillota_A	c__Clostridia	o__Oscillospirales	f__Oscillospiraceae	g__Scatomorpha	s__Scatomorpha intestinigallinarum	no	no	none
ntk_a_synuclein	2052_bin16	cognitively unimpaired	var_biomarker ~ bristol_type_1_7	0.019122	0.0338746	0.564494	0.572418	90.27	0.22	2448331	d__Bacteria	p__Bacillota_A	c__Clostridia	o__Oscillospirales	f__Oscillospiraceae	g__Scatomorpha	s__Scatomorpha intestinigallinarum	no	no	none
ntk_a_synuclein	2052_bin20	cognitively unimpaired	var_biomarker ~ var_mb	-0.0360926	0.0312826	-1.15376	0.248599	94.41	0.7	1915365	d__Bacteria	p__Bacillota_A	c__Clostridia	o__Christensenellales	f__Christensenellaceae	g__Scybalosoma	s__Scybalosoma faecavium	no	no	none
ntk_a_synuclein	2052_bin20	cognitively unimpaired	var_biomarker ~ sex	-0.0176372	0.0763656	-0.230958	0.817347	94.41	0.7	1915365	d__Bacteria	p__Bacillota_A	c__Clostridia	o__Christensenellales	f__Christensenellaceae	g__Scybalosoma	s__Scybalosoma faecavium	no	no	none
ntk_a_synuclein	2052_bin20	cognitively unimpaired	var_biomarker ~ var_mb_by_sex	0.0471211	0.044364	1.06215	0.288168	94.41	0.7	1915365	d__Bacteria	p__Bacillota_A	c__Clostridia	o__Christensenellales	f__Christensenellaceae	g__Scybalosoma	s__Scybalosoma faecavium	no	no	none
ntk_a_synuclein	2052_bin20	cognitively unimpaired	var_biomarker ~ mars_age	0.00683149	0.00653351	1.04561	0.295742	94.41	0.7	1915365	d__Bacteria	p__Bacillota_A	c__Clostridia	o__Christensenellales	f__Christensenellaceae	g__Scybalosoma	s__Scybalosoma faecavium	no	no	none
ntk_a_synuclein	2052_bin20	cognitively unimpaired	var_biomarker ~ apoe4	0.105806	0.0777776	1.36036	0.173716	94.41	0.7	1915365	d__Bacteria	p__Bacillota_A	c__Clostridia	o__Christensenellales	f__Christensenellaceae	g__Scybalosoma	s__Scybalosoma faecavium	no	no	none
ntk_a_synuclein	2052_bin20	cognitively unimpaired	var_biomarker ~ ntk_table	0.230594	0.0867596	2.65785	0.00786418	94.41	0.7	1915365	d__Bacteria	p__Bacillota_A	c__Clostridia	o__Christensenellales	f__Christensenellaceae	g__Scybalosoma	s__Scybalosoma faecavium	no	no	none
ntk_a_synuclein	2052_bin20	cognitively unimpaired	var_biomarker ~ bristol_type_1_7	0.00451165	0.034156	0.13209	0.894913	94.41	0.7	1915365	d__Bacteria	p__Bacillota_A	c__Clostridia	o__Christensenellales	f__Christensenellaceae	g__Scybalosoma	s__Scybalosoma faecavium	no	no	none
ntk_a_synuclein	2052_bin21	cognitively unimpaired	var_biomarker ~ var_mb	0.0225882	0.0231249	0.976793	0.328672	100	0	2772243	d__Bacteria	p__Bacillota	c__Bacilli	o__Erysipelotrichales	f__Erysipelotrichaceae	g__Longicatena	s__Longicatena caecimuris	no	no	none
ntk_a_synuclein	2052_bin21	cognitively unimpaired	var_biomarker ~ sex	-0.00842773	0.0835037	-0.100926	0.919609	100	0	2772243	d__Bacteria	p__Bacillota	c__Bacilli	o__Erysipelotrichales	f__Erysipelotrichaceae	g__Longicatena	s__Longicatena caecimuris	no	no	none
ntk_a_synuclein	2052_bin21	cognitively unimpaired	var_biomarker ~ var_mb_by_sex	0.0246312	0.0367198	0.670789	0.502355	100	0	2772243	d__Bacteria	p__Bacillota	c__Bacilli	o__Erysipelotrichales	f__Erysipelotrichaceae	g__Longicatena	s__Longicatena caecimuris	no	no	none
ntk_a_synuclein	2052_bin21	cognitively unimpaired	var_biomarker ~ mars_age	0.00661252	0.00627713	1.05343	0.292144	100	0	2772243	d__Bacteria	p__Bacillota	c__Bacilli	o__Erysipelotrichales	f__Erysipelotrichaceae	g__Longicatena	s__Longicatena caecimuris	no	no	none
ntk_a_synuclein	2052_bin21	cognitively unimpaired	var_biomarker ~ apoe4	0.121934	0.0783397	1.55647	0.119595	100	0	2772243	d__Bacteria	p__Bacillota	c__Bacilli	o__Erysipelotrichales	f__Erysipelotrichaceae	g__Longicatena	s__Longicatena caecimuris	no	no	none
ntk_a_synuclein	2052_bin21	cognitively unimpaired	var_biomarker ~ ntk_table	0.201756	0.082704	2.4395	0.0147077	100	0	2772243	d__Bacteria	p__Bacillota	c__Bacilli	o__Erysipelotrichales	f__Erysipelotrichaceae	g__Longicatena	s__Longicatena caecimuris	no	no	none
ntk_a_synuclein	2052_bin21	cognitively unimpaired	var_biomarker ~ bristol_type_1_7	0.0189028	0.0359194	0.526257	0.59871	100	0	2772243	d__Bacteria	p__Bacillota	c__Bacilli	o__Erysipelotrichales	f__Erysipelotrichaceae	g__Longicatena	s__Longicatena caecimuris	no	no	none
ntk_a_synuclein	2053_bin33	cognitively unimpaired	var_biomarker ~ var_mb	-0.0159751	0.0483308	-0.330538	0.740994	98.39	0.27	2944450	d__Bacteria	p__Bacillota_A	c__Clostridia	o__Christensenellales	f__CAG-74	g__Limiplasma	s__Limiplasma pullistercoris	no	no	none
ntk_a_synuclein	2053_bin33	cognitively unimpaired	var_biomarker ~ sex	-0.0170315	0.079459	-0.214343	0.83028	98.39	0.27	2944450	d__Bacteria	p__Bacillota_A	c__Clostridia	o__Christensenellales	f__CAG-74	g__Limiplasma	s__Limiplasma pullistercoris	no	no	none
ntk_a_synuclein	2053_bin33	cognitively unimpaired	var_biomarker ~ var_mb_by_sex	0.0930941	0.0698665	1.33246	0.18271	98.39	0.27	2944450	d__Bacteria	p__Bacillota_A	c__Clostridia	o__Christensenellales	f__CAG-74	g__Limiplasma	s__Limiplasma pullistercoris	no	no	none
ntk_a_synuclein	2053_bin33	cognitively unimpaired	var_biomarker ~ mars_age	0.00549254	0.00622417	0.882454	0.377532	98.39	0.27	2944450	d__Bacteria	p__Bacillota_A	c__Clostridia	o__Christensenellales	f__CAG-74	g__Limiplasma	s__Limiplasma pullistercoris	no	no	none
ntk_a_synuclein	2053_bin33	cognitively unimpaired	var_biomarker ~ apoe4	0.115419	0.0766787	1.50523	0.132264	98.39	0.27	2944450	d__Bacteria	p__Bacillota_A	c__Clostridia	o__Christensenellales	f__CAG-74	g__Limiplasma	s__Limiplasma pullistercoris	no	no	none
ntk_a_synuclein	2053_bin33	cognitively unimpaired	var_biomarker ~ ntk_table	0.20799	0.0838579	2.48027	0.0131284	98.39	0.27	2944450	d__Bacteria	p__Bacillota_A	c__Clostridia	o__Christensenellales	f__CAG-74	g__Limiplasma	s__Limiplasma pullistercoris	no	no	none
ntk_a_synuclein	2053_bin33	cognitively unimpaired	var_biomarker ~ bristol_type_1_7	0.020273	0.0344148	0.589079	0.555808	98.39	0.27	2944450	d__Bacteria	p__Bacillota_A	c__Clostridia	o__Christensenellales	f__CAG-74	g__Limiplasma	s__Limiplasma pullistercoris	no	no	none
ntk_a_synuclein	2053_bin34	cognitively unimpaired	var_biomarker ~ var_mb	0.0126091	0.0191333	0.659017	0.509885	99.33	0	2771373	d__Bacteria	p__Bacillota_A	c__Clostridia	o__Oscillospirales	f__Ruminococcaceae	g__UBA1394	s__UBA1394 sp900538575	no	no	none
ntk_a_synuclein	2053_bin34	cognitively unimpaired	var_biomarker ~ sex	-0.0191853	0.0891188	-0.215278	0.829551	99.33	0	2771373	d__Bacteria	p__Bacillota_A	c__Clostridia	o__Oscillospirales	f__Ruminococcaceae	g__UBA1394	s__UBA1394 sp900538575	no	no	none
ntk_a_synuclein	2053_bin34	cognitively unimpaired	var_biomarker ~ var_mb_by_sex	0.00801227	0.0352923	0.227026	0.820404	99.33	0	2771373	d__Bacteria	p__Bacillota_A	c__Clostridia	o__Oscillospirales	f__Ruminococcaceae	g__UBA1394	s__UBA1394 sp900538575	no	no	none
ntk_a_synuclein	2053_bin34	cognitively unimpaired	var_biomarker ~ mars_age	0.0063651	0.00624727	1.01886	0.308269	99.33	0	2771373	d__Bacteria	p__Bacillota_A	c__Clostridia	o__Oscillospirales	f__Ruminococcaceae	g__UBA1394	s__UBA1394 sp900538575	no	no	none
ntk_a_synuclein	2053_bin34	cognitively unimpaired	var_biomarker ~ apoe4	0.112318	0.0753176	1.49126	0.135893	99.33	0	2771373	d__Bacteria	p__Bacillota_A	c__Clostridia	o__Oscillospirales	f__Ruminococcaceae	g__UBA1394	s__UBA1394 sp900538575	no	no	none
ntk_a_synuclein	2053_bin34	cognitively unimpaired	var_biomarker ~ ntk_table	0.213202	0.0839953	2.53827	0.0111403	99.33	0	2771373	d__Bacteria	p__Bacillota_A	c__Clostridia	o__Oscillospirales	f__Ruminococcaceae	g__UBA1394	s__UBA1394 sp900538575	no	no	none
ntk_a_synuclein	2053_bin34	cognitively unimpaired	var_biomarker ~ bristol_type_1_7	0.0165983	0.0337758	0.491424	0.623126	99.33	0	2771373	d__Bacteria	p__Bacillota_A	c__Clostridia	o__Oscillospirales	f__Ruminococcaceae	g__UBA1394	s__UBA1394 sp900538575	no	no	none
ntk_a_synuclein	2053_bin46	cognitively unimpaired	var_biomarker ~ var_mb	-0.0180297	0.0402278	-0.448189	0.654017	99.19	1.61	2021908	d__Bacteria	p__Actinomycetota	c__Coriobacteriia	o__Coriobacteriales	f__Coriobacteriaceae	g__Collinsella	s__Collinsella aerofaciens_P	no	no	none
ntk_a_synuclein	2053_bin46	cognitively unimpaired	var_biomarker ~ sex	-0.0712934	0.0960894	-0.741949	0.458118	99.19	1.61	2021908	d__Bacteria	p__Actinomycetota	c__Coriobacteriia	o__Coriobacteriales	f__Coriobacteriaceae	g__Collinsella	s__Collinsella aerofaciens_P	no	no	none
ntk_a_synuclein	2053_bin46	cognitively unimpaired	var_biomarker ~ var_mb_by_sex	-0.0313664	0.0550744	-0.569527	0.568999	99.19	1.61	2021908	d__Bacteria	p__Actinomycetota	c__Coriobacteriia	o__Coriobacteriales	f__Coriobacteriaceae	g__Collinsella	s__Collinsella aerofaciens_P	no	no	none
ntk_a_synuclein	2053_bin46	cognitively unimpaired	var_biomarker ~ mars_age	0.006798	0.00616492	1.10269	0.270162	99.19	1.61	2021908	d__Bacteria	p__Actinomycetota	c__Coriobacteriia	o__Coriobacteriales	f__Coriobacteriaceae	g__Collinsella	s__Collinsella aerofaciens_P	no	no	none
ntk_a_synuclein	2053_bin46	cognitively unimpaired	var_biomarker ~ apoe4	0.106797	0.078412	1.362	0.173199	99.19	1.61	2021908	d__Bacteria	p__Actinomycetota	c__Coriobacteriia	o__Coriobacteriales	f__Coriobacteriaceae	g__Collinsella	s__Collinsella aerofaciens_P	no	no	none
ntk_a_synuclein	2053_bin46	cognitively unimpaired	var_biomarker ~ ntk_table	0.228905	0.0853553	2.68179	0.00732295	99.19	1.61	2021908	d__Bacteria	p__Actinomycetota	c__Coriobacteriia	o__Coriobacteriales	f__Coriobacteriaceae	g__Collinsella	s__Collinsella aerofaciens_P	no	no	none
ntk_a_synuclein	2053_bin46	cognitively unimpaired	var_biomarker ~ bristol_type_1_7	0.0143293	0.0337977	0.423972	0.671586	99.19	1.61	2021908	d__Bacteria	p__Actinomycetota	c__Coriobacteriia	o__Coriobacteriales	f__Coriobacteriaceae	g__Collinsella	s__Collinsella aerofaciens_P	no	no	none
ntk_a_synuclein	2061_bin1	cognitively unimpaired	var_biomarker ~ var_mb	0.0384448	0.0274553	1.40027	0.161433	95.68	1.25	2132472	d__Bacteria	p__Pseudomonadota	c__Gammaproteobacteria	o__Burkholderiales	f__Burkholderiaceae_A	g__Duodenibacillus	s__Duodenibacillus sp900544255	no	no	none
ntk_a_synuclein	2061_bin1	cognitively unimpaired	var_biomarker ~ sex	-0.0797562	0.0923421	-0.863704	0.387751	95.68	1.25	2132472	d__Bacteria	p__Pseudomonadota	c__Gammaproteobacteria	o__Burkholderiales	f__Burkholderiaceae_A	g__Duodenibacillus	s__Duodenibacillus sp900544255	no	no	none
ntk_a_synuclein	2061_bin1	cognitively unimpaired	var_biomarker ~ var_mb_by_sex	-0.049314	0.074666	-0.660462	0.508957	95.68	1.25	2132472	d__Bacteria	p__Pseudomonadota	c__Gammaproteobacteria	o__Burkholderiales	f__Burkholderiaceae_A	g__Duodenibacillus	s__Duodenibacillus sp900544255	no	no	none
ntk_a_synuclein	2061_bin1	cognitively unimpaired	var_biomarker ~ mars_age	0.00688018	0.00619505	1.11059	0.266744	95.68	1.25	2132472	d__Bacteria	p__Pseudomonadota	c__Gammaproteobacteria	o__Burkholderiales	f__Burkholderiaceae_A	g__Duodenibacillus	s__Duodenibacillus sp900544255	no	no	none
ntk_a_synuclein	2061_bin1	cognitively unimpaired	var_biomarker ~ apoe4	0.1008	0.0777102	1.29713	0.194587	95.68	1.25	2132472	d__Bacteria	p__Pseudomonadota	c__Gammaproteobacteria	o__Burkholderiales	f__Burkholderiaceae_A	g__Duodenibacillus	s__Duodenibacillus sp900544255	no	no	none
ntk_a_synuclein	2061_bin1	cognitively unimpaired	var_biomarker ~ ntk_table	0.227872	0.0877121	2.59796	0.00937805	95.68	1.25	2132472	d__Bacteria	p__Pseudomonadota	c__Gammaproteobacteria	o__Burkholderiales	f__Burkholderiaceae_A	g__Duodenibacillus	s__Duodenibacillus sp900544255	no	no	none
ntk_a_synuclein	2061_bin1	cognitively unimpaired	var_biomarker ~ bristol_type_1_7	0.0118881	0.0348403	0.341218	0.73294	95.68	1.25	2132472	d__Bacteria	p__Pseudomonadota	c__Gammaproteobacteria	o__Burkholderiales	f__Burkholderiaceae_A	g__Duodenibacillus	s__Duodenibacillus sp900544255	no	no	none
ntk_a_synuclein	2061_bin10	cognitively unimpaired	var_biomarker ~ var_mb	-0.0164455	0.0307658	-0.53454	0.592968	92.18	0	2239533	d__Bacteria	p__Bacillota_A	c__Clostridia	o__Oscillospirales	f__Ruminococcaceae	g__Faecalibacterium	s__Faecalibacterium duncaniae	no	yes	butyrate
ntk_a_synuclein	2061_bin10	cognitively unimpaired	var_biomarker ~ sex	-0.0708109	0.0819215	-0.864374	0.387382	92.18	0	2239533	d__Bacteria	p__Bacillota_A	c__Clostridia	o__Oscillospirales	f__Ruminococcaceae	g__Faecalibacterium	s__Faecalibacterium duncaniae	no	yes	butyrate
ntk_a_synuclein	2061_bin10	cognitively unimpaired	var_biomarker ~ var_mb_by_sex	0.029784	0.0485339	0.613674	0.539431	92.18	0	2239533	d__Bacteria	p__Bacillota_A	c__Clostridia	o__Oscillospirales	f__Ruminococcaceae	g__Faecalibacterium	s__Faecalibacterium duncaniae	no	yes	butyrate
ntk_a_synuclein	2061_bin10	cognitively unimpaired	var_biomarker ~ mars_age	0.00652152	0.0061587	1.05891	0.28964	92.18	0	2239533	d__Bacteria	p__Bacillota_A	c__Clostridia	o__Oscillospirales	f__Ruminococcaceae	g__Faecalibacterium	s__Faecalibacterium duncaniae	no	yes	butyrate
ntk_a_synuclein	2061_bin10	cognitively unimpaired	var_biomarker ~ apoe4	0.111279	0.0765415	1.45384	0.145991	92.18	0	2239533	d__Bacteria	p__Bacillota_A	c__Clostridia	o__Oscillospirales	f__Ruminococcaceae	g__Faecalibacterium	s__Faecalibacterium duncaniae	no	yes	butyrate
ntk_a_synuclein	2061_bin10	cognitively unimpaired	var_biomarker ~ ntk_table	0.216309	0.0858363	2.52002	0.0117348	92.18	0	2239533	d__Bacteria	p__Bacillota_A	c__Clostridia	o__Oscillospirales	f__Ruminococcaceae	g__Faecalibacterium	s__Faecalibacterium duncaniae	no	yes	butyrate
ntk_a_synuclein	2061_bin10	cognitively unimpaired	var_biomarker ~ bristol_type_1_7	0.0205919	0.0349545	0.589107	0.55579	92.18	0	2239533	d__Bacteria	p__Bacillota_A	c__Clostridia	o__Oscillospirales	f__Ruminococcaceae	g__Faecalibacterium	s__Faecalibacterium duncaniae	no	yes	butyrate
ntk_a_synuclein	2078_bin28	cognitively unimpaired	var_biomarker ~ var_mb	-0.0264057	0.0326286	-0.80928	0.418354	92.96	0.75	2708812	d__Bacteria	p__Bacteroidota	c__Bacteroidia	o__Bacteroidales	f__Muribaculaceae	g__Duncaniella	s__Duncaniella sp910589485	yes	no	propionate
ntk_a_synuclein	2078_bin28	cognitively unimpaired	var_biomarker ~ sex	-0.0104895	0.0724732	-0.144736	0.884919	92.96	0.75	2708812	d__Bacteria	p__Bacteroidota	c__Bacteroidia	o__Bacteroidales	f__Muribaculaceae	g__Duncaniella	s__Duncaniella sp910589485	yes	no	propionate
ntk_a_synuclein	2078_bin28	cognitively unimpaired	var_biomarker ~ var_mb_by_sex	0.110859	0.0569951	1.94507	0.0517667	92.96	0.75	2708812	d__Bacteria	p__Bacteroidota	c__Bacteroidia	o__Bacteroidales	f__Muribaculaceae	g__Duncaniella	s__Duncaniella sp910589485	yes	no	propionate
ntk_a_synuclein	2078_bin28	cognitively unimpaired	var_biomarker ~ mars_age	0.00815239	0.00615213	1.32513	0.185127	92.96	0.75	2708812	d__Bacteria	p__Bacteroidota	c__Bacteroidia	o__Bacteroidales	f__Muribaculaceae	g__Duncaniella	s__Duncaniella sp910589485	yes	no	propionate
ntk_a_synuclein	2078_bin28	cognitively unimpaired	var_biomarker ~ apoe4	0.105042	0.0758103	1.38559	0.165872	92.96	0.75	2708812	d__Bacteria	p__Bacteroidota	c__Bacteroidia	o__Bacteroidales	f__Muribaculaceae	g__Duncaniella	s__Duncaniella sp910589485	yes	no	propionate
ntk_a_synuclein	2078_bin28	cognitively unimpaired	var_biomarker ~ ntk_table	0.23785	0.0858754	2.76971	0.00561066	92.96	0.75	2708812	d__Bacteria	p__Bacteroidota	c__Bacteroidia	o__Bacteroidales	f__Muribaculaceae	g__Duncaniella	s__Duncaniella sp910589485	yes	no	propionate
ntk_a_synuclein	2078_bin28	cognitively unimpaired	var_biomarker ~ bristol_type_1_7	0.01226	0.0342577	0.357876	0.720436	92.96	0.75	2708812	d__Bacteria	p__Bacteroidota	c__Bacteroidia	o__Bacteroidales	f__Muribaculaceae	g__Duncaniella	s__Duncaniella sp910589485	yes	no	propionate
ntk_a_synuclein	2083_bin17	cognitively unimpaired	var_biomarker ~ var_mb	-0.00352198	0.0139641	-0.252217	0.800874	95.57	1.27	1638483	d__Bacteria	p__Bacillota_C	c__Negativicutes	o__Veillonellales	f__Dialisteraceae	g__Dialister	s__Dialister invisus	no	no	none
ntk_a_synuclein	2083_bin17	cognitively unimpaired	var_biomarker ~ sex	-0.0454146	0.0795164	-0.571135	0.567908	95.57	1.27	1638483	d__Bacteria	p__Bacillota_C	c__Negativicutes	o__Veillonellales	f__Dialisteraceae	g__Dialister	s__Dialister invisus	no	no	none
ntk_a_synuclein	2083_bin17	cognitively unimpaired	var_biomarker ~ var_mb_by_sex	-0.00186469	0.0193702	-0.0962657	0.92331	95.57	1.27	1638483	d__Bacteria	p__Bacillota_C	c__Negativicutes	o__Veillonellales	f__Dialisteraceae	g__Dialister	s__Dialister invisus	no	no	none
ntk_a_synuclein	2083_bin17	cognitively unimpaired	var_biomarker ~ mars_age	0.00653454	0.00626329	1.04331	0.296805	95.57	1.27	1638483	d__Bacteria	p__Bacillota_C	c__Negativicutes	o__Veillonellales	f__Dialisteraceae	g__Dialister	s__Dialister invisus	no	no	none
ntk_a_synuclein	2083_bin17	cognitively unimpaired	var_biomarker ~ apoe4	0.107761	0.0726857	1.48257	0.138189	95.57	1.27	1638483	d__Bacteria	p__Bacillota_C	c__Negativicutes	o__Veillonellales	f__Dialisteraceae	g__Dialister	s__Dialister invisus	no	no	none
ntk_a_synuclein	2083_bin17	cognitively unimpaired	var_biomarker ~ ntk_table	0.213798	0.086937	2.45923	0.0139237	95.57	1.27	1638483	d__Bacteria	p__Bacillota_C	c__Negativicutes	o__Veillonellales	f__Dialisteraceae	g__Dialister	s__Dialister invisus	no	no	none
ntk_a_synuclein	2083_bin17	cognitively unimpaired	var_biomarker ~ bristol_type_1_7	0.0179367	0.0345059	0.519815	0.603192	95.57	1.27	1638483	d__Bacteria	p__Bacillota_C	c__Negativicutes	o__Veillonellales	f__Dialisteraceae	g__Dialister	s__Dialister invisus	no	no	none
ntk_a_synuclein	2083_bin36	cognitively unimpaired	var_biomarker ~ var_mb	-0.0260234	0.0511415	-0.508851	0.610857	98.73	0	2816105	d__Bacteria	p__Bacillota_A	c__Clostridia	o__Lachnospirales	f__Lachnospiraceae	g__Copromonas	s__Copromonas sp900066535	no	yes	butyrate
ntk_a_synuclein	2083_bin36	cognitively unimpaired	var_biomarker ~ sex	-0.0281122	0.076282	-0.368529	0.712479	98.73	0	2816105	d__Bacteria	p__Bacillota_A	c__Clostridia	o__Lachnospirales	f__Lachnospiraceae	g__Copromonas	s__Copromonas sp900066535	no	yes	butyrate
ntk_a_synuclein	2083_bin36	cognitively unimpaired	var_biomarker ~ var_mb_by_sex	0.038201	0.0650141	0.587581	0.556814	98.73	0	2816105	d__Bacteria	p__Bacillota_A	c__Clostridia	o__Lachnospirales	f__Lachnospiraceae	g__Copromonas	s__Copromonas sp900066535	no	yes	butyrate
ntk_a_synuclein	2083_bin36	cognitively unimpaired	var_biomarker ~ mars_age	0.00654424	0.00662673	0.987553	0.323372	98.73	0	2816105	d__Bacteria	p__Bacillota_A	c__Clostridia	o__Lachnospirales	f__Lachnospiraceae	g__Copromonas	s__Copromonas sp900066535	no	yes	butyrate
ntk_a_synuclein	2083_bin36	cognitively unimpaired	var_biomarker ~ apoe4	0.109046	0.0770252	1.41572	0.156858	98.73	0	2816105	d__Bacteria	p__Bacillota_A	c__Clostridia	o__Lachnospirales	f__Lachnospiraceae	g__Copromonas	s__Copromonas sp900066535	no	yes	butyrate
ntk_a_synuclein	2083_bin36	cognitively unimpaired	var_biomarker ~ ntk_table	0.21334	0.0837157	2.54838	0.0108224	98.73	0	2816105	d__Bacteria	p__Bacillota_A	c__Clostridia	o__Lachnospirales	f__Lachnospiraceae	g__Copromonas	s__Copromonas sp900066535	no	yes	butyrate
ntk_a_synuclein	2083_bin36	cognitively unimpaired	var_biomarker ~ bristol_type_1_7	0.022067	0.0367902	0.599808	0.548634	98.73	0	2816105	d__Bacteria	p__Bacillota_A	c__Clostridia	o__Lachnospirales	f__Lachnospiraceae	g__Copromonas	s__Copromonas sp900066535	no	yes	butyrate
ntk_a_synuclein	2083_bin56	cognitively unimpaired	var_biomarker ~ var_mb	-0.00816878	0.0593486	-0.137641	0.890524	99.26	0	4025437	d__Bacteria	p__Bacteroidota	c__Bacteroidia	o__Bacteroidales	f__Bacteroidaceae	g__Paraprevotella	s__Paraprevotella clara	yes	no	propionate
ntk_a_synuclein	2083_bin56	cognitively unimpaired	var_biomarker ~ sex	0.0765543	0.224528	0.340956	0.733137	99.26	0	4025437	d__Bacteria	p__Bacteroidota	c__Bacteroidia	o__Bacteroidales	f__Bacteroidaceae	g__Paraprevotella	s__Paraprevotella clara	yes	no	propionate
ntk_a_synuclein	2083_bin56	cognitively unimpaired	var_biomarker ~ var_mb_by_sex	-0.0559507	0.0946734	-0.590987	0.554529	99.26	0	4025437	d__Bacteria	p__Bacteroidota	c__Bacteroidia	o__Bacteroidales	f__Bacteroidaceae	g__Paraprevotella	s__Paraprevotella clara	yes	no	propionate
ntk_a_synuclein	2083_bin56	cognitively unimpaired	var_biomarker ~ mars_age	0.00697521	0.00615193	1.13382	0.256868	99.26	0	4025437	d__Bacteria	p__Bacteroidota	c__Bacteroidia	o__Bacteroidales	f__Bacteroidaceae	g__Paraprevotella	s__Paraprevotella clara	yes	no	propionate
ntk_a_synuclein	2083_bin56	cognitively unimpaired	var_biomarker ~ apoe4	0.108332	0.0774615	1.39853	0.161955	99.26	0	4025437	d__Bacteria	p__Bacteroidota	c__Bacteroidia	o__Bacteroidales	f__Bacteroidaceae	g__Paraprevotella	s__Paraprevotella clara	yes	no	propionate
ntk_a_synuclein	2083_bin56	cognitively unimpaired	var_biomarker ~ ntk_table	0.213042	0.084904	2.5092	0.0121003	99.26	0	4025437	d__Bacteria	p__Bacteroidota	c__Bacteroidia	o__Bacteroidales	f__Bacteroidaceae	g__Paraprevotella	s__Paraprevotella clara	yes	no	propionate
ntk_a_synuclein	2083_bin56	cognitively unimpaired	var_biomarker ~ bristol_type_1_7	0.0221869	0.0352152	0.630039	0.528669	99.26	0	4025437	d__Bacteria	p__Bacteroidota	c__Bacteroidia	o__Bacteroidales	f__Bacteroidaceae	g__Paraprevotella	s__Paraprevotella clara	yes	no	propionate
ntk_a_synuclein	2083_bin61	cognitively unimpaired	var_biomarker ~ var_mb	-0.008676	0.0309666	-0.280173	0.779345	99.33	1.01	1934266	d__Bacteria	p__Bacillota_A	c__Clostridia	o__Oscillospirales	f__Acutalibacteraceae	g__Ruminococcus_E	s__Ruminococcus_E bromii	no	no	none
ntk_a_synuclein	2083_bin61	cognitively unimpaired	var_biomarker ~ sex	-0.0395133	0.078009	-0.506522	0.61249	99.33	1.01	1934266	d__Bacteria	p__Bacillota_A	c__Clostridia	o__Oscillospirales	f__Acutalibacteraceae	g__Ruminococcus_E	s__Ruminococcus_E bromii	no	no	none
ntk_a_synuclein	2083_bin61	cognitively unimpaired	var_biomarker ~ var_mb_by_sex	-0.0138367	0.0409328	-0.338034	0.735338	99.33	1.01	1934266	d__Bacteria	p__Bacillota_A	c__Clostridia	o__Oscillospirales	f__Acutalibacteraceae	g__Ruminococcus_E	s__Ruminococcus_E bromii	no	no	none
ntk_a_synuclein	2083_bin61	cognitively unimpaired	var_biomarker ~ mars_age	0.00768814	0.00654658	1.17437	0.240245	99.33	1.01	1934266	d__Bacteria	p__Bacillota_A	c__Clostridia	o__Oscillospirales	f__Acutalibacteraceae	g__Ruminococcus_E	s__Ruminococcus_E bromii	no	no	none
ntk_a_synuclein	2083_bin61	cognitively unimpaired	var_biomarker ~ apoe4	0.101504	0.078118	1.29936	0.193819	99.33	1.01	1934266	d__Bacteria	p__Bacillota_A	c__Clostridia	o__Oscillospirales	f__Acutalibacteraceae	g__Ruminococcus_E	s__Ruminococcus_E bromii	no	no	none
ntk_a_synuclein	2083_bin61	cognitively unimpaired	var_biomarker ~ ntk_table	0.210814	0.0865701	2.43519	0.014884	99.33	1.01	1934266	d__Bacteria	p__Bacillota_A	c__Clostridia	o__Oscillospirales	f__Acutalibacteraceae	g__Ruminococcus_E	s__Ruminococcus_E bromii	no	no	none
ntk_a_synuclein	2083_bin61	cognitively unimpaired	var_biomarker ~ bristol_type_1_7	0.0151593	0.0339507	0.446511	0.655228	99.33	1.01	1934266	d__Bacteria	p__Bacillota_A	c__Clostridia	o__Oscillospirales	f__Acutalibacteraceae	g__Ruminococcus_E	s__Ruminococcus_E bromii	no	no	none
ntk_a_synuclein	2083_bin76	cognitively unimpaired	var_biomarker ~ var_mb	0.0613408	0.0451712	1.35796	0.174475	91.56	0	1580214	d__Bacteria	p__Pseudomonadota	c__Alphaproteobacteria	o__RF32	f__CAG-239	g__MGBC133411	s__MGBC133411 sp900540425	no	no	none
ntk_a_synuclein	2083_bin76	cognitively unimpaired	var_biomarker ~ sex	-0.038643	0.0722081	-0.535162	0.592538	91.56	0	1580214	d__Bacteria	p__Pseudomonadota	c__Alphaproteobacteria	o__RF32	f__CAG-239	g__MGBC133411	s__MGBC133411 sp900540425	no	no	none
ntk_a_synuclein	2083_bin76	cognitively unimpaired	var_biomarker ~ var_mb_by_sex	-0.0722394	0.0833743	-0.866447	0.386245	91.56	0	1580214	d__Bacteria	p__Pseudomonadota	c__Alphaproteobacteria	o__RF32	f__CAG-239	g__MGBC133411	s__MGBC133411 sp900540425	no	no	none
ntk_a_synuclein	2083_bin76	cognitively unimpaired	var_biomarker ~ mars_age	0.00592897	0.00623847	0.950389	0.341915	91.56	0	1580214	d__Bacteria	p__Pseudomonadota	c__Alphaproteobacteria	o__RF32	f__CAG-239	g__MGBC133411	s__MGBC133411 sp900540425	no	no	none
ntk_a_synuclein	2083_bin76	cognitively unimpaired	var_biomarker ~ apoe4	0.125182	0.0769187	1.62746	0.103639	91.56	0	1580214	d__Bacteria	p__Pseudomonadota	c__Alphaproteobacteria	o__RF32	f__CAG-239	g__MGBC133411	s__MGBC133411 sp900540425	no	no	none
ntk_a_synuclein	2083_bin76	cognitively unimpaired	var_biomarker ~ ntk_table	0.20885	0.0838815	2.48983	0.0127805	91.56	0	1580214	d__Bacteria	p__Pseudomonadota	c__Alphaproteobacteria	o__RF32	f__CAG-239	g__MGBC133411	s__MGBC133411 sp900540425	no	no	none
ntk_a_synuclein	2083_bin76	cognitively unimpaired	var_biomarker ~ bristol_type_1_7	0.0160189	0.0331831	0.482743	0.629278	91.56	0	1580214	d__Bacteria	p__Pseudomonadota	c__Alphaproteobacteria	o__RF32	f__CAG-239	g__MGBC133411	s__MGBC133411 sp900540425	no	no	none
ntk_a_synuclein	2089_bin13	cognitively unimpaired	var_biomarker ~ var_mb	-0.0814155	0.0528113	-1.54163	0.123163	90.93	1.21	2414502	d__Bacteria	p__Bacillota_A	c__Clostridia	o__Christensenellales	f__CAG-74	g__Ventricola	s__Ventricola sp900542395	no	no	none
ntk_a_synuclein	2089_bin13	cognitively unimpaired	var_biomarker ~ sex	-0.122884	0.113682	-1.08094	0.279724	90.93	1.21	2414502	d__Bacteria	p__Bacillota_A	c__Clostridia	o__Christensenellales	f__CAG-74	g__Ventricola	s__Ventricola sp900542395	no	no	none
ntk_a_synuclein	2089_bin13	cognitively unimpaired	var_biomarker ~ var_mb_by_sex	0.0468958	0.0722734	0.648866	0.516425	90.93	1.21	2414502	d__Bacteria	p__Bacillota_A	c__Clostridia	o__Christensenellales	f__CAG-74	g__Ventricola	s__Ventricola sp900542395	no	no	none
ntk_a_synuclein	2089_bin13	cognitively unimpaired	var_biomarker ~ mars_age	0.00765572	0.00631207	1.21287	0.22518	90.93	1.21	2414502	d__Bacteria	p__Bacillota_A	c__Clostridia	o__Christensenellales	f__CAG-74	g__Ventricola	s__Ventricola sp900542395	no	no	none
ntk_a_synuclein	2089_bin13	cognitively unimpaired	var_biomarker ~ apoe4	0.0782868	0.075092	1.04255	0.297159	90.93	1.21	2414502	d__Bacteria	p__Bacillota_A	c__Clostridia	o__Christensenellales	f__CAG-74	g__Ventricola	s__Ventricola sp900542395	no	no	none
ntk_a_synuclein	2089_bin13	cognitively unimpaired	var_biomarker ~ ntk_table	0.199642	0.0853988	2.33776	0.0193999	90.93	1.21	2414502	d__Bacteria	p__Bacillota_A	c__Clostridia	o__Christensenellales	f__CAG-74	g__Ventricola	s__Ventricola sp900542395	no	no	none
ntk_a_synuclein	2089_bin13	cognitively unimpaired	var_biomarker ~ bristol_type_1_7	0.0120967	0.0338216	0.357663	0.720596	90.93	1.21	2414502	d__Bacteria	p__Bacillota_A	c__Clostridia	o__Christensenellales	f__CAG-74	g__Ventricola	s__Ventricola sp900542395	no	no	none
ntk_a_synuclein	2089_bin15	cognitively unimpaired	var_biomarker ~ var_mb	0.0335085	0.0451772	0.741712	0.458262	100	0.6	2190434	d__Bacteria	p__Bacillota_C	c__Negativicutes	o__Veillonellales	f__Megasphaeraceae	g__Caecibacter	s__Caecibacter sp900549385	no	no	none
ntk_a_synuclein	2089_bin15	cognitively unimpaired	var_biomarker ~ sex	-0.0313774	0.0791442	-0.396459	0.691766	100	0.6	2190434	d__Bacteria	p__Bacillota_C	c__Negativicutes	o__Veillonellales	f__Megasphaeraceae	g__Caecibacter	s__Caecibacter sp900549385	no	no	none
ntk_a_synuclein	2089_bin15	cognitively unimpaired	var_biomarker ~ var_mb_by_sex	-0.0597831	0.0720799	-0.829401	0.406878	100	0.6	2190434	d__Bacteria	p__Bacillota_C	c__Negativicutes	o__Veillonellales	f__Megasphaeraceae	g__Caecibacter	s__Caecibacter sp900549385	no	no	none
ntk_a_synuclein	2089_bin15	cognitively unimpaired	var_biomarker ~ mars_age	0.00620344	0.00621624	0.997941	0.318308	100	0.6	2190434	d__Bacteria	p__Bacillota_C	c__Negativicutes	o__Veillonellales	f__Megasphaeraceae	g__Caecibacter	s__Caecibacter sp900549385	no	no	none
ntk_a_synuclein	2089_bin15	cognitively unimpaired	var_biomarker ~ apoe4	0.111907	0.0781528	1.4319	0.152174	100	0.6	2190434	d__Bacteria	p__Bacillota_C	c__Negativicutes	o__Veillonellales	f__Megasphaeraceae	g__Caecibacter	s__Caecibacter sp900549385	no	no	none
ntk_a_synuclein	2089_bin15	cognitively unimpaired	var_biomarker ~ ntk_table	0.216982	0.0857067	2.53168	0.0113516	100	0.6	2190434	d__Bacteria	p__Bacillota_C	c__Negativicutes	o__Veillonellales	f__Megasphaeraceae	g__Caecibacter	s__Caecibacter sp900549385	no	no	none
ntk_a_synuclein	2089_bin15	cognitively unimpaired	var_biomarker ~ bristol_type_1_7	0.0176282	0.0337928	0.521654	0.601911	100	0.6	2190434	d__Bacteria	p__Bacillota_C	c__Negativicutes	o__Veillonellales	f__Megasphaeraceae	g__Caecibacter	s__Caecibacter sp900549385	no	no	none
ntk_a_synuclein	2089_bin30	cognitively unimpaired	var_biomarker ~ var_mb	0.0317814	0.036106	0.880223	0.378739	96.69	0.34	2375858	d__Bacteria	p__Bacillota_A	c__Clostridia	o__Oscillospirales	f__Ruminococcaceae	g__Faecalibacterium	s__Faecalibacterium longum	no	yes	butyrate
ntk_a_synuclein	2089_bin30	cognitively unimpaired	var_biomarker ~ sex	0.0316683	0.12147	0.260708	0.794318	96.69	0.34	2375858	d__Bacteria	p__Bacillota_A	c__Clostridia	o__Oscillospirales	f__Ruminococcaceae	g__Faecalibacterium	s__Faecalibacterium longum	no	yes	butyrate
ntk_a_synuclein	2089_bin30	cognitively unimpaired	var_biomarker ~ var_mb_by_sex	-0.0574956	0.0708947	-0.811	0.417366	96.69	0.34	2375858	d__Bacteria	p__Bacillota_A	c__Clostridia	o__Oscillospirales	f__Ruminococcaceae	g__Faecalibacterium	s__Faecalibacterium longum	no	yes	butyrate
ntk_a_synuclein	2089_bin30	cognitively unimpaired	var_biomarker ~ mars_age	0.00631593	0.00622305	1.01493	0.310141	96.69	0.34	2375858	d__Bacteria	p__Bacillota_A	c__Clostridia	o__Oscillospirales	f__Ruminococcaceae	g__Faecalibacterium	s__Faecalibacterium longum	no	yes	butyrate
ntk_a_synuclein	2089_bin30	cognitively unimpaired	var_biomarker ~ apoe4	0.100303	0.0767851	1.30628	0.191456	96.69	0.34	2375858	d__Bacteria	p__Bacillota_A	c__Clostridia	o__Oscillospirales	f__Ruminococcaceae	g__Faecalibacterium	s__Faecalibacterium longum	no	yes	butyrate
ntk_a_synuclein	2089_bin30	cognitively unimpaired	var_biomarker ~ ntk_table	0.213512	0.0861562	2.4782	0.0132046	96.69	0.34	2375858	d__Bacteria	p__Bacillota_A	c__Clostridia	o__Oscillospirales	f__Ruminococcaceae	g__Faecalibacterium	s__Faecalibacterium longum	no	yes	butyrate
ntk_a_synuclein	2089_bin30	cognitively unimpaired	var_biomarker ~ bristol_type_1_7	0.0114892	0.0334927	0.343035	0.731572	96.69	0.34	2375858	d__Bacteria	p__Bacillota_A	c__Clostridia	o__Oscillospirales	f__Ruminococcaceae	g__Faecalibacterium	s__Faecalibacterium longum	no	yes	butyrate
ntk_a_synuclein	2089_bin43	cognitively unimpaired	var_biomarker ~ var_mb	0.0093129	0.0445516	0.209036	0.83442	100	1.61	2094514	d__Bacteria	p__Actinomycetota	c__Coriobacteriia	o__Coriobacteriales	f__Coriobacteriaceae	g__Collinsella	s__	no	no	none
ntk_a_synuclein	2089_bin43	cognitively unimpaired	var_biomarker ~ sex	-0.0954776	0.0926518	-1.0305	0.302776	100	1.61	2094514	d__Bacteria	p__Actinomycetota	c__Coriobacteriia	o__Coriobacteriales	f__Coriobacteriaceae	g__Collinsella	s__	no	no	none
ntk_a_synuclein	2089_bin43	cognitively unimpaired	var_biomarker ~ var_mb_by_sex	-0.0717316	0.0579536	-1.23774	0.215812	100	1.61	2094514	d__Bacteria	p__Actinomycetota	c__Coriobacteriia	o__Coriobacteriales	f__Coriobacteriaceae	g__Collinsella	s__	no	no	none
ntk_a_synuclein	2089_bin43	cognitively unimpaired	var_biomarker ~ mars_age	0.00631976	0.00622486	1.01525	0.309989	100	1.61	2094514	d__Bacteria	p__Actinomycetota	c__Coriobacteriia	o__Coriobacteriales	f__Coriobacteriaceae	g__Collinsella	s__	no	no	none
ntk_a_synuclein	2089_bin43	cognitively unimpaired	var_biomarker ~ apoe4	0.106562	0.0768957	1.38579	0.16581	100	1.61	2094514	d__Bacteria	p__Actinomycetota	c__Coriobacteriia	o__Coriobacteriales	f__Coriobacteriaceae	g__Collinsella	s__	no	no	none
ntk_a_synuclein	2089_bin43	cognitively unimpaired	var_biomarker ~ ntk_table	0.23843	0.0874334	2.72699	0.00639154	100	1.61	2094514	d__Bacteria	p__Actinomycetota	c__Coriobacteriia	o__Coriobacteriales	f__Coriobacteriaceae	g__Collinsella	s__	no	no	none
ntk_a_synuclein	2089_bin43	cognitively unimpaired	var_biomarker ~ bristol_type_1_7	0.0160706	0.0330552	0.486174	0.626844	100	1.61	2094514	d__Bacteria	p__Actinomycetota	c__Coriobacteriia	o__Coriobacteriales	f__Coriobacteriaceae	g__Collinsella	s__	no	no	none
ntk_a_synuclein	2089_bin49	cognitively unimpaired	var_biomarker ~ var_mb	0.108436	0.0577638	1.87722	0.0604874	94.99	0.24	3104471	d__Bacteria	p__Bacillota_A	c__Clostridia	o__Lachnospirales	f__Lachnospiraceae	g__Roseburia	s__Roseburia inulinivorans	no	no	none
ntk_a_synuclein	2089_bin49	cognitively unimpaired	var_biomarker ~ sex	0.27948	0.246874	1.13207	0.257603	94.99	0.24	3104471	d__Bacteria	p__Bacillota_A	c__Clostridia	o__Lachnospirales	f__Lachnospiraceae	g__Roseburia	s__Roseburia inulinivorans	no	no	none
ntk_a_synuclein	2089_bin49	cognitively unimpaired	var_biomarker ~ var_mb_by_sex	-0.133774	0.08964	-1.49235	0.135608	94.99	0.24	3104471	d__Bacteria	p__Bacillota_A	c__Clostridia	o__Lachnospirales	f__Lachnospiraceae	g__Roseburia	s__Roseburia inulinivorans	no	no	none
ntk_a_synuclein	2089_bin49	cognitively unimpaired	var_biomarker ~ mars_age	0.00634912	0.00604147	1.05092	0.293294	94.99	0.24	3104471	d__Bacteria	p__Bacillota_A	c__Clostridia	o__Lachnospirales	f__Lachnospiraceae	g__Roseburia	s__Roseburia inulinivorans	no	no	none
ntk_a_synuclein	2089_bin49	cognitively unimpaired	var_biomarker ~ apoe4	0.0836544	0.0741646	1.12796	0.259338	94.99	0.24	3104471	d__Bacteria	p__Bacillota_A	c__Clostridia	o__Lachnospirales	f__Lachnospiraceae	g__Roseburia	s__Roseburia inulinivorans	no	no	none
ntk_a_synuclein	2089_bin49	cognitively unimpaired	var_biomarker ~ ntk_table	0.197756	0.0845349	2.33934	0.0193179	94.99	0.24	3104471	d__Bacteria	p__Bacillota_A	c__Clostridia	o__Lachnospirales	f__Lachnospiraceae	g__Roseburia	s__Roseburia inulinivorans	no	no	none
ntk_a_synuclein	2089_bin49	cognitively unimpaired	var_biomarker ~ bristol_type_1_7	0.00899208	0.0344895	0.260719	0.794309	94.99	0.24	3104471	d__Bacteria	p__Bacillota_A	c__Clostridia	o__Lachnospirales	f__Lachnospiraceae	g__Roseburia	s__Roseburia inulinivorans	no	no	none
ntk_a_synuclein	2108_bin66	cognitively unimpaired	var_biomarker ~ var_mb	-0.00573405	0.0505313	-0.113475	0.909654	99.26	0.37	3706063	d__Bacteria	p__Bacteroidota	c__Bacteroidia	o__Bacteroidales	f__Bacteroidaceae	g__Paraprevotella	s__Paraprevotella clara	yes	no	propionate
ntk_a_synuclein	2108_bin66	cognitively unimpaired	var_biomarker ~ sex	-0.0835852	0.177	-0.472232	0.636761	99.26	0.37	3706063	d__Bacteria	p__Bacteroidota	c__Bacteroidia	o__Bacteroidales	f__Bacteroidaceae	g__Paraprevotella	s__Paraprevotella clara	yes	no	propionate
ntk_a_synuclein	2108_bin66	cognitively unimpaired	var_biomarker ~ var_mb_by_sex	0.0225937	0.0845712	0.267156	0.789349	99.26	0.37	3706063	d__Bacteria	p__Bacteroidota	c__Bacteroidia	o__Bacteroidales	f__Bacteroidaceae	g__Paraprevotella	s__Paraprevotella clara	yes	no	propionate
ntk_a_synuclein	2108_bin66	cognitively unimpaired	var_biomarker ~ mars_age	0.00683847	0.00619991	1.103	0.270029	99.26	0.37	3706063	d__Bacteria	p__Bacteroidota	c__Bacteroidia	o__Bacteroidales	f__Bacteroidaceae	g__Paraprevotella	s__Paraprevotella clara	yes	no	propionate
ntk_a_synuclein	2108_bin66	cognitively unimpaired	var_biomarker ~ apoe4	0.104681	0.0779691	1.3426	0.179402	99.26	0.37	3706063	d__Bacteria	p__Bacteroidota	c__Bacteroidia	o__Bacteroidales	f__Bacteroidaceae	g__Paraprevotella	s__Paraprevotella clara	yes	no	propionate
ntk_a_synuclein	2108_bin66	cognitively unimpaired	var_biomarker ~ ntk_table	0.218575	0.0883249	2.47467	0.0133358	99.26	0.37	3706063	d__Bacteria	p__Bacteroidota	c__Bacteroidia	o__Bacteroidales	f__Bacteroidaceae	g__Paraprevotella	s__Paraprevotella clara	yes	no	propionate
ntk_a_synuclein	2108_bin66	cognitively unimpaired	var_biomarker ~ bristol_type_1_7	0.0155552	0.0349008	0.445697	0.655816	99.26	0.37	3706063	d__Bacteria	p__Bacteroidota	c__Bacteroidia	o__Bacteroidales	f__Bacteroidaceae	g__Paraprevotella	s__Paraprevotella clara	yes	no	propionate
ntk_a_synuclein	2108_bin68	cognitively unimpaired	var_biomarker ~ var_mb	0.0287833	0.0318288	0.904317	0.365827	95.92	0	2174595	d__Bacteria	p__Bacillota_A	c__Clostridia	o__Oscillospirales	f__Ruminococcaceae	g__Faecalibacterium	s__Faecalibacterium duncaniae	no	yes	butyrate
ntk_a_synuclein	2108_bin68	cognitively unimpaired	var_biomarker ~ sex	-0.0219482	0.0756795	-0.290016	0.771804	95.92	0	2174595	d__Bacteria	p__Bacillota_A	c__Clostridia	o__Oscillospirales	f__Ruminococcaceae	g__Faecalibacterium	s__Faecalibacterium duncaniae	no	yes	butyrate
ntk_a_synuclein	2108_bin68	cognitively unimpaired	var_biomarker ~ var_mb_by_sex	-0.0611984	0.0493122	-1.24104	0.214591	95.92	0	2174595	d__Bacteria	p__Bacillota_A	c__Clostridia	o__Oscillospirales	f__Ruminococcaceae	g__Faecalibacterium	s__Faecalibacterium duncaniae	no	yes	butyrate
ntk_a_synuclein	2108_bin68	cognitively unimpaired	var_biomarker ~ mars_age	0.00654009	0.00606068	1.0791	0.280543	95.92	0	2174595	d__Bacteria	p__Bacillota_A	c__Clostridia	o__Oscillospirales	f__Ruminococcaceae	g__Faecalibacterium	s__Faecalibacterium duncaniae	no	yes	butyrate
ntk_a_synuclein	2108_bin68	cognitively unimpaired	var_biomarker ~ apoe4	0.09301	0.0793105	1.17273	0.240903	95.92	0	2174595	d__Bacteria	p__Bacillota_A	c__Clostridia	o__Oscillospirales	f__Ruminococcaceae	g__Faecalibacterium	s__Faecalibacterium duncaniae	no	yes	butyrate
ntk_a_synuclein	2108_bin68	cognitively unimpaired	var_biomarker ~ ntk_table	0.216977	0.0846258	2.56396	0.0103487	95.92	0	2174595	d__Bacteria	p__Bacillota_A	c__Clostridia	o__Oscillospirales	f__Ruminococcaceae	g__Faecalibacterium	s__Faecalibacterium duncaniae	no	yes	butyrate
ntk_a_synuclein	2108_bin68	cognitively unimpaired	var_biomarker ~ bristol_type_1_7	0.00993381	0.0338491	0.293474	0.76916	95.92	0	2174595	d__Bacteria	p__Bacillota_A	c__Clostridia	o__Oscillospirales	f__Ruminococcaceae	g__Faecalibacterium	s__Faecalibacterium duncaniae	no	yes	butyrate
ntk_a_synuclein	2118_bin12	cognitively unimpaired	var_biomarker ~ var_mb	-0.012264	0.0491734	-0.249404	0.803048	98.84	0.29	6356896	d__Bacteria	p__Bacteroidota	c__Bacteroidia	o__Bacteroidales	f__Bacteroidaceae	g__Bacteroides	s__Bacteroides sp902362375	yes	no	propionate
ntk_a_synuclein	2118_bin12	cognitively unimpaired	var_biomarker ~ sex	-0.09774	0.105339	-0.927865	0.353478	98.84	0.29	6356896	d__Bacteria	p__Bacteroidota	c__Bacteroidia	o__Bacteroidales	f__Bacteroidaceae	g__Bacteroides	s__Bacteroides sp902362375	yes	no	propionate
ntk_a_synuclein	2118_bin12	cognitively unimpaired	var_biomarker ~ var_mb_by_sex	0.0499702	0.061835	0.808121	0.419021	98.84	0.29	6356896	d__Bacteria	p__Bacteroidota	c__Bacteroidia	o__Bacteroidales	f__Bacteroidaceae	g__Bacteroides	s__Bacteroides sp902362375	yes	no	propionate
ntk_a_synuclein	2118_bin12	cognitively unimpaired	var_biomarker ~ mars_age	0.00694991	0.00625664	1.1108	0.266652	98.84	0.29	6356896	d__Bacteria	p__Bacteroidota	c__Bacteroidia	o__Bacteroidales	f__Bacteroidaceae	g__Bacteroides	s__Bacteroides sp902362375	yes	no	propionate
ntk_a_synuclein	2118_bin12	cognitively unimpaired	var_biomarker ~ apoe4	0.0995725	0.0789502	1.26121	0.207235	98.84	0.29	6356896	d__Bacteria	p__Bacteroidota	c__Bacteroidia	o__Bacteroidales	f__Bacteroidaceae	g__Bacteroides	s__Bacteroides sp902362375	yes	no	propionate
ntk_a_synuclein	2118_bin12	cognitively unimpaired	var_biomarker ~ ntk_table	0.221001	0.0869391	2.54202	0.0110214	98.84	0.29	6356896	d__Bacteria	p__Bacteroidota	c__Bacteroidia	o__Bacteroidales	f__Bacteroidaceae	g__Bacteroides	s__Bacteroides sp902362375	yes	no	propionate
ntk_a_synuclein	2118_bin12	cognitively unimpaired	var_biomarker ~ bristol_type_1_7	0.0143933	0.0368054	0.391064	0.69575	98.84	0.29	6356896	d__Bacteria	p__Bacteroidota	c__Bacteroidia	o__Bacteroidales	f__Bacteroidaceae	g__Bacteroides	s__Bacteroides sp902362375	yes	no	propionate
ntk_a_synuclein	2118_bin35	cognitively unimpaired	var_biomarker ~ var_mb	0.0921405	0.0395682	2.32865	0.0198775	98.99	0	2569567	d__Bacteria	p__Bacillota_A	c__Clostridia	o__Oscillospirales	f__Ruminococcaceae	g__Ruminiclostridium_E	s__Ruminiclostridium_E siraeum	no	no	none
ntk_a_synuclein	2118_bin35	cognitively unimpaired	var_biomarker ~ sex	0.145223	0.112832	1.28707	0.198071	98.99	0	2569567	d__Bacteria	p__Bacillota_A	c__Clostridia	o__Oscillospirales	f__Ruminococcaceae	g__Ruminiclostridium_E	s__Ruminiclostridium_E siraeum	no	no	none
ntk_a_synuclein	2118_bin35	cognitively unimpaired	var_biomarker ~ var_mb_by_sex	-0.109785	0.0577465	-1.90116	0.0572808	98.99	0	2569567	d__Bacteria	p__Bacillota_A	c__Clostridia	o__Oscillospirales	f__Ruminococcaceae	g__Ruminiclostridium_E	s__Ruminiclostridium_E siraeum	no	no	none
ntk_a_synuclein	2118_bin35	cognitively unimpaired	var_biomarker ~ mars_age	0.00814989	0.00614506	1.32625	0.184757	98.99	0	2569567	d__Bacteria	p__Bacillota_A	c__Clostridia	o__Oscillospirales	f__Ruminococcaceae	g__Ruminiclostridium_E	s__Ruminiclostridium_E siraeum	no	no	none
ntk_a_synuclein	2118_bin35	cognitively unimpaired	var_biomarker ~ apoe4	0.128823	0.0758287	1.69886	0.0893448	98.99	0	2569567	d__Bacteria	p__Bacillota_A	c__Clostridia	o__Oscillospirales	f__Ruminococcaceae	g__Ruminiclostridium_E	s__Ruminiclostridium_E siraeum	no	no	none
ntk_a_synuclein	2118_bin35	cognitively unimpaired	var_biomarker ~ ntk_table	0.199341	0.080948	2.46258	0.013794	98.99	0	2569567	d__Bacteria	p__Bacillota_A	c__Clostridia	o__Oscillospirales	f__Ruminococcaceae	g__Ruminiclostridium_E	s__Ruminiclostridium_E siraeum	no	no	none
ntk_a_synuclein	2118_bin35	cognitively unimpaired	var_biomarker ~ bristol_type_1_7	0.0156147	0.0343424	0.454676	0.649343	98.99	0	2569567	d__Bacteria	p__Bacillota_A	c__Clostridia	o__Oscillospirales	f__Ruminococcaceae	g__Ruminiclostridium_E	s__Ruminiclostridium_E siraeum	no	no	none
ntk_a_synuclein	2118_bin48	cognitively unimpaired	var_biomarker ~ var_mb	-0.0134845	0.0533895	-0.252568	0.800602	91.6	1.61	1883693	d__Bacteria	p__Actinomycetota	c__Coriobacteriia	o__Coriobacteriales	f__Coriobacteriaceae	g__Collinsella	s__	no	no	none
ntk_a_synuclein	2118_bin48	cognitively unimpaired	var_biomarker ~ sex	0.0175799	0.155639	0.112953	0.910068	91.6	1.61	1883693	d__Bacteria	p__Actinomycetota	c__Coriobacteriia	o__Coriobacteriales	f__Coriobacteriaceae	g__Collinsella	s__	no	no	none
ntk_a_synuclein	2118_bin48	cognitively unimpaired	var_biomarker ~ var_mb_by_sex	-0.0247611	0.0662131	-0.37396	0.708434	91.6	1.61	1883693	d__Bacteria	p__Actinomycetota	c__Coriobacteriia	o__Coriobacteriales	f__Coriobacteriaceae	g__Collinsella	s__	no	no	none
ntk_a_synuclein	2118_bin48	cognitively unimpaired	var_biomarker ~ mars_age	0.00692822	0.00616723	1.12339	0.261271	91.6	1.61	1883693	d__Bacteria	p__Actinomycetota	c__Coriobacteriia	o__Coriobacteriales	f__Coriobacteriaceae	g__Collinsella	s__	no	no	none
ntk_a_synuclein	2118_bin48	cognitively unimpaired	var_biomarker ~ apoe4	0.109951	0.0779259	1.41098	0.158252	91.6	1.61	1883693	d__Bacteria	p__Actinomycetota	c__Coriobacteriia	o__Coriobacteriales	f__Coriobacteriaceae	g__Collinsella	s__	no	no	none
ntk_a_synuclein	2118_bin48	cognitively unimpaired	var_biomarker ~ ntk_table	0.218964	0.0850885	2.57337	0.0100712	91.6	1.61	1883693	d__Bacteria	p__Actinomycetota	c__Coriobacteriia	o__Coriobacteriales	f__Coriobacteriaceae	g__Collinsella	s__	no	no	none
ntk_a_synuclein	2118_bin48	cognitively unimpaired	var_biomarker ~ bristol_type_1_7	0.0176045	0.0336843	0.522631	0.601231	91.6	1.61	1883693	d__Bacteria	p__Actinomycetota	c__Coriobacteriia	o__Coriobacteriales	f__Coriobacteriaceae	g__Collinsella	s__	no	no	none
ntk_a_synuclein	2124_bin42	cognitively unimpaired	var_biomarker ~ var_mb	0.0314675	0.0343105	0.917139	0.35907	99.06	0	2103627	d__Bacteria	p__Bacillota	c__Bacilli	o__Erysipelotrichales	f__Coprobacillaceae	g__Catenibacterium	s__Catenibacterium sp000437715	no	no	none
ntk_a_synuclein	2124_bin42	cognitively unimpaired	var_biomarker ~ sex	-0.132206	0.0793575	-1.66595	0.0957233	99.06	0	2103627	d__Bacteria	p__Bacillota	c__Bacilli	o__Erysipelotrichales	f__Coprobacillaceae	g__Catenibacterium	s__Catenibacterium sp000437715	no	no	none
ntk_a_synuclein	2124_bin42	cognitively unimpaired	var_biomarker ~ var_mb_by_sex	-0.102566	0.0464549	-2.20785	0.0272545	99.06	0	2103627	d__Bacteria	p__Bacillota	c__Bacilli	o__Erysipelotrichales	f__Coprobacillaceae	g__Catenibacterium	s__Catenibacterium sp000437715	no	no	none
ntk_a_synuclein	2124_bin42	cognitively unimpaired	var_biomarker ~ mars_age	0.0053689	0.00637677	0.841947	0.399817	99.06	0	2103627	d__Bacteria	p__Bacillota	c__Bacilli	o__Erysipelotrichales	f__Coprobacillaceae	g__Catenibacterium	s__Catenibacterium sp000437715	no	no	none
ntk_a_synuclein	2124_bin42	cognitively unimpaired	var_biomarker ~ apoe4	0.106426	0.0734576	1.4488	0.147393	99.06	0	2103627	d__Bacteria	p__Bacillota	c__Bacilli	o__Erysipelotrichales	f__Coprobacillaceae	g__Catenibacterium	s__Catenibacterium sp000437715	no	no	none
ntk_a_synuclein	2124_bin42	cognitively unimpaired	var_biomarker ~ ntk_table	0.228567	0.0848115	2.695	0.00703882	99.06	0	2103627	d__Bacteria	p__Bacillota	c__Bacilli	o__Erysipelotrichales	f__Coprobacillaceae	g__Catenibacterium	s__Catenibacterium sp000437715	no	no	none
ntk_a_synuclein	2124_bin42	cognitively unimpaired	var_biomarker ~ bristol_type_1_7	0.0172357	0.0316436	0.544683	0.585972	99.06	0	2103627	d__Bacteria	p__Bacillota	c__Bacilli	o__Erysipelotrichales	f__Coprobacillaceae	g__Catenibacterium	s__Catenibacterium sp000437715	no	no	none
ntk_a_synuclein	2124_bin67	cognitively unimpaired	var_biomarker ~ var_mb	0.0730232	0.0712777	1.02449	0.305604	100	2.68	3325243	d__Bacteria	p__Bacillota_A	c__Clostridia	o__Lachnospirales	f__Lachnospiraceae	g__Anaerobutyricum	s__Anaerobutyricum soehngenii	no	yes	butyrate
ntk_a_synuclein	2124_bin67	cognitively unimpaired	var_biomarker ~ sex	0.326347	0.385512	0.846529	0.397258	100	2.68	3325243	d__Bacteria	p__Bacillota_A	c__Clostridia	o__Lachnospirales	f__Lachnospiraceae	g__Anaerobutyricum	s__Anaerobutyricum soehngenii	no	yes	butyrate
ntk_a_synuclein	2124_bin67	cognitively unimpaired	var_biomarker ~ var_mb_by_sex	-0.108345	0.105269	-1.02922	0.303376	100	2.68	3325243	d__Bacteria	p__Bacillota_A	c__Clostridia	o__Lachnospirales	f__Lachnospiraceae	g__Anaerobutyricum	s__Anaerobutyricum soehngenii	no	yes	butyrate
ntk_a_synuclein	2124_bin67	cognitively unimpaired	var_biomarker ~ mars_age	0.0065795	0.00613427	1.07258	0.283459	100	2.68	3325243	d__Bacteria	p__Bacillota_A	c__Clostridia	o__Lachnospirales	f__Lachnospiraceae	g__Anaerobutyricum	s__Anaerobutyricum soehngenii	no	yes	butyrate
ntk_a_synuclein	2124_bin67	cognitively unimpaired	var_biomarker ~ apoe4	0.108333	0.0765245	1.41567	0.156872	100	2.68	3325243	d__Bacteria	p__Bacillota_A	c__Clostridia	o__Lachnospirales	f__Lachnospiraceae	g__Anaerobutyricum	s__Anaerobutyricum soehngenii	no	yes	butyrate
ntk_a_synuclein	2124_bin67	cognitively unimpaired	var_biomarker ~ ntk_table	0.207583	0.0868119	2.39119	0.0167941	100	2.68	3325243	d__Bacteria	p__Bacillota_A	c__Clostridia	o__Lachnospirales	f__Lachnospiraceae	g__Anaerobutyricum	s__Anaerobutyricum soehngenii	no	yes	butyrate
ntk_a_synuclein	2124_bin67	cognitively unimpaired	var_biomarker ~ bristol_type_1_7	0.0133594	0.0332442	0.401855	0.68779	100	2.68	3325243	d__Bacteria	p__Bacillota_A	c__Clostridia	o__Lachnospirales	f__Lachnospiraceae	g__Anaerobutyricum	s__Anaerobutyricum soehngenii	no	yes	butyrate
ntk_a_synuclein	2130_bin12	cognitively unimpaired	var_biomarker ~ var_mb	-0.0844265	0.0601763	-1.40299	0.160621	98.39	0	2156433	d__Bacteria	p__Bacillota_A	c__Clostridia	o__Christensenellales	f__CAG-138	g__Phil1	s__Phil1 sp001940855	yes	no	propionate
ntk_a_synuclein	2130_bin12	cognitively unimpaired	var_biomarker ~ sex	-0.0301017	0.0771954	-0.389942	0.69658	98.39	0	2156433	d__Bacteria	p__Bacillota_A	c__Clostridia	o__Christensenellales	f__CAG-138	g__Phil1	s__Phil1 sp001940855	yes	no	propionate
ntk_a_synuclein	2130_bin12	cognitively unimpaired	var_biomarker ~ var_mb_by_sex	0.103639	0.0695466	1.49021	0.136168	98.39	0	2156433	d__Bacteria	p__Bacillota_A	c__Clostridia	o__Christensenellales	f__CAG-138	g__Phil1	s__Phil1 sp001940855	yes	no	propionate
ntk_a_synuclein	2130_bin12	cognitively unimpaired	var_biomarker ~ mars_age	0.00608702	0.00613236	0.992608	0.320901	98.39	0	2156433	d__Bacteria	p__Bacillota_A	c__Clostridia	o__Christensenellales	f__CAG-138	g__Phil1	s__Phil1 sp001940855	yes	no	propionate
ntk_a_synuclein	2130_bin12	cognitively unimpaired	var_biomarker ~ apoe4	0.0812627	0.0774568	1.04914	0.294116	98.39	0	2156433	d__Bacteria	p__Bacillota_A	c__Clostridia	o__Christensenellales	f__CAG-138	g__Phil1	s__Phil1 sp001940855	yes	no	propionate
ntk_a_synuclein	2130_bin12	cognitively unimpaired	var_biomarker ~ ntk_table	0.218579	0.085921	2.54396	0.0109605	98.39	0	2156433	d__Bacteria	p__Bacillota_A	c__Clostridia	o__Christensenellales	f__CAG-138	g__Phil1	s__Phil1 sp001940855	yes	no	propionate
ntk_a_synuclein	2130_bin12	cognitively unimpaired	var_biomarker ~ bristol_type_1_7	-0.0059776	0.0347787	-0.171875	0.863535	98.39	0	2156433	d__Bacteria	p__Bacillota_A	c__Clostridia	o__Christensenellales	f__CAG-138	g__Phil1	s__Phil1 sp001940855	yes	no	propionate
ntk_a_synuclein	2130_bin46	cognitively unimpaired	var_biomarker ~ var_mb	0.0470103	0.0553745	0.848951	0.395908	94.83	0	3049484	d__Bacteria	p__Synergistota	c__Synergistia	o__Synergistales	f__Synergistaceae	g__Cloacibacillus	s__Cloacibacillus porcorum	yes	no	propionate
ntk_a_synuclein	2130_bin46	cognitively unimpaired	var_biomarker ~ sex	-0.103629	0.175392	-0.590842	0.554626	94.83	0	3049484	d__Bacteria	p__Synergistota	c__Synergistia	o__Synergistales	f__Synergistaceae	g__Cloacibacillus	s__Cloacibacillus porcorum	yes	no	propionate
ntk_a_synuclein	2130_bin46	cognitively unimpaired	var_biomarker ~ var_mb_by_sex	-0.0772483	0.180564	-0.427818	0.668784	94.83	0	3049484	d__Bacteria	p__Synergistota	c__Synergistia	o__Synergistales	f__Synergistaceae	g__Cloacibacillus	s__Cloacibacillus porcorum	yes	no	propionate
ntk_a_synuclein	2130_bin46	cognitively unimpaired	var_biomarker ~ mars_age	0.00589948	0.00604215	0.976388	0.328872	94.83	0	3049484	d__Bacteria	p__Synergistota	c__Synergistia	o__Synergistales	f__Synergistaceae	g__Cloacibacillus	s__Cloacibacillus porcorum	yes	no	propionate
ntk_a_synuclein	2130_bin46	cognitively unimpaired	var_biomarker ~ apoe4	0.112842	0.0787771	1.43242	0.152024	94.83	0	3049484	d__Bacteria	p__Synergistota	c__Synergistia	o__Synergistales	f__Synergistaceae	g__Cloacibacillus	s__Cloacibacillus porcorum	yes	no	propionate
ntk_a_synuclein	2130_bin46	cognitively unimpaired	var_biomarker ~ ntk_table	0.219743	0.0834577	2.63299	0.00846368	94.83	0	3049484	d__Bacteria	p__Synergistota	c__Synergistia	o__Synergistales	f__Synergistaceae	g__Cloacibacillus	s__Cloacibacillus porcorum	yes	no	propionate
ntk_a_synuclein	2130_bin46	cognitively unimpaired	var_biomarker ~ bristol_type_1_7	0.0168616	0.033241	0.507251	0.611978	94.83	0	3049484	d__Bacteria	p__Synergistota	c__Synergistia	o__Synergistales	f__Synergistaceae	g__Cloacibacillus	s__Cloacibacillus porcorum	yes	no	propionate
ntk_a_synuclein	2130_bin61	cognitively unimpaired	var_biomarker ~ var_mb	0.108889	0.0466926	2.33203	0.0196991	96.51	0.81	1715133	d__Bacteria	p__Actinomycetota	c__Coriobacteriia	o__Coriobacteriales	f__Coriobacteriaceae	g__Collinsella	s__Collinsella intestinalis	no	no	none
ntk_a_synuclein	2130_bin61	cognitively unimpaired	var_biomarker ~ sex	-0.14302	0.108098	-1.32307	0.185813	96.51	0.81	1715133	d__Bacteria	p__Actinomycetota	c__Coriobacteriia	o__Coriobacteriales	f__Coriobacteriaceae	g__Collinsella	s__Collinsella intestinalis	no	no	none
ntk_a_synuclein	2130_bin61	cognitively unimpaired	var_biomarker ~ var_mb_by_sex	-0.10007	0.0807766	-1.23885	0.215403	96.51	0.81	1715133	d__Bacteria	p__Actinomycetota	c__Coriobacteriia	o__Coriobacteriales	f__Coriobacteriaceae	g__Collinsella	s__Collinsella intestinalis	no	no	none
ntk_a_synuclein	2130_bin61	cognitively unimpaired	var_biomarker ~ mars_age	0.00618898	0.00604294	1.02417	0.305756	96.51	0.81	1715133	d__Bacteria	p__Actinomycetota	c__Coriobacteriia	o__Coriobacteriales	f__Coriobacteriaceae	g__Collinsella	s__Collinsella intestinalis	no	no	none
ntk_a_synuclein	2130_bin61	cognitively unimpaired	var_biomarker ~ apoe4	0.103471	0.076038	1.36079	0.173582	96.51	0.81	1715133	d__Bacteria	p__Actinomycetota	c__Coriobacteriia	o__Coriobacteriales	f__Coriobacteriaceae	g__Collinsella	s__Collinsella intestinalis	no	no	none
ntk_a_synuclein	2130_bin61	cognitively unimpaired	var_biomarker ~ ntk_table	0.210042	0.083331	2.52058	0.0117161	96.51	0.81	1715133	d__Bacteria	p__Actinomycetota	c__Coriobacteriia	o__Coriobacteriales	f__Coriobacteriaceae	g__Collinsella	s__Collinsella intestinalis	no	no	none
ntk_a_synuclein	2130_bin61	cognitively unimpaired	var_biomarker ~ bristol_type_1_7	0.0167293	0.0346821	0.482363	0.629548	96.51	0.81	1715133	d__Bacteria	p__Actinomycetota	c__Coriobacteriia	o__Coriobacteriales	f__Coriobacteriaceae	g__Collinsella	s__Collinsella intestinalis	no	no	none
ntk_a_synuclein	2131_bin102	cognitively unimpaired	var_biomarker ~ var_mb	0.0384667	0.0507959	0.75728	0.448882	94.85	3.02	2304667	d__Bacteria	p__Bacillota_A	c__Clostridia	o__Oscillospirales	f__Ruminococcaceae	g__Negativibacillus	s__Negativibacillus faecipullorum	no	no	none
ntk_a_synuclein	2131_bin102	cognitively unimpaired	var_biomarker ~ sex	-0.0333277	0.0784015	-0.425089	0.670772	94.85	3.02	2304667	d__Bacteria	p__Bacillota_A	c__Clostridia	o__Oscillospirales	f__Ruminococcaceae	g__Negativibacillus	s__Negativibacillus faecipullorum	no	no	none
ntk_a_synuclein	2131_bin102	cognitively unimpaired	var_biomarker ~ var_mb_by_sex	-0.0383618	0.0694514	-0.552354	0.580706	94.85	3.02	2304667	d__Bacteria	p__Bacillota_A	c__Clostridia	o__Oscillospirales	f__Ruminococcaceae	g__Negativibacillus	s__Negativibacillus faecipullorum	no	no	none
ntk_a_synuclein	2131_bin102	cognitively unimpaired	var_biomarker ~ mars_age	0.00702827	0.00630134	1.11536	0.264696	94.85	3.02	2304667	d__Bacteria	p__Bacillota_A	c__Clostridia	o__Oscillospirales	f__Ruminococcaceae	g__Negativibacillus	s__Negativibacillus faecipullorum	no	no	none
ntk_a_synuclein	2131_bin102	cognitively unimpaired	var_biomarker ~ apoe4	0.107756	0.0772288	1.39528	0.162932	94.85	3.02	2304667	d__Bacteria	p__Bacillota_A	c__Clostridia	o__Oscillospirales	f__Ruminococcaceae	g__Negativibacillus	s__Negativibacillus faecipullorum	no	no	none
ntk_a_synuclein	2131_bin102	cognitively unimpaired	var_biomarker ~ ntk_table	0.222923	0.0866071	2.57395	0.0100544	94.85	3.02	2304667	d__Bacteria	p__Bacillota_A	c__Clostridia	o__Oscillospirales	f__Ruminococcaceae	g__Negativibacillus	s__Negativibacillus faecipullorum	no	no	none
ntk_a_synuclein	2131_bin102	cognitively unimpaired	var_biomarker ~ bristol_type_1_7	0.0180028	0.0344536	0.522522	0.601307	94.85	3.02	2304667	d__Bacteria	p__Bacillota_A	c__Clostridia	o__Oscillospirales	f__Ruminococcaceae	g__Negativibacillus	s__Negativibacillus faecipullorum	no	no	none
ntk_a_synuclein	2131_bin103	cognitively unimpaired	var_biomarker ~ var_mb	0.0582807	0.0636507	0.915634	0.359859	100	1.82	2071882	d__Bacteria	p__Actinomycetota	c__Coriobacteriia	o__Coriobacteriales	f__Eggerthellaceae	g__Ellagibacter	s__Ellagibacter isourolithinifaciens	no	no	none
ntk_a_synuclein	2131_bin103	cognitively unimpaired	var_biomarker ~ sex	0.0166755	0.0967774	0.172308	0.863195	100	1.82	2071882	d__Bacteria	p__Actinomycetota	c__Coriobacteriia	o__Coriobacteriales	f__Eggerthellaceae	g__Ellagibacter	s__Ellagibacter isourolithinifaciens	no	no	none
ntk_a_synuclein	2131_bin103	cognitively unimpaired	var_biomarker ~ var_mb_by_sex	-0.0853113	0.087311	-0.977097	0.328521	100	1.82	2071882	d__Bacteria	p__Actinomycetota	c__Coriobacteriia	o__Coriobacteriales	f__Eggerthellaceae	g__Ellagibacter	s__Ellagibacter isourolithinifaciens	no	no	none
ntk_a_synuclein	2131_bin103	cognitively unimpaired	var_biomarker ~ mars_age	0.00679331	0.00628604	1.0807	0.279832	100	1.82	2071882	d__Bacteria	p__Actinomycetota	c__Coriobacteriia	o__Coriobacteriales	f__Eggerthellaceae	g__Ellagibacter	s__Ellagibacter isourolithinifaciens	no	no	none
ntk_a_synuclein	2131_bin103	cognitively unimpaired	var_biomarker ~ apoe4	0.0967403	0.07762	1.24633	0.212643	100	1.82	2071882	d__Bacteria	p__Actinomycetota	c__Coriobacteriia	o__Coriobacteriales	f__Eggerthellaceae	g__Ellagibacter	s__Ellagibacter isourolithinifaciens	no	no	none
ntk_a_synuclein	2131_bin103	cognitively unimpaired	var_biomarker ~ ntk_table	0.224973	0.088734	2.53537	0.011233	100	1.82	2071882	d__Bacteria	p__Actinomycetota	c__Coriobacteriia	o__Coriobacteriales	f__Eggerthellaceae	g__Ellagibacter	s__Ellagibacter isourolithinifaciens	no	no	none
ntk_a_synuclein	2131_bin103	cognitively unimpaired	var_biomarker ~ bristol_type_1_7	0.0207647	0.0344545	0.60267	0.546728	100	1.82	2071882	d__Bacteria	p__Actinomycetota	c__Coriobacteriia	o__Coriobacteriales	f__Eggerthellaceae	g__Ellagibacter	s__Ellagibacter isourolithinifaciens	no	no	none
ntk_a_synuclein	2131_bin111	cognitively unimpaired	var_biomarker ~ var_mb	0.00289666	0.0379713	0.0762856	0.939192	98.11	1.89	1767965	d__Bacteria	p__Bacillota	c__Bacilli	o__Erysipelotrichales	f__Erysipelotrichaceae	g__Faecalicoccus	s__Faecalicoccus pleomorphus	no	no	none
ntk_a_synuclein	2131_bin111	cognitively unimpaired	var_biomarker ~ sex	-0.043404	0.132381	-0.327871	0.743009	98.11	1.89	1767965	d__Bacteria	p__Bacillota	c__Bacilli	o__Erysipelotrichales	f__Erysipelotrichaceae	g__Faecalicoccus	s__Faecalicoccus pleomorphus	no	no	none
ntk_a_synuclein	2131_bin111	cognitively unimpaired	var_biomarker ~ var_mb_by_sex	-0.00058739	0.0481375	-0.0122023	0.990264	98.11	1.89	1767965	d__Bacteria	p__Bacillota	c__Bacilli	o__Erysipelotrichales	f__Erysipelotrichaceae	g__Faecalicoccus	s__Faecalicoccus pleomorphus	no	no	none
ntk_a_synuclein	2131_bin111	cognitively unimpaired	var_biomarker ~ mars_age	0.00665684	0.00629305	1.05781	0.290142	98.11	1.89	1767965	d__Bacteria	p__Bacillota	c__Bacilli	o__Erysipelotrichales	f__Erysipelotrichaceae	g__Faecalicoccus	s__Faecalicoccus pleomorphus	no	no	none
ntk_a_synuclein	2131_bin111	cognitively unimpaired	var_biomarker ~ apoe4	0.107644	0.0772275	1.39386	0.16336	98.11	1.89	1767965	d__Bacteria	p__Bacillota	c__Bacilli	o__Erysipelotrichales	f__Erysipelotrichaceae	g__Faecalicoccus	s__Faecalicoccus pleomorphus	no	no	none
ntk_a_synuclein	2131_bin111	cognitively unimpaired	var_biomarker ~ ntk_table	0.216598	0.085518	2.53278	0.0113162	98.11	1.89	1767965	d__Bacteria	p__Bacillota	c__Bacilli	o__Erysipelotrichales	f__Erysipelotrichaceae	g__Faecalicoccus	s__Faecalicoccus pleomorphus	no	no	none
ntk_a_synuclein	2131_bin111	cognitively unimpaired	var_biomarker ~ bristol_type_1_7	0.0169049	0.0339459	0.497994	0.618488	98.11	1.89	1767965	d__Bacteria	p__Bacillota	c__Bacilli	o__Erysipelotrichales	f__Erysipelotrichaceae	g__Faecalicoccus	s__Faecalicoccus pleomorphus	no	no	none
ntk_a_synuclein	2131_bin56	cognitively unimpaired	var_biomarker ~ var_mb	0.0796989	0.0542378	1.46944	0.141715	95.73	2.74	3054990	d__Bacteria	p__Bacillota_A	c__Clostridia	o__Lachnospirales	f__Lachnospiraceae	g__Blautia_A	s__Blautia_A wexlerae	yes	no	propionate
ntk_a_synuclein	2131_bin56	cognitively unimpaired	var_biomarker ~ sex	0.672895	0.448741	1.49952	0.133739	95.73	2.74	3054990	d__Bacteria	p__Bacillota_A	c__Clostridia	o__Lachnospirales	f__Lachnospiraceae	g__Blautia_A	s__Blautia_A wexlerae	yes	no	propionate
ntk_a_synuclein	2131_bin56	cognitively unimpaired	var_biomarker ~ var_mb_by_sex	-0.129177	0.0773113	-1.67087	0.0947476	95.73	2.74	3054990	d__Bacteria	p__Bacillota_A	c__Clostridia	o__Lachnospirales	f__Lachnospiraceae	g__Blautia_A	s__Blautia_A wexlerae	yes	no	propionate
ntk_a_synuclein	2131_bin56	cognitively unimpaired	var_biomarker ~ mars_age	0.00647187	0.00614984	1.05236	0.292632	95.73	2.74	3054990	d__Bacteria	p__Bacillota_A	c__Clostridia	o__Lachnospirales	f__Lachnospiraceae	g__Blautia_A	s__Blautia_A wexlerae	yes	no	propionate
ntk_a_synuclein	2131_bin56	cognitively unimpaired	var_biomarker ~ apoe4	0.102876	0.075592	1.36094	0.173534	95.73	2.74	3054990	d__Bacteria	p__Bacillota_A	c__Clostridia	o__Lachnospirales	f__Lachnospiraceae	g__Blautia_A	s__Blautia_A wexlerae	yes	no	propionate
ntk_a_synuclein	2131_bin56	cognitively unimpaired	var_biomarker ~ ntk_table	0.20273	0.0849064	2.38769	0.0169544	95.73	2.74	3054990	d__Bacteria	p__Bacillota_A	c__Clostridia	o__Lachnospirales	f__Lachnospiraceae	g__Blautia_A	s__Blautia_A wexlerae	yes	no	propionate
ntk_a_synuclein	2131_bin56	cognitively unimpaired	var_biomarker ~ bristol_type_1_7	0.0080626	0.03422	0.235611	0.813735	95.73	2.74	3054990	d__Bacteria	p__Bacillota_A	c__Clostridia	o__Lachnospirales	f__Lachnospiraceae	g__Blautia_A	s__Blautia_A wexlerae	yes	no	propionate
ntk_a_synuclein	2131_bin67	cognitively unimpaired	var_biomarker ~ var_mb	0.0294315	0.0218973	1.34407	0.178925	99.63	0	2589904	d__Bacteria	p__Bacillota	c__Bacilli	o__Lactobacillales	f__Enterococcaceae	g__Enterococcus_B	s__Enterococcus_B faecium	no	no	none
ntk_a_synuclein	2131_bin67	cognitively unimpaired	var_biomarker ~ sex	-0.0764231	0.0757158	-1.00934	0.312811	99.63	0	2589904	d__Bacteria	p__Bacillota	c__Bacilli	o__Lactobacillales	f__Enterococcaceae	g__Enterococcus_B	s__Enterococcus_B faecium	no	no	none
ntk_a_synuclein	2131_bin67	cognitively unimpaired	var_biomarker ~ var_mb_by_sex	-0.0629911	0.0401627	-1.5684	0.116788	99.63	0	2589904	d__Bacteria	p__Bacillota	c__Bacilli	o__Lactobacillales	f__Enterococcaceae	g__Enterococcus_B	s__Enterococcus_B faecium	no	no	none
ntk_a_synuclein	2131_bin67	cognitively unimpaired	var_biomarker ~ mars_age	0.00692403	0.00624558	1.10863	0.26759	99.63	0	2589904	d__Bacteria	p__Bacillota	c__Bacilli	o__Lactobacillales	f__Enterococcaceae	g__Enterococcus_B	s__Enterococcus_B faecium	no	no	none
ntk_a_synuclein	2131_bin67	cognitively unimpaired	var_biomarker ~ apoe4	0.119653	0.0760319	1.57372	0.115552	99.63	0	2589904	d__Bacteria	p__Bacillota	c__Bacilli	o__Lactobacillales	f__Enterococcaceae	g__Enterococcus_B	s__Enterococcus_B faecium	no	no	none
ntk_a_synuclein	2131_bin67	cognitively unimpaired	var_biomarker ~ ntk_table	0.216976	0.0847266	2.5609	0.0104401	99.63	0	2589904	d__Bacteria	p__Bacillota	c__Bacilli	o__Lactobacillales	f__Enterococcaceae	g__Enterococcus_B	s__Enterococcus_B faecium	no	no	none
ntk_a_synuclein	2131_bin67	cognitively unimpaired	var_biomarker ~ bristol_type_1_7	0.0175619	0.0323246	0.543297	0.586926	99.63	0	2589904	d__Bacteria	p__Bacillota	c__Bacilli	o__Lactobacillales	f__Enterococcaceae	g__Enterococcus_B	s__Enterococcus_B faecium	no	no	none
ntk_a_synuclein	2131_bin70	cognitively unimpaired	var_biomarker ~ var_mb	-0.0453802	0.0361703	-1.25463	0.209614	93.96	2.01	2804524	d__Bacteria	p__Bacillota_A	c__Clostridia	o__Oscillospirales	f__Oscillospiraceae	g__CAG-170	s__CAG-170 sp000432135	no	no	none
ntk_a_synuclein	2131_bin70	cognitively unimpaired	var_biomarker ~ sex	-0.160083	0.106146	-1.50815	0.131517	93.96	2.01	2804524	d__Bacteria	p__Bacillota_A	c__Clostridia	o__Oscillospirales	f__Oscillospiraceae	g__CAG-170	s__CAG-170 sp000432135	no	no	none
ntk_a_synuclein	2131_bin70	cognitively unimpaired	var_biomarker ~ var_mb_by_sex	0.075919	0.0560525	1.35443	0.1756	93.96	2.01	2804524	d__Bacteria	p__Bacillota_A	c__Clostridia	o__Oscillospirales	f__Oscillospiraceae	g__CAG-170	s__CAG-170 sp000432135	no	no	none
ntk_a_synuclein	2131_bin70	cognitively unimpaired	var_biomarker ~ mars_age	0.00528324	0.00654926	0.806692	0.419844	93.96	2.01	2804524	d__Bacteria	p__Bacillota_A	c__Clostridia	o__Oscillospirales	f__Oscillospiraceae	g__CAG-170	s__CAG-170 sp000432135	no	no	none
ntk_a_synuclein	2131_bin70	cognitively unimpaired	var_biomarker ~ apoe4	0.0930417	0.0749994	1.24057	0.214766	93.96	2.01	2804524	d__Bacteria	p__Bacillota_A	c__Clostridia	o__Oscillospirales	f__Oscillospiraceae	g__CAG-170	s__CAG-170 sp000432135	no	no	none
ntk_a_synuclein	2131_bin70	cognitively unimpaired	var_biomarker ~ ntk_table	0.220469	0.0855442	2.57725	0.00995886	93.96	2.01	2804524	d__Bacteria	p__Bacillota_A	c__Clostridia	o__Oscillospirales	f__Oscillospiraceae	g__CAG-170	s__CAG-170 sp000432135	no	no	none
ntk_a_synuclein	2131_bin70	cognitively unimpaired	var_biomarker ~ bristol_type_1_7	0.0112333	0.033086	0.339516	0.734221	93.96	2.01	2804524	d__Bacteria	p__Bacillota_A	c__Clostridia	o__Oscillospirales	f__Oscillospiraceae	g__CAG-170	s__CAG-170 sp000432135	no	no	none
ntk_a_synuclein	2131_bin83	cognitively unimpaired	var_biomarker ~ var_mb	-0.103316	0.0298828	-3.45739	0.00054544	98.63	0	2731748	d__Bacteria	p__Bacillota_A	c__Clostridia	o__Oscillospirales	f__Ruminococcaceae	g__Ruminococcus_D	s__Ruminococcus_D bicirculans	no	no	none
ntk_a_synuclein	2131_bin83	cognitively unimpaired	var_biomarker ~ sex	-0.0957815	0.0732637	-1.30735	0.191093	98.63	0	2731748	d__Bacteria	p__Bacillota_A	c__Clostridia	o__Oscillospirales	f__Ruminococcaceae	g__Ruminococcus_D	s__Ruminococcus_D bicirculans	no	no	none
ntk_a_synuclein	2131_bin83	cognitively unimpaired	var_biomarker ~ var_mb_by_sex	0.119205	0.0393572	3.02881	0.00245517	98.63	0	2731748	d__Bacteria	p__Bacillota_A	c__Clostridia	o__Oscillospirales	f__Ruminococcaceae	g__Ruminococcus_D	s__Ruminococcus_D bicirculans	no	no	none
ntk_a_synuclein	2131_bin83	cognitively unimpaired	var_biomarker ~ mars_age	0.00834326	0.00596389	1.39896	0.161825	98.63	0	2731748	d__Bacteria	p__Bacillota_A	c__Clostridia	o__Oscillospirales	f__Ruminococcaceae	g__Ruminococcus_D	s__Ruminococcus_D bicirculans	no	no	none
ntk_a_synuclein	2131_bin83	cognitively unimpaired	var_biomarker ~ apoe4	0.122194	0.0745603	1.63886	0.101243	98.63	0	2731748	d__Bacteria	p__Bacillota_A	c__Clostridia	o__Oscillospirales	f__Ruminococcaceae	g__Ruminococcus_D	s__Ruminococcus_D bicirculans	no	no	none
ntk_a_synuclein	2131_bin83	cognitively unimpaired	var_biomarker ~ ntk_table	0.207314	0.0821521	2.52354	0.0116181	98.63	0	2731748	d__Bacteria	p__Bacillota_A	c__Clostridia	o__Oscillospirales	f__Ruminococcaceae	g__Ruminococcus_D	s__Ruminococcus_D bicirculans	no	no	none
ntk_a_synuclein	2131_bin83	cognitively unimpaired	var_biomarker ~ bristol_type_1_7	0.00112161	0.0345245	0.0324873	0.974083	98.63	0	2731748	d__Bacteria	p__Bacillota_A	c__Clostridia	o__Oscillospirales	f__Ruminococcaceae	g__Ruminococcus_D	s__Ruminococcus_D bicirculans	no	no	none
ntk_a_synuclein	2131_bin95	cognitively unimpaired	var_biomarker ~ var_mb	0.0243672	0.0844116	0.288671	0.772833	95.64	0.67	2009593	d__Bacteria	p__Bacillota_A	c__Clostridia	o__Oscillospirales	f__Oscillospiraceae	g__CAG-103	s__CAG-103 sp900543625	no	no	none
ntk_a_synuclein	2131_bin95	cognitively unimpaired	var_biomarker ~ sex	-0.0998113	0.089503	-1.11517	0.264776	95.64	0.67	2009593	d__Bacteria	p__Bacillota_A	c__Clostridia	o__Oscillospirales	f__Oscillospiraceae	g__CAG-103	s__CAG-103 sp900543625	no	no	none
ntk_a_synuclein	2131_bin95	cognitively unimpaired	var_biomarker ~ var_mb_by_sex	0.126084	0.127605	0.988077	0.323115	95.64	0.67	2009593	d__Bacteria	p__Bacillota_A	c__Clostridia	o__Oscillospirales	f__Oscillospiraceae	g__CAG-103	s__CAG-103 sp900543625	no	no	none
ntk_a_synuclein	2131_bin95	cognitively unimpaired	var_biomarker ~ mars_age	0.00859972	0.00630415	1.36414	0.172525	95.64	0.67	2009593	d__Bacteria	p__Bacillota_A	c__Clostridia	o__Oscillospirales	f__Oscillospiraceae	g__CAG-103	s__CAG-103 sp900543625	no	no	none
ntk_a_synuclein	2131_bin95	cognitively unimpaired	var_biomarker ~ apoe4	0.0863736	0.0759989	1.13651	0.255743	95.64	0.67	2009593	d__Bacteria	p__Bacillota_A	c__Clostridia	o__Oscillospirales	f__Oscillospiraceae	g__CAG-103	s__CAG-103 sp900543625	no	no	none
ntk_a_synuclein	2131_bin95	cognitively unimpaired	var_biomarker ~ ntk_table	0.226726	0.0835747	2.71285	0.00667067	95.64	0.67	2009593	d__Bacteria	p__Bacillota_A	c__Clostridia	o__Oscillospirales	f__Oscillospiraceae	g__CAG-103	s__CAG-103 sp900543625	no	no	none
ntk_a_synuclein	2131_bin95	cognitively unimpaired	var_biomarker ~ bristol_type_1_7	0.0163059	0.033564	0.485815	0.627098	95.64	0.67	2009593	d__Bacteria	p__Bacillota_A	c__Clostridia	o__Oscillospirales	f__Oscillospiraceae	g__CAG-103	s__CAG-103 sp900543625	no	no	none
ntk_a_synuclein	2132_bin21	cognitively unimpaired	var_biomarker ~ var_mb	0.00857747	0.031744	0.270207	0.787001	98.59	0	4838332	d__Bacteria	p__Bacteroidota	c__Bacteroidia	o__Bacteroidales	f__Bacteroidaceae	g__Phocaeicola	s__Phocaeicola dorei	yes	no	propionate
ntk_a_synuclein	2132_bin21	cognitively unimpaired	var_biomarker ~ sex	-0.348695	0.213148	-1.63592	0.101855	98.59	0	4838332	d__Bacteria	p__Bacteroidota	c__Bacteroidia	o__Bacteroidales	f__Bacteroidaceae	g__Phocaeicola	s__Phocaeicola dorei	yes	no	propionate
ntk_a_synuclein	2132_bin21	cognitively unimpaired	var_biomarker ~ var_mb_by_sex	0.0707868	0.0467485	1.5142	0.129974	98.59	0	4838332	d__Bacteria	p__Bacteroidota	c__Bacteroidia	o__Bacteroidales	f__Bacteroidaceae	g__Phocaeicola	s__Phocaeicola dorei	yes	no	propionate
ntk_a_synuclein	2132_bin21	cognitively unimpaired	var_biomarker ~ mars_age	0.0080225	0.00620649	1.2926	0.19615	98.59	0	4838332	d__Bacteria	p__Bacteroidota	c__Bacteroidia	o__Bacteroidales	f__Bacteroidaceae	g__Phocaeicola	s__Phocaeicola dorei	yes	no	propionate
ntk_a_synuclein	2132_bin21	cognitively unimpaired	var_biomarker ~ apoe4	0.106325	0.0764031	1.39164	0.164032	98.59	0	4838332	d__Bacteria	p__Bacteroidota	c__Bacteroidia	o__Bacteroidales	f__Bacteroidaceae	g__Phocaeicola	s__Phocaeicola dorei	yes	no	propionate
ntk_a_synuclein	2132_bin21	cognitively unimpaired	var_biomarker ~ ntk_table	0.227199	0.0858105	2.64768	0.00810467	98.59	0	4838332	d__Bacteria	p__Bacteroidota	c__Bacteroidia	o__Bacteroidales	f__Bacteroidaceae	g__Phocaeicola	s__Phocaeicola dorei	yes	no	propionate
ntk_a_synuclein	2132_bin21	cognitively unimpaired	var_biomarker ~ bristol_type_1_7	0.0133433	0.0334407	0.399014	0.689883	98.59	0	4838332	d__Bacteria	p__Bacteroidota	c__Bacteroidia	o__Bacteroidales	f__Bacteroidaceae	g__Phocaeicola	s__Phocaeicola dorei	yes	no	propionate
ntk_a_synuclein	2132_bin3	cognitively unimpaired	var_biomarker ~ var_mb	-0.00614782	0.0333357	-0.184422	0.853683	99.19	0.81	2115062	d__Bacteria	p__Actinomycetota	c__Coriobacteriia	o__Coriobacteriales	f__Coriobacteriaceae	g__Collinsella	s__	no	no	none
ntk_a_synuclein	2132_bin3	cognitively unimpaired	var_biomarker ~ sex	-0.132768	0.125224	-1.06025	0.289031	99.19	0.81	2115062	d__Bacteria	p__Actinomycetota	c__Coriobacteriia	o__Coriobacteriales	f__Coriobacteriaceae	g__Collinsella	s__	no	no	none
ntk_a_synuclein	2132_bin3	cognitively unimpaired	var_biomarker ~ var_mb_by_sex	-0.0460973	0.042349	-1.08851	0.27637	99.19	0.81	2115062	d__Bacteria	p__Actinomycetota	c__Coriobacteriia	o__Coriobacteriales	f__Coriobacteriaceae	g__Collinsella	s__	no	no	none
ntk_a_synuclein	2132_bin3	cognitively unimpaired	var_biomarker ~ mars_age	0.00710213	0.00613203	1.1582	0.246782	99.19	0.81	2115062	d__Bacteria	p__Actinomycetota	c__Coriobacteriia	o__Coriobacteriales	f__Coriobacteriaceae	g__Collinsella	s__	no	no	none
ntk_a_synuclein	2132_bin3	cognitively unimpaired	var_biomarker ~ apoe4	0.107391	0.0798849	1.34432	0.178846	99.19	0.81	2115062	d__Bacteria	p__Actinomycetota	c__Coriobacteriia	o__Coriobacteriales	f__Coriobacteriaceae	g__Collinsella	s__	no	no	none
ntk_a_synuclein	2132_bin3	cognitively unimpaired	var_biomarker ~ ntk_table	0.223091	0.0854955	2.60939	0.00907042	99.19	0.81	2115062	d__Bacteria	p__Actinomycetota	c__Coriobacteriia	o__Coriobacteriales	f__Coriobacteriaceae	g__Collinsella	s__	no	no	none
ntk_a_synuclein	2132_bin3	cognitively unimpaired	var_biomarker ~ bristol_type_1_7	0.0127883	0.0341449	0.374532	0.708009	99.19	0.81	2115062	d__Bacteria	p__Actinomycetota	c__Coriobacteriia	o__Coriobacteriales	f__Coriobacteriaceae	g__Collinsella	s__	no	no	none
ntk_a_synuclein	2132_bin33	cognitively unimpaired	var_biomarker ~ var_mb	0.0367875	0.0367529	1.00094	0.316855	93.96	0	2020051	d__Bacteria	p__Bacillota_A	c__Clostridia	o__Oscillospirales	f__Oscillospiraceae	g__Lawsonibacter	s__Lawsonibacter sp900066825	no	no	none
ntk_a_synuclein	2132_bin33	cognitively unimpaired	var_biomarker ~ sex	-0.0266841	0.0893187	-0.298752	0.765129	93.96	0	2020051	d__Bacteria	p__Bacillota_A	c__Clostridia	o__Oscillospirales	f__Oscillospiraceae	g__Lawsonibacter	s__Lawsonibacter sp900066825	no	no	none
ntk_a_synuclein	2132_bin33	cognitively unimpaired	var_biomarker ~ var_mb_by_sex	-0.0370577	0.0468615	-0.790791	0.429066	93.96	0	2020051	d__Bacteria	p__Bacillota_A	c__Clostridia	o__Oscillospirales	f__Oscillospiraceae	g__Lawsonibacter	s__Lawsonibacter sp900066825	no	no	none
ntk_a_synuclein	2132_bin33	cognitively unimpaired	var_biomarker ~ mars_age	0.00595999	0.00627645	0.94958	0.342326	93.96	0	2020051	d__Bacteria	p__Bacillota_A	c__Clostridia	o__Oscillospirales	f__Oscillospiraceae	g__Lawsonibacter	s__Lawsonibacter sp900066825	no	no	none
ntk_a_synuclein	2132_bin33	cognitively unimpaired	var_biomarker ~ apoe4	0.10869	0.0776018	1.40061	0.161329	93.96	0	2020051	d__Bacteria	p__Bacillota_A	c__Clostridia	o__Oscillospirales	f__Oscillospiraceae	g__Lawsonibacter	s__Lawsonibacter sp900066825	no	no	none
ntk_a_synuclein	2132_bin33	cognitively unimpaired	var_biomarker ~ ntk_table	0.20952	0.0850728	2.46283	0.0137847	93.96	0	2020051	d__Bacteria	p__Bacillota_A	c__Clostridia	o__Oscillospirales	f__Oscillospiraceae	g__Lawsonibacter	s__Lawsonibacter sp900066825	no	no	none
ntk_a_synuclein	2132_bin33	cognitively unimpaired	var_biomarker ~ bristol_type_1_7	0.0210434	0.0350154	0.600977	0.547855	93.96	0	2020051	d__Bacteria	p__Bacillota_A	c__Clostridia	o__Oscillospirales	f__Oscillospiraceae	g__Lawsonibacter	s__Lawsonibacter sp900066825	no	no	none
ntk_a_synuclein	2132_bin57	cognitively unimpaired	var_biomarker ~ var_mb	0.138277	0.0543524	2.54408	0.0109565	95.52	4.52	3154712	d__Bacteria	p__Bacillota_A	c__Clostridia	o__Lachnospirales	f__Lachnospiraceae	g__Anaerobutyricum	s__	no	no	none
ntk_a_synuclein	2132_bin57	cognitively unimpaired	var_biomarker ~ sex	0.585036	0.393342	1.48735	0.136923	95.52	4.52	3154712	d__Bacteria	p__Bacillota_A	c__Clostridia	o__Lachnospirales	f__Lachnospiraceae	g__Anaerobutyricum	s__	no	no	none
ntk_a_synuclein	2132_bin57	cognitively unimpaired	var_biomarker ~ var_mb_by_sex	-0.147595	0.089712	-1.64521	0.0999272	95.52	4.52	3154712	d__Bacteria	p__Bacillota_A	c__Clostridia	o__Lachnospirales	f__Lachnospiraceae	g__Anaerobutyricum	s__	no	no	none
ntk_a_synuclein	2132_bin57	cognitively unimpaired	var_biomarker ~ mars_age	0.00565833	0.00626979	0.902475	0.366804	95.52	4.52	3154712	d__Bacteria	p__Bacillota_A	c__Clostridia	o__Lachnospirales	f__Lachnospiraceae	g__Anaerobutyricum	s__	no	no	none
ntk_a_synuclein	2132_bin57	cognitively unimpaired	var_biomarker ~ apoe4	0.104305	0.0755734	1.38018	0.167532	95.52	4.52	3154712	d__Bacteria	p__Bacillota_A	c__Clostridia	o__Lachnospirales	f__Lachnospiraceae	g__Anaerobutyricum	s__	no	no	none
ntk_a_synuclein	2132_bin57	cognitively unimpaired	var_biomarker ~ ntk_table	0.191159	0.0842912	2.26784	0.023339	95.52	4.52	3154712	d__Bacteria	p__Bacillota_A	c__Clostridia	o__Lachnospirales	f__Lachnospiraceae	g__Anaerobutyricum	s__	no	no	none
ntk_a_synuclein	2132_bin57	cognitively unimpaired	var_biomarker ~ bristol_type_1_7	0.0193213	0.0340298	0.567775	0.570188	95.52	4.52	3154712	d__Bacteria	p__Bacillota_A	c__Clostridia	o__Lachnospirales	f__Lachnospiraceae	g__Anaerobutyricum	s__	no	no	none
ntk_a_synuclein	2132_bin84	cognitively unimpaired	var_biomarker ~ var_mb	0.110692	0.0376064	2.94342	0.00324605	96.64	0	2710427	d__Bacteria	p__Bacillota_A	c__Clostridia	o__Lachnospirales	f__Lachnospiraceae	g__Scybalocola	s__Scybalocola sp900557175	no	no	none
ntk_a_synuclein	2132_bin84	cognitively unimpaired	var_biomarker ~ sex	-0.0908383	0.0698683	-1.30014	0.193555	96.64	0	2710427	d__Bacteria	p__Bacillota_A	c__Clostridia	o__Lachnospirales	f__Lachnospiraceae	g__Scybalocola	s__Scybalocola sp900557175	no	no	none
ntk_a_synuclein	2132_bin84	cognitively unimpaired	var_biomarker ~ var_mb_by_sex	-0.0984392	0.0600713	-1.63871	0.101275	96.64	0	2710427	d__Bacteria	p__Bacillota_A	c__Clostridia	o__Lachnospirales	f__Lachnospiraceae	g__Scybalocola	s__Scybalocola sp900557175	no	no	none
ntk_a_synuclein	2132_bin84	cognitively unimpaired	var_biomarker ~ mars_age	0.00509064	0.00617494	0.824404	0.40971	96.64	0	2710427	d__Bacteria	p__Bacillota_A	c__Clostridia	o__Lachnospirales	f__Lachnospiraceae	g__Scybalocola	s__Scybalocola sp900557175	no	no	none
ntk_a_synuclein	2132_bin84	cognitively unimpaired	var_biomarker ~ apoe4	0.107131	0.0736965	1.45367	0.146037	96.64	0	2710427	d__Bacteria	p__Bacillota_A	c__Clostridia	o__Lachnospirales	f__Lachnospiraceae	g__Scybalocola	s__Scybalocola sp900557175	no	no	none
ntk_a_synuclein	2132_bin84	cognitively unimpaired	var_biomarker ~ ntk_table	0.172408	0.0804344	2.14347	0.0320757	96.64	0	2710427	d__Bacteria	p__Bacillota_A	c__Clostridia	o__Lachnospirales	f__Lachnospiraceae	g__Scybalocola	s__Scybalocola sp900557175	no	no	none
ntk_a_synuclein	2132_bin84	cognitively unimpaired	var_biomarker ~ bristol_type_1_7	0.03325	0.0361771	0.91909	0.358048	96.64	0	2710427	d__Bacteria	p__Bacillota_A	c__Clostridia	o__Lachnospirales	f__Lachnospiraceae	g__Scybalocola	s__Scybalocola sp900557175	no	no	none
ntk_a_synuclein	2133_bin25	cognitively unimpaired	var_biomarker ~ var_mb	0.00077776	0.0813417	0.00956163	0.992371	91.39	1.12	2277296	d__Bacteria	p__Bacillota_A	c__Clostridia	o__Oscillospirales	f__Butyricicoccaceae	g__Agathobaculum	s__Agathobaculum butyriciproducens	no	no	none
ntk_a_synuclein	2133_bin25	cognitively unimpaired	var_biomarker ~ sex	0.00388329	0.220839	0.0175843	0.98597	91.39	1.12	2277296	d__Bacteria	p__Bacillota_A	c__Clostridia	o__Oscillospirales	f__Butyricicoccaceae	g__Agathobaculum	s__Agathobaculum butyriciproducens	no	no	none
ntk_a_synuclein	2133_bin25	cognitively unimpaired	var_biomarker ~ var_mb_by_sex	-0.0213423	0.100758	-0.211817	0.83225	91.39	1.12	2277296	d__Bacteria	p__Bacillota_A	c__Clostridia	o__Oscillospirales	f__Butyricicoccaceae	g__Agathobaculum	s__Agathobaculum butyriciproducens	no	no	none
ntk_a_synuclein	2133_bin25	cognitively unimpaired	var_biomarker ~ mars_age	0.00649322	0.00633739	1.02459	0.305557	91.39	1.12	2277296	d__Bacteria	p__Bacillota_A	c__Clostridia	o__Oscillospirales	f__Butyricicoccaceae	g__Agathobaculum	s__Agathobaculum butyriciproducens	no	no	none
ntk_a_synuclein	2133_bin25	cognitively unimpaired	var_biomarker ~ apoe4	0.109272	0.0785037	1.39193	0.163942	91.39	1.12	2277296	d__Bacteria	p__Bacillota_A	c__Clostridia	o__Oscillospirales	f__Butyricicoccaceae	g__Agathobaculum	s__Agathobaculum butyriciproducens	no	no	none
ntk_a_synuclein	2133_bin25	cognitively unimpaired	var_biomarker ~ ntk_table	0.21696	0.085711	2.5313	0.0113642	91.39	1.12	2277296	d__Bacteria	p__Bacillota_A	c__Clostridia	o__Oscillospirales	f__Butyricicoccaceae	g__Agathobaculum	s__Agathobaculum butyriciproducens	no	no	none
ntk_a_synuclein	2133_bin25	cognitively unimpaired	var_biomarker ~ bristol_type_1_7	0.0174379	0.0347861	0.501289	0.616168	91.39	1.12	2277296	d__Bacteria	p__Bacillota_A	c__Clostridia	o__Oscillospirales	f__Butyricicoccaceae	g__Agathobaculum	s__Agathobaculum butyriciproducens	no	no	none
ntk_a_synuclein	2133_bin53	cognitively unimpaired	var_biomarker ~ var_mb	0.00407963	0.0197115	0.206967	0.836036	99.32	0.68	2398621	d__Bacteria	p__Bacillota_A	c__Clostridia	o__Oscillospirales	f__Ruminococcaceae	g__Gemmiger	s__Gemmiger qucibialis	no	yes	butyrate
ntk_a_synuclein	2133_bin53	cognitively unimpaired	var_biomarker ~ sex	-0.11279	0.124407	-0.906624	0.364606	99.32	0.68	2398621	d__Bacteria	p__Bacillota_A	c__Clostridia	o__Oscillospirales	f__Ruminococcaceae	g__Gemmiger	s__Gemmiger qucibialis	no	yes	butyrate
ntk_a_synuclein	2133_bin53	cognitively unimpaired	var_biomarker ~ var_mb_by_sex	0.0148972	0.0257859	0.577724	0.56345	99.32	0.68	2398621	d__Bacteria	p__Bacillota_A	c__Clostridia	o__Oscillospirales	f__Ruminococcaceae	g__Gemmiger	s__Gemmiger qucibialis	no	yes	butyrate
ntk_a_synuclein	2133_bin53	cognitively unimpaired	var_biomarker ~ mars_age	0.0070434	0.00622984	1.13059	0.258227	99.32	0.68	2398621	d__Bacteria	p__Bacillota_A	c__Clostridia	o__Oscillospirales	f__Ruminococcaceae	g__Gemmiger	s__Gemmiger qucibialis	no	yes	butyrate
ntk_a_synuclein	2133_bin53	cognitively unimpaired	var_biomarker ~ apoe4	0.110042	0.0774306	1.42117	0.155266	99.32	0.68	2398621	d__Bacteria	p__Bacillota_A	c__Clostridia	o__Oscillospirales	f__Ruminococcaceae	g__Gemmiger	s__Gemmiger qucibialis	no	yes	butyrate
ntk_a_synuclein	2133_bin53	cognitively unimpaired	var_biomarker ~ ntk_table	0.209425	0.0857985	2.44089	0.0146511	99.32	0.68	2398621	d__Bacteria	p__Bacillota_A	c__Clostridia	o__Oscillospirales	f__Ruminococcaceae	g__Gemmiger	s__Gemmiger qucibialis	no	yes	butyrate
ntk_a_synuclein	2133_bin53	cognitively unimpaired	var_biomarker ~ bristol_type_1_7	0.0188893	0.0340673	0.554471	0.579256	99.32	0.68	2398621	d__Bacteria	p__Bacillota_A	c__Clostridia	o__Oscillospirales	f__Ruminococcaceae	g__Gemmiger	s__Gemmiger qucibialis	no	yes	butyrate
ntk_a_synuclein	2133_bin62	cognitively unimpaired	var_biomarker ~ var_mb	0.00484527	0.0411553	0.117731	0.906281	91.81	0.58	2721595	d__Bacteria	p__Bacillota_A	c__Clostridia	o__Lachnospirales	f__Lachnospiraceae	g__Lachnoclostridium_B	s__Lachnoclostridium_B sp900066765	no	no	none
ntk_a_synuclein	2133_bin62	cognitively unimpaired	var_biomarker ~ sex	-0.148476	0.11592	-1.28085	0.200245	91.81	0.58	2721595	d__Bacteria	p__Bacillota_A	c__Clostridia	o__Lachnospirales	f__Lachnospiraceae	g__Lachnoclostridium_B	s__Lachnoclostridium_B sp900066765	no	no	none
ntk_a_synuclein	2133_bin62	cognitively unimpaired	var_biomarker ~ var_mb_by_sex	0.079552	0.0617745	1.28778	0.197823	91.81	0.58	2721595	d__Bacteria	p__Bacillota_A	c__Clostridia	o__Lachnospirales	f__Lachnospiraceae	g__Lachnoclostridium_B	s__Lachnoclostridium_B sp900066765	no	no	none
ntk_a_synuclein	2133_bin62	cognitively unimpaired	var_biomarker ~ mars_age	0.00617015	0.00633024	0.97471	0.329704	91.81	0.58	2721595	d__Bacteria	p__Bacillota_A	c__Clostridia	o__Lachnospirales	f__Lachnospiraceae	g__Lachnoclostridium_B	s__Lachnoclostridium_B sp900066765	no	no	none
ntk_a_synuclein	2133_bin62	cognitively unimpaired	var_biomarker ~ apoe4	0.0946457	0.080534	1.17523	0.239904	91.81	0.58	2721595	d__Bacteria	p__Bacillota_A	c__Clostridia	o__Lachnospirales	f__Lachnospiraceae	g__Lachnoclostridium_B	s__Lachnoclostridium_B sp900066765	no	no	none
ntk_a_synuclein	2133_bin62	cognitively unimpaired	var_biomarker ~ ntk_table	0.200614	0.0891027	2.2515	0.0243541	91.81	0.58	2721595	d__Bacteria	p__Bacillota_A	c__Clostridia	o__Lachnospirales	f__Lachnospiraceae	g__Lachnoclostridium_B	s__Lachnoclostridium_B sp900066765	no	no	none
ntk_a_synuclein	2133_bin62	cognitively unimpaired	var_biomarker ~ bristol_type_1_7	0.0206013	0.0343826	0.599177	0.549055	91.81	0.58	2721595	d__Bacteria	p__Bacillota_A	c__Clostridia	o__Lachnospirales	f__Lachnospiraceae	g__Lachnoclostridium_B	s__Lachnoclostridium_B sp900066765	no	no	none
ntk_a_synuclein	2135_bin1	cognitively unimpaired	var_biomarker ~ var_mb	0.0470215	0.044623	1.05375	0.291998	92.62	2.52	1720890	d__Bacteria	p__Bacillota_A	c__Clostridia	o__Oscillospirales	f__Oscillospiraceae	g__ER4	s__ER4 sp003522105	no	no	none
ntk_a_synuclein	2135_bin1	cognitively unimpaired	var_biomarker ~ sex	-0.0354922	0.0951616	-0.372968	0.709172	92.62	2.52	1720890	d__Bacteria	p__Bacillota_A	c__Clostridia	o__Oscillospirales	f__Oscillospiraceae	g__ER4	s__ER4 sp003522105	no	no	none
ntk_a_synuclein	2135_bin1	cognitively unimpaired	var_biomarker ~ var_mb_by_sex	-0.00935857	0.0840028	-0.111408	0.911293	92.62	2.52	1720890	d__Bacteria	p__Bacillota_A	c__Clostridia	o__Oscillospirales	f__Oscillospiraceae	g__ER4	s__ER4 sp003522105	no	no	none
ntk_a_synuclein	2135_bin1	cognitively unimpaired	var_biomarker ~ mars_age	0.0066476	0.00644644	1.0312	0.302445	92.62	2.52	1720890	d__Bacteria	p__Bacillota_A	c__Clostridia	o__Oscillospirales	f__Oscillospiraceae	g__ER4	s__ER4 sp003522105	no	no	none
ntk_a_synuclein	2135_bin1	cognitively unimpaired	var_biomarker ~ apoe4	0.108476	0.0775327	1.3991	0.161783	92.62	2.52	1720890	d__Bacteria	p__Bacillota_A	c__Clostridia	o__Oscillospirales	f__Oscillospiraceae	g__ER4	s__ER4 sp003522105	no	no	none
ntk_a_synuclein	2135_bin1	cognitively unimpaired	var_biomarker ~ ntk_table	0.228664	0.0882253	2.59182	0.0095471	92.62	2.52	1720890	d__Bacteria	p__Bacillota_A	c__Clostridia	o__Oscillospirales	f__Oscillospiraceae	g__ER4	s__ER4 sp003522105	no	no	none
ntk_a_synuclein	2135_bin1	cognitively unimpaired	var_biomarker ~ bristol_type_1_7	0.0199449	0.0347884	0.573321	0.566427	92.62	2.52	1720890	d__Bacteria	p__Bacillota_A	c__Clostridia	o__Oscillospirales	f__Oscillospiraceae	g__ER4	s__ER4 sp003522105	no	no	none
ntk_a_synuclein	2135_bin102	cognitively unimpaired	var_biomarker ~ var_mb	0.08386	0.0290209	2.88964	0.00385685	97.15	1.36	2174382	d__Bacteria	p__Bacillota_C	c__Negativicutes	o__Selenomonadales	f__Selenomonadaceae	g__Megamonas	s__Megamonas funiformis	yes	no	propionate
ntk_a_synuclein	2135_bin102	cognitively unimpaired	var_biomarker ~ sex	0.0291748	0.0908278	0.32121	0.748051	97.15	1.36	2174382	d__Bacteria	p__Bacillota_C	c__Negativicutes	o__Selenomonadales	f__Selenomonadaceae	g__Megamonas	s__Megamonas funiformis	yes	no	propionate
ntk_a_synuclein	2135_bin102	cognitively unimpaired	var_biomarker ~ var_mb_by_sex	-0.0862217	0.0417685	-2.06428	0.0389916	97.15	1.36	2174382	d__Bacteria	p__Bacillota_C	c__Negativicutes	o__Selenomonadales	f__Selenomonadaceae	g__Megamonas	s__Megamonas funiformis	yes	no	propionate
ntk_a_synuclein	2135_bin102	cognitively unimpaired	var_biomarker ~ mars_age	0.00812636	0.00630383	1.28911	0.197358	97.15	1.36	2174382	d__Bacteria	p__Bacillota_C	c__Negativicutes	o__Selenomonadales	f__Selenomonadaceae	g__Megamonas	s__Megamonas funiformis	yes	no	propionate
ntk_a_synuclein	2135_bin102	cognitively unimpaired	var_biomarker ~ apoe4	0.109375	0.0772675	1.41554	0.156911	97.15	1.36	2174382	d__Bacteria	p__Bacillota_C	c__Negativicutes	o__Selenomonadales	f__Selenomonadaceae	g__Megamonas	s__Megamonas funiformis	yes	no	propionate
ntk_a_synuclein	2135_bin102	cognitively unimpaired	var_biomarker ~ ntk_table	0.225146	0.0837262	2.68908	0.00716495	97.15	1.36	2174382	d__Bacteria	p__Bacillota_C	c__Negativicutes	o__Selenomonadales	f__Selenomonadaceae	g__Megamonas	s__Megamonas funiformis	yes	no	propionate
ntk_a_synuclein	2135_bin102	cognitively unimpaired	var_biomarker ~ bristol_type_1_7	0.0278467	0.0339392	0.820487	0.411938	97.15	1.36	2174382	d__Bacteria	p__Bacillota_C	c__Negativicutes	o__Selenomonadales	f__Selenomonadaceae	g__Megamonas	s__Megamonas funiformis	yes	no	propionate
ntk_a_synuclein	2135_bin31	cognitively unimpaired	var_biomarker ~ var_mb	-0.00228341	0.0355641	-0.0642054	0.948807	98.87	0	4620510	d__Bacteria	p__Bacteroidota	c__Bacteroidia	o__Bacteroidales	f__Bacteroidaceae	g__Phocaeicola	s__Phocaeicola vulgatus	yes	no	propionate
ntk_a_synuclein	2135_bin31	cognitively unimpaired	var_biomarker ~ sex	-0.339938	0.263973	-1.28777	0.197824	98.87	0	4620510	d__Bacteria	p__Bacteroidota	c__Bacteroidia	o__Bacteroidales	f__Bacteroidaceae	g__Phocaeicola	s__Phocaeicola vulgatus	yes	no	propionate
ntk_a_synuclein	2135_bin31	cognitively unimpaired	var_biomarker ~ var_mb_by_sex	0.0515166	0.0475753	1.08284	0.278879	98.87	0	4620510	d__Bacteria	p__Bacteroidota	c__Bacteroidia	o__Bacteroidales	f__Bacteroidaceae	g__Phocaeicola	s__Phocaeicola vulgatus	yes	no	propionate
ntk_a_synuclein	2135_bin31	cognitively unimpaired	var_biomarker ~ mars_age	0.00709944	0.00613036	1.15808	0.246832	98.87	0	4620510	d__Bacteria	p__Bacteroidota	c__Bacteroidia	o__Bacteroidales	f__Bacteroidaceae	g__Phocaeicola	s__Phocaeicola vulgatus	yes	no	propionate
ntk_a_synuclein	2135_bin31	cognitively unimpaired	var_biomarker ~ apoe4	0.0971251	0.0759974	1.27801	0.201247	98.87	0	4620510	d__Bacteria	p__Bacteroidota	c__Bacteroidia	o__Bacteroidales	f__Bacteroidaceae	g__Phocaeicola	s__Phocaeicola vulgatus	yes	no	propionate
ntk_a_synuclein	2135_bin31	cognitively unimpaired	var_biomarker ~ ntk_table	0.219243	0.0850406	2.5781	0.0099346	98.87	0	4620510	d__Bacteria	p__Bacteroidota	c__Bacteroidia	o__Bacteroidales	f__Bacteroidaceae	g__Phocaeicola	s__Phocaeicola vulgatus	yes	no	propionate
ntk_a_synuclein	2135_bin31	cognitively unimpaired	var_biomarker ~ bristol_type_1_7	0.0101061	0.0341547	0.295891	0.767314	98.87	0	4620510	d__Bacteria	p__Bacteroidota	c__Bacteroidia	o__Bacteroidales	f__Bacteroidaceae	g__Phocaeicola	s__Phocaeicola vulgatus	yes	no	propionate
ntk_a_synuclein	2135_bin32	cognitively unimpaired	var_biomarker ~ var_mb	0.00712811	0.0387501	0.18395	0.854052	90.93	0	2437692	d__Bacteria	p__Bacillota_A	c__Clostridia	o__Oscillospirales	f__Ruminococcaceae	g__Gemmiger	s__Gemmiger formicilis	no	no	none
ntk_a_synuclein	2135_bin32	cognitively unimpaired	var_biomarker ~ sex	0.0713084	0.113494	0.628301	0.529807	90.93	0	2437692	d__Bacteria	p__Bacillota_A	c__Clostridia	o__Oscillospirales	f__Ruminococcaceae	g__Gemmiger	s__Gemmiger formicilis	no	no	none
ntk_a_synuclein	2135_bin32	cognitively unimpaired	var_biomarker ~ var_mb_by_sex	-0.0757227	0.0547014	-1.38429	0.166269	90.93	0	2437692	d__Bacteria	p__Bacillota_A	c__Clostridia	o__Oscillospirales	f__Ruminococcaceae	g__Gemmiger	s__Gemmiger formicilis	no	no	none
ntk_a_synuclein	2135_bin32	cognitively unimpaired	var_biomarker ~ mars_age	0.00520205	0.00626004	0.830993	0.405977	90.93	0	2437692	d__Bacteria	p__Bacillota_A	c__Clostridia	o__Oscillospirales	f__Ruminococcaceae	g__Gemmiger	s__Gemmiger formicilis	no	no	none
ntk_a_synuclein	2135_bin32	cognitively unimpaired	var_biomarker ~ apoe4	0.0911402	0.0783394	1.1634	0.244666	90.93	0	2437692	d__Bacteria	p__Bacillota_A	c__Clostridia	o__Oscillospirales	f__Ruminococcaceae	g__Gemmiger	s__Gemmiger formicilis	no	no	none
ntk_a_synuclein	2135_bin32	cognitively unimpaired	var_biomarker ~ ntk_table	0.219354	0.0859598	2.55183	0.010716	90.93	0	2437692	d__Bacteria	p__Bacillota_A	c__Clostridia	o__Oscillospirales	f__Ruminococcaceae	g__Gemmiger	s__Gemmiger formicilis	no	no	none
ntk_a_synuclein	2135_bin32	cognitively unimpaired	var_biomarker ~ bristol_type_1_7	0.0132789	0.0333226	0.398495	0.690265	90.93	0	2437692	d__Bacteria	p__Bacillota_A	c__Clostridia	o__Oscillospirales	f__Ruminococcaceae	g__Gemmiger	s__Gemmiger formicilis	no	no	none
ntk_a_synuclein	2135_bin38	cognitively unimpaired	var_biomarker ~ var_mb	0.0536457	0.0376868	1.42346	0.154602	98.86	1.51	2337826	d__Bacteria	p__Bacillota_A	c__Clostridia	o__Oscillospirales	f__Oscillospiraceae	g__Faecousia	s__Faecousia sp900546075	no	no	none
ntk_a_synuclein	2135_bin38	cognitively unimpaired	var_biomarker ~ sex	-0.00857173	0.0765593	-0.111962	0.910854	98.86	1.51	2337826	d__Bacteria	p__Bacillota_A	c__Clostridia	o__Oscillospirales	f__Oscillospiraceae	g__Faecousia	s__Faecousia sp900546075	no	no	none
ntk_a_synuclein	2135_bin38	cognitively unimpaired	var_biomarker ~ var_mb_by_sex	0.0885884	0.0742462	1.19317	0.232803	98.86	1.51	2337826	d__Bacteria	p__Bacillota_A	c__Clostridia	o__Oscillospirales	f__Oscillospiraceae	g__Faecousia	s__Faecousia sp900546075	no	no	none
ntk_a_synuclein	2135_bin38	cognitively unimpaired	var_biomarker ~ mars_age	0.00605036	0.0062022	0.97552	0.329303	98.86	1.51	2337826	d__Bacteria	p__Bacillota_A	c__Clostridia	o__Oscillospirales	f__Oscillospiraceae	g__Faecousia	s__Faecousia sp900546075	no	no	none
ntk_a_synuclein	2135_bin38	cognitively unimpaired	var_biomarker ~ apoe4	0.0926861	0.0745786	1.2428	0.213943	98.86	1.51	2337826	d__Bacteria	p__Bacillota_A	c__Clostridia	o__Oscillospirales	f__Oscillospiraceae	g__Faecousia	s__Faecousia sp900546075	no	no	none
ntk_a_synuclein	2135_bin38	cognitively unimpaired	var_biomarker ~ ntk_table	0.229869	0.0840118	2.73615	0.00621624	98.86	1.51	2337826	d__Bacteria	p__Bacillota_A	c__Clostridia	o__Oscillospirales	f__Oscillospiraceae	g__Faecousia	s__Faecousia sp900546075	no	no	none
ntk_a_synuclein	2135_bin38	cognitively unimpaired	var_biomarker ~ bristol_type_1_7	0.0196477	0.0328441	0.598211	0.549699	98.86	1.51	2337826	d__Bacteria	p__Bacillota_A	c__Clostridia	o__Oscillospirales	f__Oscillospiraceae	g__Faecousia	s__Faecousia sp900546075	no	no	none
ntk_a_synuclein	2135_bin42	cognitively unimpaired	var_biomarker ~ var_mb	0.0185874	0.0338592	0.548961	0.583032	95.3	0.17	1931585	d__Bacteria	p__Bacillota_A	c__Clostridia	o__Oscillospirales	f__Ruminococcaceae	g__Negativibacillus	s__Negativibacillus sp000435195	no	no	none
ntk_a_synuclein	2135_bin42	cognitively unimpaired	var_biomarker ~ sex	0.036593	0.12439	0.29418	0.768621	95.3	0.17	1931585	d__Bacteria	p__Bacillota_A	c__Clostridia	o__Oscillospirales	f__Ruminococcaceae	g__Negativibacillus	s__Negativibacillus sp000435195	no	no	none
ntk_a_synuclein	2135_bin42	cognitively unimpaired	var_biomarker ~ var_mb_by_sex	-0.0403997	0.0555461	-0.727317	0.467032	95.3	0.17	1931585	d__Bacteria	p__Bacillota_A	c__Clostridia	o__Oscillospirales	f__Ruminococcaceae	g__Negativibacillus	s__Negativibacillus sp000435195	no	no	none
ntk_a_synuclein	2135_bin42	cognitively unimpaired	var_biomarker ~ mars_age	0.00692239	0.00627501	1.10317	0.269954	95.3	0.17	1931585	d__Bacteria	p__Bacillota_A	c__Clostridia	o__Oscillospirales	f__Ruminococcaceae	g__Negativibacillus	s__Negativibacillus sp000435195	no	no	none
ntk_a_synuclein	2135_bin42	cognitively unimpaired	var_biomarker ~ apoe4	0.10416	0.076644	1.35901	0.174145	95.3	0.17	1931585	d__Bacteria	p__Bacillota_A	c__Clostridia	o__Oscillospirales	f__Ruminococcaceae	g__Negativibacillus	s__Negativibacillus sp000435195	no	no	none
ntk_a_synuclein	2135_bin42	cognitively unimpaired	var_biomarker ~ ntk_table	0.212785	0.0838139	2.53878	0.011124	95.3	0.17	1931585	d__Bacteria	p__Bacillota_A	c__Clostridia	o__Oscillospirales	f__Ruminococcaceae	g__Negativibacillus	s__Negativibacillus sp000435195	no	no	none
ntk_a_synuclein	2135_bin42	cognitively unimpaired	var_biomarker ~ bristol_type_1_7	0.0158957	0.0343126	0.463262	0.643177	95.3	0.17	1931585	d__Bacteria	p__Bacillota_A	c__Clostridia	o__Oscillospirales	f__Ruminococcaceae	g__Negativibacillus	s__Negativibacillus sp000435195	no	no	none
ntk_a_synuclein	2135_bin98	cognitively unimpaired	var_biomarker ~ var_mb	-0.0356312	0.0297597	-1.1973	0.231191	92.95	1.01	1870967	d__Bacteria	p__Bacillota_A	c__Clostridia	o__Oscillospirales	f__Oscillospiraceae	g__Vescimonas	s__Vescimonas sp900545585	no	no	none
ntk_a_synuclein	2135_bin98	cognitively unimpaired	var_biomarker ~ sex	0.00651199	0.0999956	0.0651227	0.948076	92.95	1.01	1870967	d__Bacteria	p__Bacillota_A	c__Clostridia	o__Oscillospirales	f__Oscillospiraceae	g__Vescimonas	s__Vescimonas sp900545585	no	no	none
ntk_a_synuclein	2135_bin98	cognitively unimpaired	var_biomarker ~ var_mb_by_sex	0.0415465	0.0447668	0.928065	0.353374	92.95	1.01	1870967	d__Bacteria	p__Bacillota_A	c__Clostridia	o__Oscillospirales	f__Oscillospiraceae	g__Vescimonas	s__Vescimonas sp900545585	no	no	none
ntk_a_synuclein	2135_bin98	cognitively unimpaired	var_biomarker ~ mars_age	0.00564413	0.00619515	0.911056	0.362266	92.95	1.01	1870967	d__Bacteria	p__Bacillota_A	c__Clostridia	o__Oscillospirales	f__Oscillospiraceae	g__Vescimonas	s__Vescimonas sp900545585	no	no	none
ntk_a_synuclein	2135_bin98	cognitively unimpaired	var_biomarker ~ apoe4	0.0911012	0.0784864	1.16073	0.245753	92.95	1.01	1870967	d__Bacteria	p__Bacillota_A	c__Clostridia	o__Oscillospirales	f__Oscillospiraceae	g__Vescimonas	s__Vescimonas sp900545585	no	no	none
ntk_a_synuclein	2135_bin98	cognitively unimpaired	var_biomarker ~ ntk_table	0.206164	0.0829489	2.48543	0.0129396	92.95	1.01	1870967	d__Bacteria	p__Bacillota_A	c__Clostridia	o__Oscillospirales	f__Oscillospiraceae	g__Vescimonas	s__Vescimonas sp900545585	no	no	none
ntk_a_synuclein	2135_bin98	cognitively unimpaired	var_biomarker ~ bristol_type_1_7	0.0113186	0.0339277	0.33361	0.738674	92.95	1.01	1870967	d__Bacteria	p__Bacillota_A	c__Clostridia	o__Oscillospirales	f__Oscillospiraceae	g__Vescimonas	s__Vescimonas sp900545585	no	no	none
ntk_a_synuclein	2135_bin99	cognitively unimpaired	var_biomarker ~ var_mb	0.020616	0.0242751	0.849264	0.395735	94.88	0.71	2238751	d__Bacteria	p__Bacillota	c__Bacilli	o__Erysipelotrichales	f__Erysipelotrichaceae	g__Holdemanella	s__Holdemanella biformis	no	no	none
ntk_a_synuclein	2135_bin99	cognitively unimpaired	var_biomarker ~ sex	-0.0416758	0.0751736	-0.554394	0.579309	94.88	0.71	2238751	d__Bacteria	p__Bacillota	c__Bacilli	o__Erysipelotrichales	f__Erysipelotrichaceae	g__Holdemanella	s__Holdemanella biformis	no	no	none
ntk_a_synuclein	2135_bin99	cognitively unimpaired	var_biomarker ~ var_mb_by_sex	-0.0114475	0.0392468	-0.291679	0.770532	94.88	0.71	2238751	d__Bacteria	p__Bacillota	c__Bacilli	o__Erysipelotrichales	f__Erysipelotrichaceae	g__Holdemanella	s__Holdemanella biformis	no	no	none
ntk_a_synuclein	2135_bin99	cognitively unimpaired	var_biomarker ~ mars_age	0.00744242	0.00634037	1.17381	0.24047	94.88	0.71	2238751	d__Bacteria	p__Bacillota	c__Bacilli	o__Erysipelotrichales	f__Erysipelotrichaceae	g__Holdemanella	s__Holdemanella biformis	no	no	none
ntk_a_synuclein	2135_bin99	cognitively unimpaired	var_biomarker ~ apoe4	0.107742	0.0792366	1.35975	0.17391	94.88	0.71	2238751	d__Bacteria	p__Bacillota	c__Bacilli	o__Erysipelotrichales	f__Erysipelotrichaceae	g__Holdemanella	s__Holdemanella biformis	no	no	none
ntk_a_synuclein	2135_bin99	cognitively unimpaired	var_biomarker ~ ntk_table	0.226647	0.0862787	2.62691	0.00861635	94.88	0.71	2238751	d__Bacteria	p__Bacillota	c__Bacilli	o__Erysipelotrichales	f__Erysipelotrichaceae	g__Holdemanella	s__Holdemanella biformis	no	no	none
ntk_a_synuclein	2135_bin99	cognitively unimpaired	var_biomarker ~ bristol_type_1_7	0.0112097	0.0340208	0.329495	0.741782	94.88	0.71	2238751	d__Bacteria	p__Bacillota	c__Bacilli	o__Erysipelotrichales	f__Erysipelotrichaceae	g__Holdemanella	s__Holdemanella biformis	no	no	none
ntk_a_synuclein	2137_bin15	cognitively unimpaired	var_biomarker ~ var_mb	-0.0319205	0.043018	-0.742026	0.458072	91.24	1.4	1461831	d__Bacteria	p__Bacillota_A	c__Clostridia	o__Christensenellales	f__CAG-917	g__CAG-349	s__CAG-349 sp003539515	no	no	none
ntk_a_synuclein	2137_bin15	cognitively unimpaired	var_biomarker ~ sex	-0.0240502	0.197131	-0.122001	0.902898	91.24	1.4	1461831	d__Bacteria	p__Bacillota_A	c__Clostridia	o__Christensenellales	f__CAG-917	g__CAG-349	s__CAG-349 sp003539515	no	no	none
ntk_a_synuclein	2137_bin15	cognitively unimpaired	var_biomarker ~ var_mb_by_sex	0.00987457	0.0983839	0.100368	0.920052	91.24	1.4	1461831	d__Bacteria	p__Bacillota_A	c__Clostridia	o__Christensenellales	f__CAG-917	g__CAG-349	s__CAG-349 sp003539515	no	no	none
ntk_a_synuclein	2137_bin15	cognitively unimpaired	var_biomarker ~ mars_age	0.00721989	0.00635816	1.13553	0.256153	91.24	1.4	1461831	d__Bacteria	p__Bacillota_A	c__Clostridia	o__Christensenellales	f__CAG-917	g__CAG-349	s__CAG-349 sp003539515	no	no	none
ntk_a_synuclein	2137_bin15	cognitively unimpaired	var_biomarker ~ apoe4	0.0999946	0.0771954	1.29534	0.195201	91.24	1.4	1461831	d__Bacteria	p__Bacillota_A	c__Clostridia	o__Christensenellales	f__CAG-917	g__CAG-349	s__CAG-349 sp003539515	no	no	none
ntk_a_synuclein	2137_bin15	cognitively unimpaired	var_biomarker ~ ntk_table	0.221912	0.0858144	2.58596	0.00971092	91.24	1.4	1461831	d__Bacteria	p__Bacillota_A	c__Clostridia	o__Christensenellales	f__CAG-917	g__CAG-349	s__CAG-349 sp003539515	no	no	none
ntk_a_synuclein	2137_bin15	cognitively unimpaired	var_biomarker ~ bristol_type_1_7	0.0160396	0.0342995	0.467632	0.640047	91.24	1.4	1461831	d__Bacteria	p__Bacillota_A	c__Clostridia	o__Christensenellales	f__CAG-917	g__CAG-349	s__CAG-349 sp003539515	no	no	none
ntk_a_synuclein	2137_bin2	cognitively unimpaired	var_biomarker ~ var_mb	-0.0200886	0.0285056	-0.704725	0.480981	91.57	3.37	1345981	d__Bacteria	p__Bacillota	c__Bacilli	o__RF39	f__UBA660	g__Onthocola_B	s__Onthocola_B sp000437355	no	no	none
ntk_a_synuclein	2137_bin2	cognitively unimpaired	var_biomarker ~ sex	0.138511	0.151613	0.913578	0.360939	91.57	3.37	1345981	d__Bacteria	p__Bacillota	c__Bacilli	o__RF39	f__UBA660	g__Onthocola_B	s__Onthocola_B sp000437355	no	no	none
ntk_a_synuclein	2137_bin2	cognitively unimpaired	var_biomarker ~ var_mb_by_sex	0.0619102	0.0443072	1.39729	0.162325	91.57	3.37	1345981	d__Bacteria	p__Bacillota	c__Bacilli	o__RF39	f__UBA660	g__Onthocola_B	s__Onthocola_B sp000437355	no	no	none
ntk_a_synuclein	2137_bin2	cognitively unimpaired	var_biomarker ~ mars_age	0.00616623	0.00610827	1.00949	0.312741	91.57	3.37	1345981	d__Bacteria	p__Bacillota	c__Bacilli	o__RF39	f__UBA660	g__Onthocola_B	s__Onthocola_B sp000437355	no	no	none
ntk_a_synuclein	2137_bin2	cognitively unimpaired	var_biomarker ~ apoe4	0.106194	0.0770677	1.37794	0.168223	91.57	3.37	1345981	d__Bacteria	p__Bacillota	c__Bacilli	o__RF39	f__UBA660	g__Onthocola_B	s__Onthocola_B sp000437355	no	no	none
ntk_a_synuclein	2137_bin2	cognitively unimpaired	var_biomarker ~ ntk_table	0.214183	0.0863482	2.48045	0.0131215	91.57	3.37	1345981	d__Bacteria	p__Bacillota	c__Bacilli	o__RF39	f__UBA660	g__Onthocola_B	s__Onthocola_B sp000437355	no	no	none
ntk_a_synuclein	2137_bin2	cognitively unimpaired	var_biomarker ~ bristol_type_1_7	0.0189476	0.0358936	0.527881	0.597582	91.57	3.37	1345981	d__Bacteria	p__Bacillota	c__Bacilli	o__RF39	f__UBA660	g__Onthocola_B	s__Onthocola_B sp000437355	no	no	none
ntk_a_synuclein	2137_bin39	cognitively unimpaired	var_biomarker ~ var_mb	-0.0713393	0.0404275	-1.76462	0.0776276	93.96	0.67	2056872	d__Bacteria	p__Bacillota_A	c__Clostridia	o__Oscillospirales	f__Oscillospiraceae	g__CAG-103	s__CAG-103 sp900543625	no	no	none
ntk_a_synuclein	2137_bin39	cognitively unimpaired	var_biomarker ~ sex	0.174557	0.112231	1.55533	0.119866	93.96	0.67	2056872	d__Bacteria	p__Bacillota_A	c__Clostridia	o__Oscillospirales	f__Oscillospiraceae	g__CAG-103	s__CAG-103 sp900543625	no	no	none
ntk_a_synuclein	2137_bin39	cognitively unimpaired	var_biomarker ~ var_mb_by_sex	0.163937	0.0644244	2.54464	0.010939	93.96	0.67	2056872	d__Bacteria	p__Bacillota_A	c__Clostridia	o__Oscillospirales	f__Oscillospiraceae	g__CAG-103	s__CAG-103 sp900543625	no	no	none
ntk_a_synuclein	2137_bin39	cognitively unimpaired	var_biomarker ~ mars_age	0.00696297	0.00619548	1.12388	0.261064	93.96	0.67	2056872	d__Bacteria	p__Bacillota_A	c__Clostridia	o__Oscillospirales	f__Oscillospiraceae	g__CAG-103	s__CAG-103 sp900543625	no	no	none
ntk_a_synuclein	2137_bin39	cognitively unimpaired	var_biomarker ~ apoe4	0.104536	0.0756826	1.38124	0.167206	93.96	0.67	2056872	d__Bacteria	p__Bacillota_A	c__Clostridia	o__Oscillospirales	f__Oscillospiraceae	g__CAG-103	s__CAG-103 sp900543625	no	no	none
ntk_a_synuclein	2137_bin39	cognitively unimpaired	var_biomarker ~ ntk_table	0.222648	0.0835398	2.66517	0.00769501	93.96	0.67	2056872	d__Bacteria	p__Bacillota_A	c__Clostridia	o__Oscillospirales	f__Oscillospiraceae	g__CAG-103	s__CAG-103 sp900543625	no	no	none
ntk_a_synuclein	2137_bin39	cognitively unimpaired	var_biomarker ~ bristol_type_1_7	0.0131867	0.0326498	0.403883	0.686299	93.96	0.67	2056872	d__Bacteria	p__Bacillota_A	c__Clostridia	o__Oscillospirales	f__Oscillospiraceae	g__CAG-103	s__CAG-103 sp900543625	no	no	none
ntk_a_synuclein	2137_bin4	cognitively unimpaired	var_biomarker ~ var_mb	-0.0666229	0.0387531	-1.71916	0.0855848	90.06	3.79	2446328	d__Bacteria	p__Bacillota_A	c__Clostridia	o__Oscillospirales	f__Oscillospiraceae	g__CAG-170	s__CAG-170 sp000432135	no	no	none
ntk_a_synuclein	2137_bin4	cognitively unimpaired	var_biomarker ~ sex	-0.211893	0.130444	-1.62439	0.104292	90.06	3.79	2446328	d__Bacteria	p__Bacillota_A	c__Clostridia	o__Oscillospirales	f__Oscillospiraceae	g__CAG-170	s__CAG-170 sp000432135	no	no	none
ntk_a_synuclein	2137_bin4	cognitively unimpaired	var_biomarker ~ var_mb_by_sex	0.0924547	0.0655939	1.4095	0.158687	90.06	3.79	2446328	d__Bacteria	p__Bacillota_A	c__Clostridia	o__Oscillospirales	f__Oscillospiraceae	g__CAG-170	s__CAG-170 sp000432135	no	no	none
ntk_a_synuclein	2137_bin4	cognitively unimpaired	var_biomarker ~ mars_age	0.005272	0.00651595	0.809091	0.418463	90.06	3.79	2446328	d__Bacteria	p__Bacillota_A	c__Clostridia	o__Oscillospirales	f__Oscillospiraceae	g__CAG-170	s__CAG-170 sp000432135	no	no	none
ntk_a_synuclein	2137_bin4	cognitively unimpaired	var_biomarker ~ apoe4	0.0886489	0.0748645	1.18413	0.236364	90.06	3.79	2446328	d__Bacteria	p__Bacillota_A	c__Clostridia	o__Oscillospirales	f__Oscillospiraceae	g__CAG-170	s__CAG-170 sp000432135	no	no	none
ntk_a_synuclein	2137_bin4	cognitively unimpaired	var_biomarker ~ ntk_table	0.224655	0.0858377	2.61721	0.00886524	90.06	3.79	2446328	d__Bacteria	p__Bacillota_A	c__Clostridia	o__Oscillospirales	f__Oscillospiraceae	g__CAG-170	s__CAG-170 sp000432135	no	no	none
ntk_a_synuclein	2137_bin4	cognitively unimpaired	var_biomarker ~ bristol_type_1_7	0.00800193	0.0332748	0.24048	0.809958	90.06	3.79	2446328	d__Bacteria	p__Bacillota_A	c__Clostridia	o__Oscillospirales	f__Oscillospiraceae	g__CAG-170	s__CAG-170 sp000432135	no	no	none
ntk_a_synuclein	2137_bin40	cognitively unimpaired	var_biomarker ~ var_mb	-0.0570116	0.0275051	-2.07277	0.0381941	98.39	0	2004781	d__Bacteria	p__Bacillota_A	c__Clostridia	o__Christensenellales	f__CAG-138	g__Phil1	s__Phil1 sp001940855	yes	no	propionate
ntk_a_synuclein	2137_bin40	cognitively unimpaired	var_biomarker ~ sex	0.186638	0.141038	1.32331	0.185731	98.39	0	2004781	d__Bacteria	p__Bacillota_A	c__Clostridia	o__Christensenellales	f__CAG-138	g__Phil1	s__Phil1 sp001940855	yes	no	propionate
ntk_a_synuclein	2137_bin40	cognitively unimpaired	var_biomarker ~ var_mb_by_sex	0.097662	0.0485931	2.00979	0.0444532	98.39	0	2004781	d__Bacteria	p__Bacillota_A	c__Clostridia	o__Christensenellales	f__CAG-138	g__Phil1	s__Phil1 sp001940855	yes	no	propionate
ntk_a_synuclein	2137_bin40	cognitively unimpaired	var_biomarker ~ mars_age	0.0060112	0.00609996	0.98545	0.324403	98.39	0	2004781	d__Bacteria	p__Bacillota_A	c__Clostridia	o__Christensenellales	f__CAG-138	g__Phil1	s__Phil1 sp001940855	yes	no	propionate
ntk_a_synuclein	2137_bin40	cognitively unimpaired	var_biomarker ~ apoe4	0.0921658	0.0763332	1.20742	0.227272	98.39	0	2004781	d__Bacteria	p__Bacillota_A	c__Clostridia	o__Christensenellales	f__CAG-138	g__Phil1	s__Phil1 sp001940855	yes	no	propionate
ntk_a_synuclein	2137_bin40	cognitively unimpaired	var_biomarker ~ ntk_table	0.198033	0.0881997	2.24528	0.0247504	98.39	0	2004781	d__Bacteria	p__Bacillota_A	c__Clostridia	o__Christensenellales	f__CAG-138	g__Phil1	s__Phil1 sp001940855	yes	no	propionate
ntk_a_synuclein	2137_bin40	cognitively unimpaired	var_biomarker ~ bristol_type_1_7	0.0066078	0.0339355	0.194717	0.845615	98.39	0	2004781	d__Bacteria	p__Bacillota_A	c__Clostridia	o__Christensenellales	f__CAG-138	g__Phil1	s__Phil1 sp001940855	yes	no	propionate
ntk_a_synuclein	2137_bin53	cognitively unimpaired	var_biomarker ~ var_mb	-0.0583103	0.0290399	-2.00794	0.0446501	97.36	0.38	2313052	d__Bacteria	p__Bacteroidota	c__Bacteroidia	o__Bacteroidales	f__Muribaculaceae	g__Paramuribaculum	s__Paramuribaculum sp000431155	yes	no	propionate
ntk_a_synuclein	2137_bin53	cognitively unimpaired	var_biomarker ~ sex	0.0799635	0.125891	0.635181	0.525311	97.36	0.38	2313052	d__Bacteria	p__Bacteroidota	c__Bacteroidia	o__Bacteroidales	f__Muribaculaceae	g__Paramuribaculum	s__Paramuribaculum sp000431155	yes	no	propionate
ntk_a_synuclein	2137_bin53	cognitively unimpaired	var_biomarker ~ var_mb_by_sex	0.0588358	0.0440871	1.33453	0.182029	97.36	0.38	2313052	d__Bacteria	p__Bacteroidota	c__Bacteroidia	o__Bacteroidales	f__Muribaculaceae	g__Paramuribaculum	s__Paramuribaculum sp000431155	yes	no	propionate
ntk_a_synuclein	2137_bin53	cognitively unimpaired	var_biomarker ~ mars_age	0.00709877	0.00586671	1.21001	0.226276	97.36	0.38	2313052	d__Bacteria	p__Bacteroidota	c__Bacteroidia	o__Bacteroidales	f__Muribaculaceae	g__Paramuribaculum	s__Paramuribaculum sp000431155	yes	no	propionate
ntk_a_synuclein	2137_bin53	cognitively unimpaired	var_biomarker ~ apoe4	0.0791436	0.0805809	0.982164	0.326019	97.36	0.38	2313052	d__Bacteria	p__Bacteroidota	c__Bacteroidia	o__Bacteroidales	f__Muribaculaceae	g__Paramuribaculum	s__Paramuribaculum sp000431155	yes	no	propionate
ntk_a_synuclein	2137_bin53	cognitively unimpaired	var_biomarker ~ ntk_table	0.203078	0.085722	2.36903	0.0178349	97.36	0.38	2313052	d__Bacteria	p__Bacteroidota	c__Bacteroidia	o__Bacteroidales	f__Muribaculaceae	g__Paramuribaculum	s__Paramuribaculum sp000431155	yes	no	propionate
ntk_a_synuclein	2137_bin53	cognitively unimpaired	var_biomarker ~ bristol_type_1_7	0.0138571	0.0326505	0.424406	0.671269	97.36	0.38	2313052	d__Bacteria	p__Bacteroidota	c__Bacteroidia	o__Bacteroidales	f__Muribaculaceae	g__Paramuribaculum	s__Paramuribaculum sp000431155	yes	no	propionate
ntk_a_synuclein	2137_bin86	cognitively unimpaired	var_biomarker ~ var_mb	-0.010417	0.0338006	-0.30819	0.757938	95.85	0.4	1854244	d__Bacteria	p__Actinomycetota	c__Coriobacteriia	o__Coriobacteriales	f__Coriobacteriaceae	g__Collinsella	s__	no	no	none
ntk_a_synuclein	2137_bin86	cognitively unimpaired	var_biomarker ~ sex	-0.03855	0.0739133	-0.521557	0.601979	95.85	0.4	1854244	d__Bacteria	p__Actinomycetota	c__Coriobacteriia	o__Coriobacteriales	f__Coriobacteriaceae	g__Collinsella	s__	no	no	none
ntk_a_synuclein	2137_bin86	cognitively unimpaired	var_biomarker ~ var_mb_by_sex	-0.0465622	0.0491041	-0.948235	0.34301	95.85	0.4	1854244	d__Bacteria	p__Actinomycetota	c__Coriobacteriia	o__Coriobacteriales	f__Coriobacteriaceae	g__Collinsella	s__	no	no	none
ntk_a_synuclein	2137_bin86	cognitively unimpaired	var_biomarker ~ mars_age	0.00656766	0.00620241	1.05889	0.28965	95.85	0.4	1854244	d__Bacteria	p__Actinomycetota	c__Coriobacteriia	o__Coriobacteriales	f__Coriobacteriaceae	g__Collinsella	s__	no	no	none
ntk_a_synuclein	2137_bin86	cognitively unimpaired	var_biomarker ~ apoe4	0.111985	0.0792288	1.41343	0.157528	95.85	0.4	1854244	d__Bacteria	p__Actinomycetota	c__Coriobacteriia	o__Coriobacteriales	f__Coriobacteriaceae	g__Collinsella	s__	no	no	none
ntk_a_synuclein	2137_bin86	cognitively unimpaired	var_biomarker ~ ntk_table	0.228962	0.0847034	2.70311	0.00686942	95.85	0.4	1854244	d__Bacteria	p__Actinomycetota	c__Coriobacteriia	o__Coriobacteriales	f__Coriobacteriaceae	g__Collinsella	s__	no	no	none
ntk_a_synuclein	2137_bin86	cognitively unimpaired	var_biomarker ~ bristol_type_1_7	0.0129882	0.0337655	0.384658	0.700491	95.85	0.4	1854244	d__Bacteria	p__Actinomycetota	c__Coriobacteriia	o__Coriobacteriales	f__Coriobacteriaceae	g__Collinsella	s__	no	no	none
ntk_a_synuclein	2138_bin27	cognitively unimpaired	var_biomarker ~ var_mb	-0.034574	0.0273025	-1.26633	0.205396	96.5	0.47	2912244	d__Bacteria	p__Bacillota_A	c__Clostridia	o__Christensenellales	f__CAG-74	g__UBA11524	s__UBA11524 sp000437595	no	no	none
ntk_a_synuclein	2138_bin27	cognitively unimpaired	var_biomarker ~ sex	-0.0345717	0.0823493	-0.419818	0.674618	96.5	0.47	2912244	d__Bacteria	p__Bacillota_A	c__Clostridia	o__Christensenellales	f__CAG-74	g__UBA11524	s__UBA11524 sp000437595	no	no	none
ntk_a_synuclein	2138_bin27	cognitively unimpaired	var_biomarker ~ var_mb_by_sex	0.00242547	0.0439347	0.0552062	0.955974	96.5	0.47	2912244	d__Bacteria	p__Bacillota_A	c__Clostridia	o__Christensenellales	f__CAG-74	g__UBA11524	s__UBA11524 sp000437595	no	no	none
ntk_a_synuclein	2138_bin27	cognitively unimpaired	var_biomarker ~ mars_age	0.00798766	0.00650904	1.22716	0.219761	96.5	0.47	2912244	d__Bacteria	p__Bacillota_A	c__Clostridia	o__Christensenellales	f__CAG-74	g__UBA11524	s__UBA11524 sp000437595	no	no	none
ntk_a_synuclein	2138_bin27	cognitively unimpaired	var_biomarker ~ apoe4	0.105903	0.0764456	1.38533	0.165951	96.5	0.47	2912244	d__Bacteria	p__Bacillota_A	c__Clostridia	o__Christensenellales	f__CAG-74	g__UBA11524	s__UBA11524 sp000437595	no	no	none
ntk_a_synuclein	2138_bin27	cognitively unimpaired	var_biomarker ~ ntk_table	0.22232	0.0858683	2.58907	0.00962343	96.5	0.47	2912244	d__Bacteria	p__Bacillota_A	c__Clostridia	o__Christensenellales	f__CAG-74	g__UBA11524	s__UBA11524 sp000437595	no	no	none
ntk_a_synuclein	2138_bin27	cognitively unimpaired	var_biomarker ~ bristol_type_1_7	0.0143778	0.034227	0.420072	0.674433	96.5	0.47	2912244	d__Bacteria	p__Bacillota_A	c__Clostridia	o__Christensenellales	f__CAG-74	g__UBA11524	s__UBA11524 sp000437595	no	no	none
ntk_a_synuclein	2138_bin46	cognitively unimpaired	var_biomarker ~ var_mb	-0.0409478	0.0161927	-2.52879	0.0114457	96.58	0	2418421	d__Bacteria	p__Bacillota_A	c__Clostridia	o__Oscillospirales	f__Ruminococcaceae	g__Ruminococcus_D	s__Ruminococcus_D bicirculans	no	no	none
ntk_a_synuclein	2138_bin46	cognitively unimpaired	var_biomarker ~ sex	0.120596	0.0945591	1.27535	0.202184	96.58	0	2418421	d__Bacteria	p__Bacillota_A	c__Clostridia	o__Oscillospirales	f__Ruminococcaceae	g__Ruminococcus_D	s__Ruminococcus_D bicirculans	no	no	none
ntk_a_synuclein	2138_bin46	cognitively unimpaired	var_biomarker ~ var_mb_by_sex	0.0657332	0.0279791	2.34936	0.0188055	96.58	0	2418421	d__Bacteria	p__Bacillota_A	c__Clostridia	o__Oscillospirales	f__Ruminococcaceae	g__Ruminococcus_D	s__Ruminococcus_D bicirculans	no	no	none
ntk_a_synuclein	2138_bin46	cognitively unimpaired	var_biomarker ~ mars_age	0.00690159	0.00596823	1.15639	0.247522	96.58	0	2418421	d__Bacteria	p__Bacillota_A	c__Clostridia	o__Oscillospirales	f__Ruminococcaceae	g__Ruminococcus_D	s__Ruminococcus_D bicirculans	no	no	none
ntk_a_synuclein	2138_bin46	cognitively unimpaired	var_biomarker ~ apoe4	0.125674	0.0768915	1.63443	0.102168	96.58	0	2418421	d__Bacteria	p__Bacillota_A	c__Clostridia	o__Oscillospirales	f__Ruminococcaceae	g__Ruminococcus_D	s__Ruminococcus_D bicirculans	no	no	none
ntk_a_synuclein	2138_bin46	cognitively unimpaired	var_biomarker ~ ntk_table	0.207306	0.0839341	2.46986	0.0135164	96.58	0	2418421	d__Bacteria	p__Bacillota_A	c__Clostridia	o__Oscillospirales	f__Ruminococcaceae	g__Ruminococcus_D	s__Ruminococcus_D bicirculans	no	no	none
ntk_a_synuclein	2138_bin46	cognitively unimpaired	var_biomarker ~ bristol_type_1_7	0.0139083	0.0346161	0.401788	0.68784	96.58	0	2418421	d__Bacteria	p__Bacillota_A	c__Clostridia	o__Oscillospirales	f__Ruminococcaceae	g__Ruminococcus_D	s__Ruminococcus_D bicirculans	no	no	none
ntk_a_synuclein	2139_bin27	cognitively unimpaired	var_biomarker ~ var_mb	0.00442791	0.0290562	0.152391	0.878878	96.7	0.66	4647834	d__Bacteria	p__Pseudomonadota	c__Gammaproteobacteria	o__Enterobacterales	f__Enterobacteriaceae	g__Escherichia	s__Escherichia coli	no	no	none
ntk_a_synuclein	2139_bin27	cognitively unimpaired	var_biomarker ~ sex	-0.0410487	0.0750633	-0.546854	0.584479	96.7	0.66	4647834	d__Bacteria	p__Pseudomonadota	c__Gammaproteobacteria	o__Enterobacterales	f__Enterobacteriaceae	g__Escherichia	s__Escherichia coli	no	no	none
ntk_a_synuclein	2139_bin27	cognitively unimpaired	var_biomarker ~ var_mb_by_sex	0.0173436	0.0474237	0.365716	0.714577	96.7	0.66	4647834	d__Bacteria	p__Pseudomonadota	c__Gammaproteobacteria	o__Enterobacterales	f__Enterobacteriaceae	g__Escherichia	s__Escherichia coli	no	no	none
ntk_a_synuclein	2139_bin27	cognitively unimpaired	var_biomarker ~ mars_age	0.00633738	0.00620412	1.02148	0.307028	96.7	0.66	4647834	d__Bacteria	p__Pseudomonadota	c__Gammaproteobacteria	o__Enterobacterales	f__Enterobacteriaceae	g__Escherichia	s__Escherichia coli	no	no	none
ntk_a_synuclein	2139_bin27	cognitively unimpaired	var_biomarker ~ apoe4	0.0926876	0.0784623	1.1813	0.237483	96.7	0.66	4647834	d__Bacteria	p__Pseudomonadota	c__Gammaproteobacteria	o__Enterobacterales	f__Enterobacteriaceae	g__Escherichia	s__Escherichia coli	no	no	none
ntk_a_synuclein	2139_bin27	cognitively unimpaired	var_biomarker ~ ntk_table	0.214026	0.0866445	2.47016	0.0135054	96.7	0.66	4647834	d__Bacteria	p__Pseudomonadota	c__Gammaproteobacteria	o__Enterobacterales	f__Enterobacteriaceae	g__Escherichia	s__Escherichia coli	no	no	none
ntk_a_synuclein	2139_bin27	cognitively unimpaired	var_biomarker ~ bristol_type_1_7	0.0183871	0.0339915	0.540934	0.588553	96.7	0.66	4647834	d__Bacteria	p__Pseudomonadota	c__Gammaproteobacteria	o__Enterobacterales	f__Enterobacteriaceae	g__Escherichia	s__Escherichia coli	no	no	none
ntk_a_synuclein	2139_bin5	cognitively unimpaired	var_biomarker ~ var_mb	0.00609008	0.0277625	0.219363	0.826367	94.97	0	2248890	d__Bacteria	p__Bacillota_A	c__Clostridia	o__Lachnospirales	f__Anaerotignaceae	g__Anaerotignum	s__Anaerotignum sp001304995	no	no	none
ntk_a_synuclein	2139_bin5	cognitively unimpaired	var_biomarker ~ sex	-0.0408861	0.0756508	-0.540458	0.588881	94.97	0	2248890	d__Bacteria	p__Bacillota_A	c__Clostridia	o__Lachnospirales	f__Anaerotignaceae	g__Anaerotignum	s__Anaerotignum sp001304995	no	no	none
ntk_a_synuclein	2139_bin5	cognitively unimpaired	var_biomarker ~ var_mb_by_sex	0.00735329	0.0360272	0.204104	0.838272	94.97	0	2248890	d__Bacteria	p__Bacillota_A	c__Clostridia	o__Lachnospirales	f__Anaerotignaceae	g__Anaerotignum	s__Anaerotignum sp001304995	no	no	none
ntk_a_synuclein	2139_bin5	cognitively unimpaired	var_biomarker ~ mars_age	0.00638647	0.00624284	1.02301	0.306305	94.97	0	2248890	d__Bacteria	p__Bacillota_A	c__Clostridia	o__Lachnospirales	f__Anaerotignaceae	g__Anaerotignum	s__Anaerotignum sp001304995	no	no	none
ntk_a_synuclein	2139_bin5	cognitively unimpaired	var_biomarker ~ apoe4	0.101947	0.0770651	1.32287	0.185879	94.97	0	2248890	d__Bacteria	p__Bacillota_A	c__Clostridia	o__Lachnospirales	f__Anaerotignaceae	g__Anaerotignum	s__Anaerotignum sp001304995	no	no	none
ntk_a_synuclein	2139_bin5	cognitively unimpaired	var_biomarker ~ ntk_table	0.220988	0.0862969	2.56078	0.0104437	94.97	0	2248890	d__Bacteria	p__Bacillota_A	c__Clostridia	o__Lachnospirales	f__Anaerotignaceae	g__Anaerotignum	s__Anaerotignum sp001304995	no	no	none
ntk_a_synuclein	2139_bin5	cognitively unimpaired	var_biomarker ~ bristol_type_1_7	0.0181264	0.0335854	0.539712	0.589396	94.97	0	2248890	d__Bacteria	p__Bacillota_A	c__Clostridia	o__Lachnospirales	f__Anaerotignaceae	g__Anaerotignum	s__Anaerotignum sp001304995	no	no	none
ntk_a_synuclein	2139_bin57	cognitively unimpaired	var_biomarker ~ var_mb	0.114304	0.0372993	3.0645	0.00218031	98.64	0	2157927	d__Bacteria	p__Bacillota_A	c__Clostridia	o__Oscillospirales	f__Ruminococcaceae	g__Faecalibacterium	s__Faecalibacterium sp900540455	no	yes	butyrate
ntk_a_synuclein	2139_bin57	cognitively unimpaired	var_biomarker ~ sex	-0.139611	0.0749916	-1.86169	0.0626472	98.64	0	2157927	d__Bacteria	p__Bacillota_A	c__Clostridia	o__Oscillospirales	f__Ruminococcaceae	g__Faecalibacterium	s__Faecalibacterium sp900540455	no	yes	butyrate
ntk_a_synuclein	2139_bin57	cognitively unimpaired	var_biomarker ~ var_mb_by_sex	-0.140851	0.0413537	-3.40602	0.000659177	98.64	0	2157927	d__Bacteria	p__Bacillota_A	c__Clostridia	o__Oscillospirales	f__Ruminococcaceae	g__Faecalibacterium	s__Faecalibacterium sp900540455	no	yes	butyrate
ntk_a_synuclein	2139_bin57	cognitively unimpaired	var_biomarker ~ mars_age	0.00780765	0.00630186	1.23894	0.215367	98.64	0	2157927	d__Bacteria	p__Bacillota_A	c__Clostridia	o__Oscillospirales	f__Ruminococcaceae	g__Faecalibacterium	s__Faecalibacterium sp900540455	no	yes	butyrate
ntk_a_synuclein	2139_bin57	cognitively unimpaired	var_biomarker ~ apoe4	0.11322	0.0765509	1.47901	0.139137	98.64	0	2157927	d__Bacteria	p__Bacillota_A	c__Clostridia	o__Oscillospirales	f__Ruminococcaceae	g__Faecalibacterium	s__Faecalibacterium sp900540455	no	yes	butyrate
ntk_a_synuclein	2139_bin57	cognitively unimpaired	var_biomarker ~ ntk_table	0.197178	0.0824225	2.39228	0.0167441	98.64	0	2157927	d__Bacteria	p__Bacillota_A	c__Clostridia	o__Oscillospirales	f__Ruminococcaceae	g__Faecalibacterium	s__Faecalibacterium sp900540455	no	yes	butyrate
ntk_a_synuclein	2139_bin57	cognitively unimpaired	var_biomarker ~ bristol_type_1_7	0.010706	0.0342096	0.312952	0.754317	98.64	0	2157927	d__Bacteria	p__Bacillota_A	c__Clostridia	o__Oscillospirales	f__Ruminococcaceae	g__Faecalibacterium	s__Faecalibacterium sp900540455	no	yes	butyrate
ntk_a_synuclein	2139_bin72	cognitively unimpaired	var_biomarker ~ var_mb	-0.0044554	0.0202332	-0.220202	0.825714	98.39	2.42	2060573	d__Bacteria	p__Actinomycetota	c__Coriobacteriia	o__Coriobacteriales	f__Coriobacteriaceae	g__Collinsella	s__Collinsella sp905215835	no	no	none
ntk_a_synuclein	2139_bin72	cognitively unimpaired	var_biomarker ~ sex	-0.0791355	0.0884013	-0.895185	0.370688	98.39	2.42	2060573	d__Bacteria	p__Actinomycetota	c__Coriobacteriia	o__Coriobacteriales	f__Coriobacteriaceae	g__Collinsella	s__Collinsella sp905215835	no	no	none
ntk_a_synuclein	2139_bin72	cognitively unimpaired	var_biomarker ~ var_mb_by_sex	-0.0416753	0.0260233	-1.60146	0.109274	98.39	2.42	2060573	d__Bacteria	p__Actinomycetota	c__Coriobacteriia	o__Coriobacteriales	f__Coriobacteriaceae	g__Collinsella	s__Collinsella sp905215835	no	no	none
ntk_a_synuclein	2139_bin72	cognitively unimpaired	var_biomarker ~ mars_age	0.0072761	0.00614695	1.18369	0.236535	98.39	2.42	2060573	d__Bacteria	p__Actinomycetota	c__Coriobacteriia	o__Coriobacteriales	f__Coriobacteriaceae	g__Collinsella	s__Collinsella sp905215835	no	no	none
ntk_a_synuclein	2139_bin72	cognitively unimpaired	var_biomarker ~ apoe4	0.111895	0.0787335	1.42119	0.155261	98.39	2.42	2060573	d__Bacteria	p__Actinomycetota	c__Coriobacteriia	o__Coriobacteriales	f__Coriobacteriaceae	g__Collinsella	s__Collinsella sp905215835	no	no	none
ntk_a_synuclein	2139_bin72	cognitively unimpaired	var_biomarker ~ ntk_table	0.239101	0.0869172	2.7509	0.00594315	98.39	2.42	2060573	d__Bacteria	p__Actinomycetota	c__Coriobacteriia	o__Coriobacteriales	f__Coriobacteriaceae	g__Collinsella	s__Collinsella sp905215835	no	no	none
ntk_a_synuclein	2139_bin72	cognitively unimpaired	var_biomarker ~ bristol_type_1_7	0.0146389	0.0333478	0.438977	0.660678	98.39	2.42	2060573	d__Bacteria	p__Actinomycetota	c__Coriobacteriia	o__Coriobacteriales	f__Coriobacteriaceae	g__Collinsella	s__Collinsella sp905215835	no	no	none
ntk_a_synuclein	2141_bin54	cognitively unimpaired	var_biomarker ~ var_mb	-0.00196536	0.033091	-0.0593927	0.952639	96.77	0.9	2065406	d__Bacteria	p__Actinomycetota	c__Coriobacteriia	o__Coriobacteriales	f__Coriobacteriaceae	g__Collinsella	s__Collinsella sp018373675	no	no	none
ntk_a_synuclein	2141_bin54	cognitively unimpaired	var_biomarker ~ sex	-0.083736	0.097494	-0.858883	0.390405	96.77	0.9	2065406	d__Bacteria	p__Actinomycetota	c__Coriobacteriia	o__Coriobacteriales	f__Coriobacteriaceae	g__Collinsella	s__Collinsella sp018373675	no	no	none
ntk_a_synuclein	2141_bin54	cognitively unimpaired	var_biomarker ~ var_mb_by_sex	-0.0348413	0.0452891	-0.769308	0.44171	96.77	0.9	2065406	d__Bacteria	p__Actinomycetota	c__Coriobacteriia	o__Coriobacteriales	f__Coriobacteriaceae	g__Collinsella	s__Collinsella sp018373675	no	no	none
ntk_a_synuclein	2141_bin54	cognitively unimpaired	var_biomarker ~ mars_age	0.00660553	0.00614502	1.07494	0.282402	96.77	0.9	2065406	d__Bacteria	p__Actinomycetota	c__Coriobacteriia	o__Coriobacteriales	f__Coriobacteriaceae	g__Collinsella	s__Collinsella sp018373675	no	no	none
ntk_a_synuclein	2141_bin54	cognitively unimpaired	var_biomarker ~ apoe4	0.109905	0.079574	1.38117	0.167226	96.77	0.9	2065406	d__Bacteria	p__Actinomycetota	c__Coriobacteriia	o__Coriobacteriales	f__Coriobacteriaceae	g__Collinsella	s__Collinsella sp018373675	no	no	none
ntk_a_synuclein	2141_bin54	cognitively unimpaired	var_biomarker ~ ntk_table	0.218043	0.0855359	2.54914	0.010799	96.77	0.9	2065406	d__Bacteria	p__Actinomycetota	c__Coriobacteriia	o__Coriobacteriales	f__Coriobacteriaceae	g__Collinsella	s__Collinsella sp018373675	no	no	none
ntk_a_synuclein	2141_bin54	cognitively unimpaired	var_biomarker ~ bristol_type_1_7	0.0146435	0.0336156	0.435616	0.663116	96.77	0.9	2065406	d__Bacteria	p__Actinomycetota	c__Coriobacteriia	o__Coriobacteriales	f__Coriobacteriaceae	g__Collinsella	s__Collinsella sp018373675	no	no	none
ntk_a_synuclein	2141_bin67	cognitively unimpaired	var_biomarker ~ var_mb	0.0516061	0.0294501	1.75232	0.0797184	98.65	0.9	1772410	d__Bacteria	p__Bacillota_C	c__Negativicutes	o__Acidaminococcales	f__Acidaminococcaceae	g__Phascolarctobacterium_A	s__Phascolarctobacterium_A sp900544885	yes	no	propionate
ntk_a_synuclein	2141_bin67	cognitively unimpaired	var_biomarker ~ sex	-0.335948	0.197919	-1.6974	0.0896202	98.65	0.9	1772410	d__Bacteria	p__Bacillota_C	c__Negativicutes	o__Acidaminococcales	f__Acidaminococcaceae	g__Phascolarctobacterium_A	s__Phascolarctobacterium_A sp900544885	yes	no	propionate
ntk_a_synuclein	2141_bin67	cognitively unimpaired	var_biomarker ~ var_mb_by_sex	-0.0834854	0.0552509	-1.51102	0.130782	98.65	0.9	1772410	d__Bacteria	p__Bacillota_C	c__Negativicutes	o__Acidaminococcales	f__Acidaminococcaceae	g__Phascolarctobacterium_A	s__Phascolarctobacterium_A sp900544885	yes	no	propionate
ntk_a_synuclein	2141_bin67	cognitively unimpaired	var_biomarker ~ mars_age	0.00723941	0.00617166	1.17301	0.240792	98.65	0.9	1772410	d__Bacteria	p__Bacillota_C	c__Negativicutes	o__Acidaminococcales	f__Acidaminococcaceae	g__Phascolarctobacterium_A	s__Phascolarctobacterium_A sp900544885	yes	no	propionate
ntk_a_synuclein	2141_bin67	cognitively unimpaired	var_biomarker ~ apoe4	0.103474	0.0765374	1.35194	0.176394	98.65	0.9	1772410	d__Bacteria	p__Bacillota_C	c__Negativicutes	o__Acidaminococcales	f__Acidaminococcaceae	g__Phascolarctobacterium_A	s__Phascolarctobacterium_A sp900544885	yes	no	propionate
ntk_a_synuclein	2141_bin67	cognitively unimpaired	var_biomarker ~ ntk_table	0.219018	0.0859989	2.54675	0.010873	98.65	0.9	1772410	d__Bacteria	p__Bacillota_C	c__Negativicutes	o__Acidaminococcales	f__Acidaminococcaceae	g__Phascolarctobacterium_A	s__Phascolarctobacterium_A sp900544885	yes	no	propionate
ntk_a_synuclein	2141_bin67	cognitively unimpaired	var_biomarker ~ bristol_type_1_7	0.0135461	0.0334075	0.405482	0.685123	98.65	0.9	1772410	d__Bacteria	p__Bacillota_C	c__Negativicutes	o__Acidaminococcales	f__Acidaminococcaceae	g__Phascolarctobacterium_A	s__Phascolarctobacterium_A sp900544885	yes	no	propionate
ntk_a_synuclein	2142_bin22	cognitively unimpaired	var_biomarker ~ var_mb	-0.0118818	0.0334795	-0.354899	0.722665	93.92	4.88	1880703	d__Bacteria	p__Bacillota_A	c__Clostridia	o__Oscillospirales	f__Ruminococcaceae	g__Faecalibacterium	s__Faecalibacterium duncaniae	no	no	none
ntk_a_synuclein	2142_bin22	cognitively unimpaired	var_biomarker ~ sex	-0.0291507	0.0926311	-0.314696	0.752992	93.92	4.88	1880703	d__Bacteria	p__Bacillota_A	c__Clostridia	o__Oscillospirales	f__Ruminococcaceae	g__Faecalibacterium	s__Faecalibacterium duncaniae	no	no	none
ntk_a_synuclein	2142_bin22	cognitively unimpaired	var_biomarker ~ var_mb_by_sex	-0.00788505	0.0490995	-0.160593	0.872414	93.92	4.88	1880703	d__Bacteria	p__Bacillota_A	c__Clostridia	o__Oscillospirales	f__Ruminococcaceae	g__Faecalibacterium	s__Faecalibacterium duncaniae	no	no	none
ntk_a_synuclein	2142_bin22	cognitively unimpaired	var_biomarker ~ mars_age	0.00640457	0.00620879	1.03153	0.302291	93.92	4.88	1880703	d__Bacteria	p__Bacillota_A	c__Clostridia	o__Oscillospirales	f__Ruminococcaceae	g__Faecalibacterium	s__Faecalibacterium duncaniae	no	no	none
ntk_a_synuclein	2142_bin22	cognitively unimpaired	var_biomarker ~ apoe4	0.105234	0.0781982	1.34574	0.178388	93.92	4.88	1880703	d__Bacteria	p__Bacillota_A	c__Clostridia	o__Oscillospirales	f__Ruminococcaceae	g__Faecalibacterium	s__Faecalibacterium duncaniae	no	no	none
ntk_a_synuclein	2142_bin22	cognitively unimpaired	var_biomarker ~ ntk_table	0.215817	0.0858015	2.51531	0.0118929	93.92	4.88	1880703	d__Bacteria	p__Bacillota_A	c__Clostridia	o__Oscillospirales	f__Ruminococcaceae	g__Faecalibacterium	s__Faecalibacterium duncaniae	no	no	none
ntk_a_synuclein	2142_bin22	cognitively unimpaired	var_biomarker ~ bristol_type_1_7	0.0204112	0.0346968	0.588274	0.556348	93.92	4.88	1880703	d__Bacteria	p__Bacillota_A	c__Clostridia	o__Oscillospirales	f__Ruminococcaceae	g__Faecalibacterium	s__Faecalibacterium duncaniae	no	no	none
ntk_a_synuclein	2142_bin29	cognitively unimpaired	var_biomarker ~ var_mb	-0.104109	0.0314147	-3.31402	0.000919655	90.17	0	1104824	d__Bacteria	p__Bacillota	c__Bacilli	o__RF39	f__UBA660	g__CAG-302	s__CAG-302 sp900543825	no	no	none
ntk_a_synuclein	2142_bin29	cognitively unimpaired	var_biomarker ~ sex	0.0719529	0.071637	1.00441	0.315181	90.17	0	1104824	d__Bacteria	p__Bacillota	c__Bacilli	o__RF39	f__UBA660	g__CAG-302	s__CAG-302 sp900543825	no	no	none
ntk_a_synuclein	2142_bin29	cognitively unimpaired	var_biomarker ~ var_mb_by_sex	0.0886228	0.0464972	1.90598	0.0566525	90.17	0	1104824	d__Bacteria	p__Bacillota	c__Bacilli	o__RF39	f__UBA660	g__CAG-302	s__CAG-302 sp900543825	no	no	none
ntk_a_synuclein	2142_bin29	cognitively unimpaired	var_biomarker ~ mars_age	0.00473864	0.00595395	0.795883	0.4261	90.17	0	1104824	d__Bacteria	p__Bacillota	c__Bacilli	o__RF39	f__UBA660	g__CAG-302	s__CAG-302 sp900543825	no	no	none
ntk_a_synuclein	2142_bin29	cognitively unimpaired	var_biomarker ~ apoe4	0.0874373	0.0758102	1.15337	0.248758	90.17	0	1104824	d__Bacteria	p__Bacillota	c__Bacilli	o__RF39	f__UBA660	g__CAG-302	s__CAG-302 sp900543825	no	no	none
ntk_a_synuclein	2142_bin29	cognitively unimpaired	var_biomarker ~ ntk_table	0.205586	0.0846218	2.42947	0.0151211	90.17	0	1104824	d__Bacteria	p__Bacillota	c__Bacilli	o__RF39	f__UBA660	g__CAG-302	s__CAG-302 sp900543825	no	no	none
ntk_a_synuclein	2142_bin29	cognitively unimpaired	var_biomarker ~ bristol_type_1_7	-0.00405613	0.0325672	-0.124546	0.900883	90.17	0	1104824	d__Bacteria	p__Bacillota	c__Bacilli	o__RF39	f__UBA660	g__CAG-302	s__CAG-302 sp900543825	no	no	none
ntk_a_synuclein	2142_bin37	cognitively unimpaired	var_biomarker ~ var_mb	-0.0326212	0.0337543	-0.96643	0.333829	90.17	1.24	2880228	d__Bacteria	p__Bacteroidota	c__Bacteroidia	o__Bacteroidales	f__Bacteroidaceae	g__Phocaeicola	s__Phocaeicola plebeius	yes	no	propionate
ntk_a_synuclein	2142_bin37	cognitively unimpaired	var_biomarker ~ sex	-0.285545	0.144944	-1.97004	0.0488338	90.17	1.24	2880228	d__Bacteria	p__Bacteroidota	c__Bacteroidia	o__Bacteroidales	f__Bacteroidaceae	g__Phocaeicola	s__Phocaeicola plebeius	yes	no	propionate
ntk_a_synuclein	2142_bin37	cognitively unimpaired	var_biomarker ~ var_mb_by_sex	0.0850373	0.0455573	1.8666	0.061957	90.17	1.24	2880228	d__Bacteria	p__Bacteroidota	c__Bacteroidia	o__Bacteroidales	f__Bacteroidaceae	g__Phocaeicola	s__Phocaeicola plebeius	yes	no	propionate
ntk_a_synuclein	2142_bin37	cognitively unimpaired	var_biomarker ~ mars_age	0.00826556	0.00598119	1.38193	0.166995	90.17	1.24	2880228	d__Bacteria	p__Bacteroidota	c__Bacteroidia	o__Bacteroidales	f__Bacteroidaceae	g__Phocaeicola	s__Phocaeicola plebeius	yes	no	propionate
ntk_a_synuclein	2142_bin37	cognitively unimpaired	var_biomarker ~ apoe4	0.0957133	0.076858	1.24533	0.213012	90.17	1.24	2880228	d__Bacteria	p__Bacteroidota	c__Bacteroidia	o__Bacteroidales	f__Bacteroidaceae	g__Phocaeicola	s__Phocaeicola plebeius	yes	no	propionate
ntk_a_synuclein	2142_bin37	cognitively unimpaired	var_biomarker ~ ntk_table	0.215933	0.0845932	2.55261	0.0106921	90.17	1.24	2880228	d__Bacteria	p__Bacteroidota	c__Bacteroidia	o__Bacteroidales	f__Bacteroidaceae	g__Phocaeicola	s__Phocaeicola plebeius	yes	no	propionate
ntk_a_synuclein	2142_bin37	cognitively unimpaired	var_biomarker ~ bristol_type_1_7	0.0104466	0.0339747	0.307482	0.758476	90.17	1.24	2880228	d__Bacteria	p__Bacteroidota	c__Bacteroidia	o__Bacteroidales	f__Bacteroidaceae	g__Phocaeicola	s__Phocaeicola plebeius	yes	no	propionate
ntk_a_synuclein	2142_bin54	cognitively unimpaired	var_biomarker ~ var_mb	0.134856	0.104358	1.29224	0.196273	97.32	0	2364819	d__Bacteria	p__Bacillota_A	c__Clostridia	o__Oscillospirales	f__Acutalibacteraceae	g__UMGS263	s__UMGS263 sp900540535	no	no	none
ntk_a_synuclein	2142_bin54	cognitively unimpaired	var_biomarker ~ sex	-0.333162	0.19294	-1.72676	0.08421	97.32	0	2364819	d__Bacteria	p__Bacillota_A	c__Clostridia	o__Oscillospirales	f__Acutalibacteraceae	g__UMGS263	s__UMGS263 sp900540535	no	no	none
ntk_a_synuclein	2142_bin54	cognitively unimpaired	var_biomarker ~ var_mb_by_sex	-0.208435	0.132505	-1.57303	0.115711	97.32	0	2364819	d__Bacteria	p__Bacillota_A	c__Clostridia	o__Oscillospirales	f__Acutalibacteraceae	g__UMGS263	s__UMGS263 sp900540535	no	no	none
ntk_a_synuclein	2142_bin54	cognitively unimpaired	var_biomarker ~ mars_age	0.00787504	0.00652756	1.20643	0.227652	97.32	0	2364819	d__Bacteria	p__Bacillota_A	c__Clostridia	o__Oscillospirales	f__Acutalibacteraceae	g__UMGS263	s__UMGS263 sp900540535	no	no	none
ntk_a_synuclein	2142_bin54	cognitively unimpaired	var_biomarker ~ apoe4	0.112053	0.0773649	1.44836	0.147516	97.32	0	2364819	d__Bacteria	p__Bacillota_A	c__Clostridia	o__Oscillospirales	f__Acutalibacteraceae	g__UMGS263	s__UMGS263 sp900540535	no	no	none
ntk_a_synuclein	2142_bin54	cognitively unimpaired	var_biomarker ~ ntk_table	0.212212	0.0832612	2.54875	0.0108108	97.32	0	2364819	d__Bacteria	p__Bacillota_A	c__Clostridia	o__Oscillospirales	f__Acutalibacteraceae	g__UMGS263	s__UMGS263 sp900540535	no	no	none
ntk_a_synuclein	2142_bin54	cognitively unimpaired	var_biomarker ~ bristol_type_1_7	0.0171713	0.035455	0.484312	0.628164	97.32	0	2364819	d__Bacteria	p__Bacillota_A	c__Clostridia	o__Oscillospirales	f__Acutalibacteraceae	g__UMGS263	s__UMGS263 sp900540535	no	no	none
ntk_a_synuclein	2143_bin29	cognitively unimpaired	var_biomarker ~ var_mb	-0.0100498	0.0153046	-0.656651	0.511405	98.67	0.11	1678275	d__Bacteria	p__Bacillota	c__Bacilli	o__ML615J-28	f__CAG-313	g__CAG-313	s__CAG-313 sp000433035	no	no	none
ntk_a_synuclein	2143_bin29	cognitively unimpaired	var_biomarker ~ sex	0.0330249	0.122384	0.269847	0.787278	98.67	0.11	1678275	d__Bacteria	p__Bacillota	c__Bacilli	o__ML615J-28	f__CAG-313	g__CAG-313	s__CAG-313 sp000433035	no	no	none
ntk_a_synuclein	2143_bin29	cognitively unimpaired	var_biomarker ~ var_mb_by_sex	0.0214219	0.025963	0.825094	0.409318	98.67	0.11	1678275	d__Bacteria	p__Bacillota	c__Bacilli	o__ML615J-28	f__CAG-313	g__CAG-313	s__CAG-313 sp000433035	no	no	none
ntk_a_synuclein	2143_bin29	cognitively unimpaired	var_biomarker ~ mars_age	0.00716905	0.00618452	1.15919	0.246378	98.67	0.11	1678275	d__Bacteria	p__Bacillota	c__Bacilli	o__ML615J-28	f__CAG-313	g__CAG-313	s__CAG-313 sp000433035	no	no	none
ntk_a_synuclein	2143_bin29	cognitively unimpaired	var_biomarker ~ apoe4	0.109688	0.076062	1.44208	0.149279	98.67	0.11	1678275	d__Bacteria	p__Bacillota	c__Bacilli	o__ML615J-28	f__CAG-313	g__CAG-313	s__CAG-313 sp000433035	no	no	none
ntk_a_synuclein	2143_bin29	cognitively unimpaired	var_biomarker ~ ntk_table	0.214825	0.0839346	2.55944	0.0104842	98.67	0.11	1678275	d__Bacteria	p__Bacillota	c__Bacilli	o__ML615J-28	f__CAG-313	g__CAG-313	s__CAG-313 sp000433035	no	no	none
ntk_a_synuclein	2143_bin29	cognitively unimpaired	var_biomarker ~ bristol_type_1_7	0.013378	0.0340857	0.392481	0.694703	98.67	0.11	1678275	d__Bacteria	p__Bacillota	c__Bacilli	o__ML615J-28	f__CAG-313	g__CAG-313	s__CAG-313 sp000433035	no	no	none
ntk_a_synuclein	2143_bin73	cognitively unimpaired	var_biomarker ~ var_mb	0.0374629	0.0313976	1.19318	0.232801	96.38	0	2143471	d__Bacteria	p__Bacillota_A	c__Clostridia	o__Oscillospirales	f__Ruminococcaceae	g__Faecalibacterium	s__Faecalibacterium longum	no	yes	butyrate
ntk_a_synuclein	2143_bin73	cognitively unimpaired	var_biomarker ~ sex	0.0360537	0.115104	0.313228	0.754108	96.38	0	2143471	d__Bacteria	p__Bacillota_A	c__Clostridia	o__Oscillospirales	f__Ruminococcaceae	g__Faecalibacterium	s__Faecalibacterium longum	no	yes	butyrate
ntk_a_synuclein	2143_bin73	cognitively unimpaired	var_biomarker ~ var_mb_by_sex	-0.0589471	0.0548096	-1.07549	0.282156	96.38	0	2143471	d__Bacteria	p__Bacillota_A	c__Clostridia	o__Oscillospirales	f__Ruminococcaceae	g__Faecalibacterium	s__Faecalibacterium longum	no	yes	butyrate
ntk_a_synuclein	2143_bin73	cognitively unimpaired	var_biomarker ~ mars_age	0.00639507	0.00623084	1.02636	0.304723	96.38	0	2143471	d__Bacteria	p__Bacillota_A	c__Clostridia	o__Oscillospirales	f__Ruminococcaceae	g__Faecalibacterium	s__Faecalibacterium longum	no	yes	butyrate
ntk_a_synuclein	2143_bin73	cognitively unimpaired	var_biomarker ~ apoe4	0.09688	0.0780811	1.24076	0.214694	96.38	0	2143471	d__Bacteria	p__Bacillota_A	c__Clostridia	o__Oscillospirales	f__Ruminococcaceae	g__Faecalibacterium	s__Faecalibacterium longum	no	yes	butyrate
ntk_a_synuclein	2143_bin73	cognitively unimpaired	var_biomarker ~ ntk_table	0.219889	0.0850578	2.58517	0.00973299	96.38	0	2143471	d__Bacteria	p__Bacillota_A	c__Clostridia	o__Oscillospirales	f__Ruminococcaceae	g__Faecalibacterium	s__Faecalibacterium longum	no	yes	butyrate
ntk_a_synuclein	2143_bin73	cognitively unimpaired	var_biomarker ~ bristol_type_1_7	0.0102275	0.0339786	0.300998	0.763416	96.38	0	2143471	d__Bacteria	p__Bacillota_A	c__Clostridia	o__Oscillospirales	f__Ruminococcaceae	g__Faecalibacterium	s__Faecalibacterium longum	no	yes	butyrate
ntk_a_synuclein	2143_bin75	cognitively unimpaired	var_biomarker ~ var_mb	0.0566713	0.0303031	1.87015	0.0614635	99.19	0	2108891	d__Bacteria	p__Actinomycetota	c__Coriobacteriia	o__Coriobacteriales	f__Coriobacteriaceae	g__Collinsella	s__Collinsella stercoris	no	no	none
ntk_a_synuclein	2143_bin75	cognitively unimpaired	var_biomarker ~ sex	-0.223893	0.161022	-1.39045	0.164393	99.19	0	2108891	d__Bacteria	p__Actinomycetota	c__Coriobacteriia	o__Coriobacteriales	f__Coriobacteriaceae	g__Collinsella	s__Collinsella stercoris	no	no	none
ntk_a_synuclein	2143_bin75	cognitively unimpaired	var_biomarker ~ var_mb_by_sex	-0.0655407	0.0482836	-1.35741	0.17465	99.19	0	2108891	d__Bacteria	p__Actinomycetota	c__Coriobacteriia	o__Coriobacteriales	f__Coriobacteriaceae	g__Collinsella	s__Collinsella stercoris	no	no	none
ntk_a_synuclein	2143_bin75	cognitively unimpaired	var_biomarker ~ mars_age	0.00684733	0.00602216	1.13702	0.255529	99.19	0	2108891	d__Bacteria	p__Actinomycetota	c__Coriobacteriia	o__Coriobacteriales	f__Coriobacteriaceae	g__Collinsella	s__Collinsella stercoris	no	no	none
ntk_a_synuclein	2143_bin75	cognitively unimpaired	var_biomarker ~ apoe4	0.0909165	0.0761526	1.19387	0.232528	99.19	0	2108891	d__Bacteria	p__Actinomycetota	c__Coriobacteriia	o__Coriobacteriales	f__Coriobacteriaceae	g__Collinsella	s__Collinsella stercoris	no	no	none
ntk_a_synuclein	2143_bin75	cognitively unimpaired	var_biomarker ~ ntk_table	0.19515	0.0812163	2.40284	0.0162681	99.19	0	2108891	d__Bacteria	p__Actinomycetota	c__Coriobacteriia	o__Coriobacteriales	f__Coriobacteriaceae	g__Collinsella	s__Collinsella stercoris	no	no	none
ntk_a_synuclein	2143_bin75	cognitively unimpaired	var_biomarker ~ bristol_type_1_7	0.0200732	0.0333227	0.60239	0.546915	99.19	0	2108891	d__Bacteria	p__Actinomycetota	c__Coriobacteriia	o__Coriobacteriales	f__Coriobacteriaceae	g__Collinsella	s__Collinsella stercoris	no	no	none
ntk_a_synuclein	2143_bin90	cognitively unimpaired	var_biomarker ~ var_mb	0.0315301	0.0291638	1.08114	0.279637	100	0	2232401	d__Bacteria	p__Actinomycetota	c__Coriobacteriia	o__Coriobacteriales	f__Coriobacteriaceae	g__Collinsella	s__Collinsella tanakaei	no	no	none
ntk_a_synuclein	2143_bin90		var_biomarker ~ sex	-0.27892	0.131341	-2.12362	0.0337017	100	0	2232401	d__Bacteria	p__Actinomycetota	c__Coriobacteriia	o__Coriobacteriales	f__Coriobacteriaceae	g__Collinsella	s__Collinsella tanakaei	no	no	none
ntk_a_synuclein	2143_bin90		var_biomarker ~ var_mb_by_sex	-0.0873525	0.041985	-2.08057	0.0374736	100	0	2232401	d__Bacteria	p__Actinomycetota	c__Coriobacteriia	o__Coriobacteriales	f__Coriobacteriaceae	g__Collinsella	s__Collinsella tanakaei	no	no	none
ntk_a_synuclein	2143_bin90		var_biomarker ~ mars_age	0.00608934	0.00621976	0.979031	0.327565	100	0	2232401	d__Bacteria	p__Actinomycetota	c__Coriobacteriia	o__Coriobacteriales	f__Coriobacteriaceae	g__Collinsella	s__Collinsella tanakaei	no	no	none
ntk_a_synuclein	2143_bin90		var_biomarker ~ apoe4	0.0952986	0.0763489	1.2482	0.211958	100	0	2232401	d__Bacteria	p__Actinomycetota	c__Coriobacteriia	o__Coriobacteriales	f__Coriobacteriaceae	g__Collinsella	s__Collinsella tanakaei	no	no	none
ntk_a_synuclein	2143_bin90		var_biomarker ~ ntk_table	0.1924	0.0867659	2.21747	0.0265913	100	0	2232401	d__Bacteria	p__Actinomycetota	c__Coriobacteriia	o__Coriobacteriales	f__Coriobacteriaceae	g__Collinsella	s__Collinsella tanakaei	no	no	none
ntk_a_synuclein	2143_bin90		var_biomarker ~ bristol_type_1_7	0.0207364	0.0342916	0.604708	0.545373	100	0	2232401	d__Bacteria	p__Actinomycetota	c__Coriobacteriia	o__Coriobacteriales	f__Coriobacteriaceae	g__Collinsella	s__Collinsella tanakaei	no	no	none
ntk_a_synuclein	2144_bin38		var_biomarker ~ var_mb	0.0255763	0.0412501	0.62003	0.535238	96.27	0.19	5781021	d__Bacteria	p__Bacteroidota	c__Bacteroidia	o__Bacteroidales	f__Bacteroidaceae	g__Bacteroides	s__Bacteroides stercorirosoris	yes	no	propionate
ntk_a_synuclein	2144_bin38		var_biomarker ~ sex	-0.118573	0.116104	-1.02126	0.30713	96.27	0.19	5781021	d__Bacteria	p__Bacteroidota	c__Bacteroidia	o__Bacteroidales	f__Bacteroidaceae	g__Bacteroides	s__Bacteroides stercorirosoris	yes	no	propionate
ntk_a_synuclein	2144_bin38		var_biomarker ~ var_mb_by_sex	0.0554964	0.0669892	0.828438	0.407422	96.27	0.19	5781021	d__Bacteria	p__Bacteroidota	c__Bacteroidia	o__Bacteroidales	f__Bacteroidaceae	g__Bacteroides	s__Bacteroides stercorirosoris	yes	no	propionate
ntk_a_synuclein	2144_bin38		var_biomarker ~ mars_age	0.00642907	0.00623444	1.03122	0.302438	96.27	0.19	5781021	d__Bacteria	p__Bacteroidota	c__Bacteroidia	o__Bacteroidales	f__Bacteroidaceae	g__Bacteroides	s__Bacteroides stercorirosoris	yes	no	propionate
ntk_a_synuclein	2144_bin38		var_biomarker ~ apoe4	0.0845346	0.0787872	1.07295	0.283294	96.27	0.19	5781021	d__Bacteria	p__Bacteroidota	c__Bacteroidia	o__Bacteroidales	f__Bacteroidaceae	g__Bacteroides	s__Bacteroides stercorirosoris	yes	no	propionate
ntk_a_synuclein	2144_bin38		var_biomarker ~ ntk_table	0.213443	0.0849506	2.51255	0.0119863	96.27	0.19	5781021	d__Bacteria	p__Bacteroidota	c__Bacteroidia	o__Bacteroidales	f__Bacteroidaceae	g__Bacteroides	s__Bacteroides stercorirosoris	yes	no	propionate
ntk_a_synuclein	2144_bin38		var_biomarker ~ bristol_type_1_7	0.0150114	0.0345204	0.434856	0.663667	96.27	0.19	5781021	d__Bacteria	p__Bacteroidota	c__Bacteroidia	o__Bacteroidales	f__Bacteroidaceae	g__Bacteroides	s__Bacteroides stercorirosoris	yes	no	propionate
ntk_a_synuclein	2144_bin66		var_biomarker ~ var_mb	-0.0874706	0.049818	-1.7558	0.0791221	94.75	0	2635131	d__Bacteria	p__Bacillota_A	c__Clostridia	o__Oscillospirales	f__Ruminococcaceae	g__Ruminococcus_D	s__Ruminococcus_D bicirculans	no	no	none
ntk_a_synuclein	2144_bin66		var_biomarker ~ sex	-0.381058	0.238034	-1.60086	0.109409	94.75	0	2635131	d__Bacteria	p__Bacillota_A	c__Clostridia	o__Oscillospirales	f__Ruminococcaceae	g__Ruminococcus_D	s__Ruminococcus_D bicirculans	no	no	none
ntk_a_synuclein	2144_bin66		var_biomarker ~ var_mb_by_sex	0.118919	0.0793579	1.49851	0.134001	94.75	0	2635131	d__Bacteria	p__Bacillota_A	c__Clostridia	o__Oscillospirales	f__Ruminococcaceae	g__Ruminococcus_D	s__Ruminococcus_D bicirculans	no	no	none
ntk_a_synuclein	2144_bin66		var_biomarker ~ mars_age	0.00712293	0.00613555	1.16093	0.245671	94.75	0	2635131	d__Bacteria	p__Bacillota_A	c__Clostridia	o__Oscillospirales	f__Ruminococcaceae	g__Ruminococcus_D	s__Ruminococcus_D bicirculans	no	no	none
ntk_a_synuclein	2144_bin66		var_biomarker ~ apoe4	0.107545	0.0768142	1.40007	0.161492	94.75	0	2635131	d__Bacteria	p__Bacillota_A	c__Clostridia	o__Oscillospirales	f__Ruminococcaceae	g__Ruminococcus_D	s__Ruminococcus_D bicirculans	no	no	none
ntk_a_synuclein	2144_bin66		var_biomarker ~ ntk_table	0.21441	0.0855595	2.50597	0.0122116	94.75	0	2635131	d__Bacteria	p__Bacillota_A	c__Clostridia	o__Oscillospirales	f__Ruminococcaceae	g__Ruminococcus_D	s__Ruminococcus_D bicirculans	no	no	none
ntk_a_synuclein	2144_bin66		var_biomarker ~ bristol_type_1_7	0.0137505	0.0343027	0.400858	0.688525	94.75	0	2635131	d__Bacteria	p__Bacillota_A	c__Clostridia	o__Oscillospirales	f__Ruminococcaceae	g__Ruminococcus_D	s__Ruminococcus_D bicirculans	no	no	none
ntk_a_synuclein	2145_bin1		var_biomarker ~ var_mb	-0.0149716	0.0405132	-0.369549	0.711718	97.99	0.22	1770200	d__Bacteria	p__Bacillota_A	c__Clostridia	o__Oscillospirales	f__Acutalibacteraceae	g__Scybalenecus	s__Scybalenecus sp900540085	no	no	none
ntk_a_synuclein	2145_bin1		var_biomarker ~ sex	-0.210488	0.131002	-1.60675	0.10811	97.99	0.22	1770200	d__Bacteria	p__Bacillota_A	c__Clostridia	o__Oscillospirales	f__Acutalibacteraceae	g__Scybalenecus	s__Scybalenecus sp900540085	no	no	none
ntk_a_synuclein	2145_bin1		var_biomarker ~ var_mb_by_sex	-0.0707188	0.052039	-1.35896	0.17416	97.99	0.22	1770200	d__Bacteria	p__Bacillota_A	c__Clostridia	o__Oscillospirales	f__Acutalibacteraceae	g__Scybalenecus	s__Scybalenecus sp900540085	no	no	none
ntk_a_synuclein	2145_bin1		var_biomarker ~ mars_age	0.00964824	0.00642248	1.50226	0.13303	97.99	0.22	1770200	d__Bacteria	p__Bacillota_A	c__Clostridia	o__Oscillospirales	f__Acutalibacteraceae	g__Scybalenecus	s__Scybalenecus sp900540085	no	no	none
ntk_a_synuclein	2145_bin1		var_biomarker ~ apoe4	0.108013	0.0764134	1.41354	0.157497	97.99	0.22	1770200	d__Bacteria	p__Bacillota_A	c__Clostridia	o__Oscillospirales	f__Acutalibacteraceae	g__Scybalenecus	s__Scybalenecus sp900540085	no	no	none
ntk_a_synuclein	2145_bin1		var_biomarker ~ ntk_table	0.212919	0.0829622	2.56645	0.0102744	97.99	0.22	1770200	d__Bacteria	p__Bacillota_A	c__Clostridia	o__Oscillospirales	f__Acutalibacteraceae	g__Scybalenecus	s__Scybalenecus sp900540085	no	no	none
ntk_a_synuclein	2145_bin1		var_biomarker ~ bristol_type_1_7	0.0162825	0.0340727	0.477877	0.632738	97.99	0.22	1770200	d__Bacteria	p__Bacillota_A	c__Clostridia	o__Oscillospirales	f__Acutalibacteraceae	g__Scybalenecus	s__Scybalenecus sp900540085	no	no	none
ntk_a_synuclein	2145_bin23		var_biomarker ~ var_mb	0.0136998	0.0555231	0.246741	0.805109	93.27	0.67	2454357	d__Bacteria	p__Bacillota_A	c__Clostridia	o__Oscillospirales	f__Ruminococcaceae	g__Ruminiclostridium_E	s__Ruminiclostridium_E siraeum	no	no	none
ntk_a_synuclein	2145_bin23		var_biomarker ~ sex	0.0542396	0.138901	0.390491	0.696173	93.27	0.67	2454357	d__Bacteria	p__Bacillota_A	c__Clostridia	o__Oscillospirales	f__Ruminococcaceae	g__Ruminiclostridium_E	s__Ruminiclostridium_E siraeum	no	no	none
ntk_a_synuclein	2145_bin23		var_biomarker ~ var_mb_by_sex	-0.0591706	0.0721859	-0.819698	0.412388	93.27	0.67	2454357	d__Bacteria	p__Bacillota_A	c__Clostridia	o__Oscillospirales	f__Ruminococcaceae	g__Ruminiclostridium_E	s__Ruminiclostridium_E siraeum	no	no	none
ntk_a_synuclein	2145_bin23		var_biomarker ~ mars_age	0.00717091	0.00622661	1.15166	0.249462	93.27	0.67	2454357	d__Bacteria	p__Bacillota_A	c__Clostridia	o__Oscillospirales	f__Ruminococcaceae	g__Ruminiclostridium_E	s__Ruminiclostridium_E siraeum	no	no	none
ntk_a_synuclein	2145_bin23		var_biomarker ~ apoe4	0.113538	0.0780119	1.4554	0.14556	93.27	0.67	2454357	d__Bacteria	p__Bacillota_A	c__Clostridia	o__Oscillospirales	f__Ruminococcaceae	g__Ruminiclostridium_E	s__Ruminiclostridium_E siraeum	no	no	none
ntk_a_synuclein	2145_bin23		var_biomarker ~ ntk_table	0.2141	0.0856601	2.49941	0.01244	93.27	0.67	2454357	d__Bacteria	p__Bacillota_A	c__Clostridia	o__Oscillospirales	f__Ruminococcaceae	g__Ruminiclostridium_E	s__Ruminiclostridium_E siraeum	no	no	none
ntk_a_synuclein	2145_bin23		var_biomarker ~ bristol_type_1_7	0.0155514	0.0337103	0.461324	0.644566	93.27	0.67	2454357	d__Bacteria	p__Bacillota_A	c__Clostridia	o__Oscillospirales	f__Ruminococcaceae	g__Ruminiclostridium_E	s__Ruminiclostridium_E siraeum	no	no	none
ntk_a_synuclein	2145_bin35		var_biomarker ~ var_mb	0.122194	0.0567911	2.15164	0.031426	95.42	0.19	2683066	d__Bacteria	p__Bacillota_A	c__Clostridia	o__Lachnospirales	f__Lachnospiraceae	g__Eisenbergiella	s__Eisenbergiella sp900550285	no	no	none
ntk_a_synuclein	2145_bin35		var_biomarker ~ sex	-0.158226	0.0854006	-1.85275	0.0639187	95.42	0.19	2683066	d__Bacteria	p__Bacillota_A	c__Clostridia	o__Lachnospirales	f__Lachnospiraceae	g__Eisenbergiella	s__Eisenbergiella sp900550285	no	no	none
ntk_a_synuclein	2145_bin35		var_biomarker ~ var_mb_by_sex	-0.155931	0.0615911	-2.53171	0.0113509	95.42	0.19	2683066	d__Bacteria	p__Bacillota_A	c__Clostridia	o__Lachnospirales	f__Lachnospiraceae	g__Eisenbergiella	s__Eisenbergiella sp900550285	no	no	none
ntk_a_synuclein	2145_bin35		var_biomarker ~ mars_age	0.0054533	0.0063233	0.862415	0.388459	95.42	0.19	2683066	d__Bacteria	p__Bacillota_A	c__Clostridia	o__Lachnospirales	f__Lachnospiraceae	g__Eisenbergiella	s__Eisenbergiella sp900550285	no	no	none
ntk_a_synuclein	2145_bin35		var_biomarker ~ apoe4	0.105739	0.0749192	1.41137	0.158136	95.42	0.19	2683066	d__Bacteria	p__Bacillota_A	c__Clostridia	o__Lachnospirales	f__Lachnospiraceae	g__Eisenbergiella	s__Eisenbergiella sp900550285	no	no	none
ntk_a_synuclein	2145_bin35		var_biomarker ~ ntk_table	0.184528	0.0840751	2.1948	0.0281777	95.42	0.19	2683066	d__Bacteria	p__Bacillota_A	c__Clostridia	o__Lachnospirales	f__Lachnospiraceae	g__Eisenbergiella	s__Eisenbergiella sp900550285	no	no	none
ntk_a_synuclein	2145_bin35		var_biomarker ~ bristol_type_1_7	0.0279441	0.0365236	0.765097	0.444214	95.42	0.19	2683066	d__Bacteria	p__Bacillota_A	c__Clostridia	o__Lachnospirales	f__Lachnospiraceae	g__Eisenbergiella	s__Eisenbergiella sp900550285	no	no	none
ntk_a_synuclein	2145_bin40		var_biomarker ~ var_mb	0.165138	0.0760315	2.17197	0.0298579	96.34	0.56	3101968	d__Bacteria	p__Bacillota_A	c__Clostridia	o__Lachnospirales	f__Lachnospiraceae	g__Roseburia	s__Roseburia inulinivorans	no	yes	butyrate
ntk_a_synuclein	2145_bin40		var_biomarker ~ sex	0.87476	0.439533	1.9902	0.0465687	96.34	0.56	3101968	d__Bacteria	p__Bacillota_A	c__Clostridia	o__Lachnospirales	f__Lachnospiraceae	g__Roseburia	s__Roseburia inulinivorans	no	yes	butyrate
ntk_a_synuclein	2145_bin40		var_biomarker ~ var_mb_by_sex	-0.228956	0.105347	-2.17336	0.029753	96.34	0.56	3101968	d__Bacteria	p__Bacillota_A	c__Clostridia	o__Lachnospirales	f__Lachnospiraceae	g__Roseburia	s__Roseburia inulinivorans	no	yes	butyrate
ntk_a_synuclein	2145_bin40		var_biomarker ~ mars_age	0.00608169	0.00601606	1.01091	0.31206	96.34	0.56	3101968	d__Bacteria	p__Bacillota_A	c__Clostridia	o__Lachnospirales	f__Lachnospiraceae	g__Roseburia	s__Roseburia inulinivorans	no	yes	butyrate
ntk_a_synuclein	2145_bin40		var_biomarker ~ apoe4	0.100003	0.0752867	1.3283	0.18408	96.34	0.56	3101968	d__Bacteria	p__Bacillota_A	c__Clostridia	o__Lachnospirales	f__Lachnospiraceae	g__Roseburia	s__Roseburia inulinivorans	no	yes	butyrate
ntk_a_synuclein	2145_bin40		var_biomarker ~ ntk_table	0.194187	0.0834728	2.32635	0.0199999	96.34	0.56	3101968	d__Bacteria	p__Bacillota_A	c__Clostridia	o__Lachnospirales	f__Lachnospiraceae	g__Roseburia	s__Roseburia inulinivorans	no	yes	butyrate
ntk_a_synuclein	2145_bin40		var_biomarker ~ bristol_type_1_7	0.00789934	0.0334426	0.236206	0.813273	96.34	0.56	3101968	d__Bacteria	p__Bacillota_A	c__Clostridia	o__Lachnospirales	f__Lachnospiraceae	g__Roseburia	s__Roseburia inulinivorans	no	yes	butyrate
ntk_a_synuclein	2146_bin10		var_biomarker ~ var_mb	0.00712523	0.0248516	0.28671	0.774334	98.39	0.81	2049134	d__Bacteria	p__Actinomycetota	c__Coriobacteriia	o__Coriobacteriales	f__Coriobacteriaceae	g__Collinsella	s__	no	no	none
ntk_a_synuclein	2146_bin10		var_biomarker ~ sex	-0.167494	0.109616	-1.52801	0.12651	98.39	0.81	2049134	d__Bacteria	p__Actinomycetota	c__Coriobacteriia	o__Coriobacteriales	f__Coriobacteriaceae	g__Collinsella	s__	no	no	none
ntk_a_synuclein	2146_bin10		var_biomarker ~ var_mb_by_sex	-0.0579335	0.0328335	-1.76447	0.0776537	98.39	0.81	2049134	d__Bacteria	p__Actinomycetota	c__Coriobacteriia	o__Coriobacteriales	f__Coriobacteriaceae	g__Collinsella	s__	no	no	none
ntk_a_synuclein	2146_bin10		var_biomarker ~ mars_age	0.00531805	0.00615226	0.864406	0.387365	98.39	0.81	2049134	d__Bacteria	p__Actinomycetota	c__Coriobacteriia	o__Coriobacteriales	f__Coriobacteriaceae	g__Collinsella	s__	no	no	none
ntk_a_synuclein	2146_bin10		var_biomarker ~ apoe4	0.0951844	0.0790111	1.2047	0.22832	98.39	0.81	2049134	d__Bacteria	p__Actinomycetota	c__Coriobacteriia	o__Coriobacteriales	f__Coriobacteriaceae	g__Collinsella	s__	no	no	none
ntk_a_synuclein	2146_bin10		var_biomarker ~ ntk_table	0.220532	0.0849229	2.59685	0.00940823	98.39	0.81	2049134	d__Bacteria	p__Actinomycetota	c__Coriobacteriia	o__Coriobacteriales	f__Coriobacteriaceae	g__Collinsella	s__	no	no	none
ntk_a_synuclein	2146_bin10		var_biomarker ~ bristol_type_1_7	0.0194647	0.0330993	0.588068	0.556487	98.39	0.81	2049134	d__Bacteria	p__Actinomycetota	c__Coriobacteriia	o__Coriobacteriales	f__Coriobacteriaceae	g__Collinsella	s__	no	no	none
ntk_a_synuclein	2146_bin83		var_biomarker ~ var_mb	0.121573	0.0892653	1.36193	0.173219	98.43	0	2308210	d__Bacteria	p__Bacillota_A	c__Clostridia	o__Oscillospirales	f__Ruminococcaceae	g__Negativibacillus	s__Negativibacillus sp905197685	no	no	none
ntk_a_synuclein	2146_bin83		var_biomarker ~ sex	0.0953488	0.183627	0.519254	0.603584	98.43	0	2308210	d__Bacteria	p__Bacillota_A	c__Clostridia	o__Oscillospirales	f__Ruminococcaceae	g__Negativibacillus	s__Negativibacillus sp905197685	no	no	none
ntk_a_synuclein	2146_bin83		var_biomarker ~ var_mb_by_sex	-0.083301	0.105121	-0.792427	0.428112	98.43	0	2308210	d__Bacteria	p__Bacillota_A	c__Clostridia	o__Oscillospirales	f__Ruminococcaceae	g__Negativibacillus	s__Negativibacillus sp905197685	no	no	none
ntk_a_synuclein	2146_bin83		var_biomarker ~ mars_age	0.00707196	0.00616799	1.14656	0.251564	98.43	0	2308210	d__Bacteria	p__Bacillota_A	c__Clostridia	o__Oscillospirales	f__Ruminococcaceae	g__Negativibacillus	s__Negativibacillus sp905197685	no	no	none
ntk_a_synuclein	2146_bin83		var_biomarker ~ apoe4	0.11324	0.0779909	1.45196	0.146513	98.43	0	2308210	d__Bacteria	p__Bacillota_A	c__Clostridia	o__Oscillospirales	f__Ruminococcaceae	g__Negativibacillus	s__Negativibacillus sp905197685	no	no	none
ntk_a_synuclein	2146_bin83		var_biomarker ~ ntk_table	0.204214	0.0844247	2.41889	0.0155681	98.43	0	2308210	d__Bacteria	p__Bacillota_A	c__Clostridia	o__Oscillospirales	f__Ruminococcaceae	g__Negativibacillus	s__Negativibacillus sp905197685	no	no	none
ntk_a_synuclein	2146_bin83		var_biomarker ~ bristol_type_1_7	0.0261349	0.0342897	0.76218	0.445953	98.43	0	2308210	d__Bacteria	p__Bacillota_A	c__Clostridia	o__Oscillospirales	f__Ruminococcaceae	g__Negativibacillus	s__Negativibacillus sp905197685	no	no	none
ntk_a_synuclein	2149_bin20		var_biomarker ~ var_mb	-0.0237049	0.0385277	-0.61527	0.538376	99.33	0	2850223	d__Bacteria	p__Bacillota_A	c__Clostridia	o__Oscillospirales	f__Acutalibacteraceae	g__Clostridium_A	s__Clostridium_A leptum	no	no	none
ntk_a_synuclein	2149_bin20		var_biomarker ~ sex	-0.104546	0.0992485	-1.05337	0.29217	99.33	0	2850223	d__Bacteria	p__Bacillota_A	c__Clostridia	o__Oscillospirales	f__Acutalibacteraceae	g__Clostridium_A	s__Clostridium_A leptum	no	no	none
ntk_a_synuclein	2149_bin20		var_biomarker ~ var_mb_by_sex	0.049994	0.0479848	1.04187	0.297472	99.33	0	2850223	d__Bacteria	p__Bacillota_A	c__Clostridia	o__Oscillospirales	f__Acutalibacteraceae	g__Clostridium_A	s__Clostridium_A leptum	no	no	none
ntk_a_synuclein	2149_bin20		var_biomarker ~ mars_age	0.00543865	0.00657364	0.827342	0.408043	99.33	0	2850223	d__Bacteria	p__Bacillota_A	c__Clostridia	o__Oscillospirales	f__Acutalibacteraceae	g__Clostridium_A	s__Clostridium_A leptum	no	no	none
ntk_a_synuclein	2149_bin20		var_biomarker ~ apoe4	0.0985708	0.0799852	1.23236	0.217814	99.33	0	2850223	d__Bacteria	p__Bacillota_A	c__Clostridia	o__Oscillospirales	f__Acutalibacteraceae	g__Clostridium_A	s__Clostridium_A leptum	no	no	none
ntk_a_synuclein	2149_bin20		var_biomarker ~ ntk_table	0.220373	0.0849554	2.59399	0.00948699	99.33	0	2850223	d__Bacteria	p__Bacillota_A	c__Clostridia	o__Oscillospirales	f__Acutalibacteraceae	g__Clostridium_A	s__Clostridium_A leptum	no	no	none
ntk_a_synuclein	2149_bin20		var_biomarker ~ bristol_type_1_7	0.0126803	0.0347813	0.364572	0.715431	99.33	0	2850223	d__Bacteria	p__Bacillota_A	c__Clostridia	o__Oscillospirales	f__Acutalibacteraceae	g__Clostridium_A	s__Clostridium_A leptum	no	no	none
ntk_a_synuclein	2149_bin29		var_biomarker ~ var_mb	0.0223789	0.0708533	0.315849	0.752117	93.75	0.23	2262326	d__Bacteria	p__Bacillota_A	c__Clostridia	o__Oscillospirales	f__Ruminococcaceae	g__Faecalibacterium	s__Faecalibacterium duncaniae	no	yes	butyrate
ntk_a_synuclein	2149_bin29		var_biomarker ~ sex	0.0112568	0.116213	0.0968634	0.922835	93.75	0.23	2262326	d__Bacteria	p__Bacillota_A	c__Clostridia	o__Oscillospirales	f__Ruminococcaceae	g__Faecalibacterium	s__Faecalibacterium duncaniae	no	yes	butyrate
ntk_a_synuclein	2149_bin29		var_biomarker ~ var_mb_by_sex	-0.047033	0.0796239	-0.590689	0.554729	93.75	0.23	2262326	d__Bacteria	p__Bacillota_A	c__Clostridia	o__Oscillospirales	f__Ruminococcaceae	g__Faecalibacterium	s__Faecalibacterium duncaniae	no	yes	butyrate
ntk_a_synuclein	2149_bin29		var_biomarker ~ mars_age	0.00704421	0.00616754	1.14214	0.253395	93.75	0.23	2262326	d__Bacteria	p__Bacillota_A	c__Clostridia	o__Oscillospirales	f__Ruminococcaceae	g__Faecalibacterium	s__Faecalibacterium duncaniae	no	yes	butyrate
ntk_a_synuclein	2149_bin29		var_biomarker ~ apoe4	0.105075	0.0772862	1.35956	0.173969	93.75	0.23	2262326	d__Bacteria	p__Bacillota_A	c__Clostridia	o__Oscillospirales	f__Ruminococcaceae	g__Faecalibacterium	s__Faecalibacterium duncaniae	no	yes	butyrate
ntk_a_synuclein	2149_bin29		var_biomarker ~ ntk_table	0.215863	0.0853959	2.52779	0.0114784	93.75	0.23	2262326	d__Bacteria	p__Bacillota_A	c__Clostridia	o__Oscillospirales	f__Ruminococcaceae	g__Faecalibacterium	s__Faecalibacterium duncaniae	no	yes	butyrate
ntk_a_synuclein	2149_bin29		var_biomarker ~ bristol_type_1_7	0.0153494	0.0339151	0.452581	0.65085	93.75	0.23	2262326	d__Bacteria	p__Bacillota_A	c__Clostridia	o__Oscillospirales	f__Ruminococcaceae	g__Faecalibacterium	s__Faecalibacterium duncaniae	no	yes	butyrate
ntk_a_synuclein	2149_bin38		var_biomarker ~ var_mb	-0.00891509	0.0510357	-0.174683	0.861328	97.28	0	2326213	d__Bacteria	p__Bacillota_A	c__Clostridia	o__Oscillospirales	f__Ruminococcaceae	g__Faecalibacterium	s__Faecalibacterium prausnitzii_J	no	yes	butyrate
ntk_a_synuclein	2149_bin38		var_biomarker ~ sex	0.0167073	0.147075	0.113597	0.909557	97.28	0	2326213	d__Bacteria	p__Bacillota_A	c__Clostridia	o__Oscillospirales	f__Ruminococcaceae	g__Faecalibacterium	s__Faecalibacterium prausnitzii_J	no	yes	butyrate
ntk_a_synuclein	2149_bin38		var_biomarker ~ var_mb_by_sex	-0.025473	0.0604976	-0.421058	0.673712	97.28	0	2326213	d__Bacteria	p__Bacillota_A	c__Clostridia	o__Oscillospirales	f__Ruminococcaceae	g__Faecalibacterium	s__Faecalibacterium prausnitzii_J	no	yes	butyrate
ntk_a_synuclein	2149_bin38		var_biomarker ~ mars_age	0.00639788	0.00622151	1.02835	0.303786	97.28	0	2326213	d__Bacteria	p__Bacillota_A	c__Clostridia	o__Oscillospirales	f__Ruminococcaceae	g__Faecalibacterium	s__Faecalibacterium prausnitzii_J	no	yes	butyrate
ntk_a_synuclein	2149_bin38		var_biomarker ~ apoe4	0.106772	0.0771353	1.38421	0.166294	97.28	0	2326213	d__Bacteria	p__Bacillota_A	c__Clostridia	o__Oscillospirales	f__Ruminococcaceae	g__Faecalibacterium	s__Faecalibacterium prausnitzii_J	no	yes	butyrate
ntk_a_synuclein	2149_bin38		var_biomarker ~ ntk_table	0.21568	0.0853238	2.52778	0.0114786	97.28	0	2326213	d__Bacteria	p__Bacillota_A	c__Clostridia	o__Oscillospirales	f__Ruminococcaceae	g__Faecalibacterium	s__Faecalibacterium prausnitzii_J	no	yes	butyrate
ntk_a_synuclein	2149_bin38		var_biomarker ~ bristol_type_1_7	0.0206688	0.0348684	0.592765	0.553338	97.28	0	2326213	d__Bacteria	p__Bacillota_A	c__Clostridia	o__Oscillospirales	f__Ruminococcaceae	g__Faecalibacterium	s__Faecalibacterium prausnitzii_J	no	yes	butyrate
ntk_a_synuclein	2149_bin39		var_biomarker ~ var_mb	-0.016223	0.0451784	-0.359087	0.71953	100	1.12	2147951	d__Bacteria	p__Fusobacteriota	c__Fusobacteriia	o__Fusobacteriales	f__Fusobacteriaceae	g__Fusobacterium_B	s__Fusobacterium_B sp900541465	no	no	none
ntk_a_synuclein	2149_bin39		var_biomarker ~ sex	-0.0463554	0.0762902	-0.607619	0.54344	100	1.12	2147951	d__Bacteria	p__Fusobacteriota	c__Fusobacteriia	o__Fusobacteriales	f__Fusobacteriaceae	g__Fusobacterium_B	s__Fusobacterium_B sp900541465	no	no	none
ntk_a_synuclein	2149_bin39		var_biomarker ~ var_mb_by_sex	0.0294313	0.0549147	0.535945	0.591996	100	1.12	2147951	d__Bacteria	p__Fusobacteriota	c__Fusobacteriia	o__Fusobacteriales	f__Fusobacteriaceae	g__Fusobacterium_B	s__Fusobacterium_B sp900541465	no	no	none
ntk_a_synuclein	2149_bin39		var_biomarker ~ mars_age	0.00666019	0.00622993	1.06906	0.285042	100	1.12	2147951	d__Bacteria	p__Fusobacteriota	c__Fusobacteriia	o__Fusobacteriales	f__Fusobacteriaceae	g__Fusobacterium_B	s__Fusobacterium_B sp900541465	no	no	none
ntk_a_synuclein	2149_bin39		var_biomarker ~ apoe4	0.105913	0.0768543	1.37811	0.16817	100	1.12	2147951	d__Bacteria	p__Fusobacteriota	c__Fusobacteriia	o__Fusobacteriales	f__Fusobacteriaceae	g__Fusobacterium_B	s__Fusobacterium_B sp900541465	no	no	none
ntk_a_synuclein	2149_bin39		var_biomarker ~ ntk_table	0.21725	0.0867985	2.50293	0.012317	100	1.12	2147951	d__Bacteria	p__Fusobacteriota	c__Fusobacteriia	o__Fusobacteriales	f__Fusobacteriaceae	g__Fusobacterium_B	s__Fusobacterium_B sp900541465	no	no	none
ntk_a_synuclein	2149_bin39		var_biomarker ~ bristol_type_1_7	0.0169831	0.0335745	0.505833	0.612974	100	1.12	2147951	d__Bacteria	p__Fusobacteriota	c__Fusobacteriia	o__Fusobacteriales	f__Fusobacteriaceae	g__Fusobacterium_B	s__Fusobacterium_B sp900541465	no	no	none
ntk_a_synuclein	2149_bin49		var_biomarker ~ var_mb	0.103927	0.0541179	1.92039	0.0548088	99.02	3.82	2809536	d__Bacteria	p__Bacillota_A	c__Clostridia	o__Lachnospirales	f__Lachnospiraceae	g__Blautia	s__Blautia hansenii	no	no	none
ntk_a_synuclein	2149_bin49		var_biomarker ~ sex	0.141436	0.1403	1.0081	0.313406	99.02	3.82	2809536	d__Bacteria	p__Bacillota_A	c__Clostridia	o__Lachnospirales	f__Lachnospiraceae	g__Blautia	s__Blautia hansenii	no	no	none
ntk_a_synuclein	2149_bin49		var_biomarker ~ var_mb_by_sex	-0.108748	0.0649852	-1.67343	0.0942426	99.02	3.82	2809536	d__Bacteria	p__Bacillota_A	c__Clostridia	o__Lachnospirales	f__Lachnospiraceae	g__Blautia	s__Blautia hansenii	no	no	none
ntk_a_synuclein	2149_bin49		var_biomarker ~ mars_age	0.00620556	0.00627702	0.988615	0.322852	99.02	3.82	2809536	d__Bacteria	p__Bacillota_A	c__Clostridia	o__Lachnospirales	f__Lachnospiraceae	g__Blautia	s__Blautia hansenii	no	no	none
ntk_a_synuclein	2149_bin49		var_biomarker ~ apoe4	0.115422	0.0760557	1.5176	0.129116	99.02	3.82	2809536	d__Bacteria	p__Bacillota_A	c__Clostridia	o__Lachnospirales	f__Lachnospiraceae	g__Blautia	s__Blautia hansenii	no	no	none
ntk_a_synuclein	2149_bin49		var_biomarker ~ ntk_table	0.19359	0.0828741	2.33595	0.0194938	99.02	3.82	2809536	d__Bacteria	p__Bacillota_A	c__Clostridia	o__Lachnospirales	f__Lachnospiraceae	g__Blautia	s__Blautia hansenii	no	no	none
ntk_a_synuclein	2149_bin49		var_biomarker ~ bristol_type_1_7	0.013623	0.0344296	0.395678	0.692343	99.02	3.82	2809536	d__Bacteria	p__Bacillota_A	c__Clostridia	o__Lachnospirales	f__Lachnospiraceae	g__Blautia	s__Blautia hansenii	no	no	none
ntk_a_synuclein	2149_bin63		var_biomarker ~ var_mb	0.0706273	0.0378424	1.86635	0.0619922	97.65	0	1803773	d__Bacteria	p__Actinomycetota	c__Coriobacteriia	o__Coriobacteriales	f__Coriobacteriaceae	g__Collinsella	s__Collinsella intestinalis	no	no	none
ntk_a_synuclein	2149_bin63		var_biomarker ~ sex	-0.255055	0.129556	-1.96868	0.0489893	97.65	0	1803773	d__Bacteria	p__Actinomycetota	c__Coriobacteriia	o__Coriobacteriales	f__Coriobacteriaceae	g__Collinsella	s__Collinsella intestinalis	no	no	none
ntk_a_synuclein	2149_bin63		var_biomarker ~ var_mb_by_sex	-0.0767829	0.0428249	-1.79295	0.0729808	97.65	0	1803773	d__Bacteria	p__Actinomycetota	c__Coriobacteriia	o__Coriobacteriales	f__Coriobacteriaceae	g__Collinsella	s__Collinsella intestinalis	no	no	none
ntk_a_synuclein	2149_bin63		var_biomarker ~ mars_age	0.00657064	0.00608183	1.08037	0.279977	97.65	0	1803773	d__Bacteria	p__Actinomycetota	c__Coriobacteriia	o__Coriobacteriales	f__Coriobacteriaceae	g__Collinsella	s__Collinsella intestinalis	no	no	none
ntk_a_synuclein	2149_bin63		var_biomarker ~ apoe4	0.110593	0.0772551	1.43153	0.152278	97.65	0	1803773	d__Bacteria	p__Actinomycetota	c__Coriobacteriia	o__Coriobacteriales	f__Coriobacteriaceae	g__Collinsella	s__Collinsella intestinalis	no	no	none
ntk_a_synuclein	2149_bin63		var_biomarker ~ ntk_table	0.213197	0.0842816	2.52958	0.0114199	97.65	0	1803773	d__Bacteria	p__Actinomycetota	c__Coriobacteriia	o__Coriobacteriales	f__Coriobacteriaceae	g__Collinsella	s__Collinsella intestinalis	no	no	none
ntk_a_synuclein	2149_bin63		var_biomarker ~ bristol_type_1_7	0.0177167	0.0356608	0.496811	0.619322	97.65	0	1803773	d__Bacteria	p__Actinomycetota	c__Coriobacteriia	o__Coriobacteriales	f__Coriobacteriaceae	g__Collinsella	s__Collinsella intestinalis	no	no	none
ntk_a_synuclein	2152_bin102		var_biomarker ~ var_mb	-0.058046	0.0360585	-1.60977	0.107447	90.62	0.47	2699130	d__Bacteria	p__Bacillota_A	c__Clostridia	o__Christensenellales	f__CAG-74	g__UBA11524	s__UBA11524 sp000437595	no	no	none
ntk_a_synuclein	2152_bin102		var_biomarker ~ sex	0.0529249	0.0989732	0.53474	0.59283	90.62	0.47	2699130	d__Bacteria	p__Bacillota_A	c__Clostridia	o__Christensenellales	f__CAG-74	g__UBA11524	s__UBA11524 sp000437595	no	no	none
ntk_a_synuclein	2152_bin102		var_biomarker ~ var_mb_by_sex	0.0778846	0.0447994	1.73852	0.0821192	90.62	0.47	2699130	d__Bacteria	p__Bacillota_A	c__Clostridia	o__Christensenellales	f__CAG-74	g__UBA11524	s__UBA11524 sp000437595	no	no	none
ntk_a_synuclein	2152_bin102		var_biomarker ~ mars_age	0.00609952	0.00628456	0.970557	0.331769	90.62	0.47	2699130	d__Bacteria	p__Bacillota_A	c__Clostridia	o__Christensenellales	f__CAG-74	g__UBA11524	s__UBA11524 sp000437595	no	no	none
ntk_a_synuclein	2152_bin102		var_biomarker ~ apoe4	0.0988751	0.0760366	1.30036	0.193477	90.62	0.47	2699130	d__Bacteria	p__Bacillota_A	c__Clostridia	o__Christensenellales	f__CAG-74	g__UBA11524	s__UBA11524 sp000437595	no	no	none
ntk_a_synuclein	2152_bin102		var_biomarker ~ ntk_table	0.219569	0.0848607	2.5874	0.00967032	90.62	0.47	2699130	d__Bacteria	p__Bacillota_A	c__Clostridia	o__Christensenellales	f__CAG-74	g__UBA11524	s__UBA11524 sp000437595	no	no	none
ntk_a_synuclein	2152_bin102		var_biomarker ~ bristol_type_1_7	0.00927521	0.0333633	0.278006	0.781008	90.62	0.47	2699130	d__Bacteria	p__Bacillota_A	c__Clostridia	o__Christensenellales	f__CAG-74	g__UBA11524	s__UBA11524 sp000437595	no	no	none
ntk_a_synuclein	2152_bin40		var_biomarker ~ var_mb	-0.0532065	0.0444439	-1.19716	0.231244	97.66	0	2349156	d__Bacteria	p__Bacillota_A	c__Clostridia	o__Lachnospirales	f__Lachnospiraceae	g__Massilistercora	s__Massilistercora timonensis	no	no	none
ntk_a_synuclein	2152_bin40		var_biomarker ~ sex	-0.0694644	0.0788266	-0.88123	0.378193	97.66	0	2349156	d__Bacteria	p__Bacillota_A	c__Clostridia	o__Lachnospirales	f__Lachnospiraceae	g__Massilistercora	s__Massilistercora timonensis	no	no	none
ntk_a_synuclein	2152_bin40		var_biomarker ~ var_mb_by_sex	-0.0353169	0.0775503	-0.455406	0.648817	97.66	0	2349156	d__Bacteria	p__Bacillota_A	c__Clostridia	o__Lachnospirales	f__Lachnospiraceae	g__Massilistercora	s__Massilistercora timonensis	no	no	none
ntk_a_synuclein	2152_bin40		var_biomarker ~ mars_age	0.00639607	0.00590523	1.08312	0.278755	97.66	0	2349156	d__Bacteria	p__Bacillota_A	c__Clostridia	o__Lachnospirales	f__Lachnospiraceae	g__Massilistercora	s__Massilistercora timonensis	no	no	none
ntk_a_synuclein	2152_bin40		var_biomarker ~ apoe4	0.103043	0.0772436	1.33401	0.182202	97.66	0	2349156	d__Bacteria	p__Bacillota_A	c__Clostridia	o__Lachnospirales	f__Lachnospiraceae	g__Massilistercora	s__Massilistercora timonensis	no	no	none
ntk_a_synuclein	2152_bin40		var_biomarker ~ ntk_table	0.227832	0.0839088	2.71523	0.00662299	97.66	0	2349156	d__Bacteria	p__Bacillota_A	c__Clostridia	o__Lachnospirales	f__Lachnospiraceae	g__Massilistercora	s__Massilistercora timonensis	no	no	none
ntk_a_synuclein	2152_bin40		var_biomarker ~ bristol_type_1_7	0.00213169	0.0332512	0.0641087	0.948884	97.66	0	2349156	d__Bacteria	p__Bacillota_A	c__Clostridia	o__Lachnospirales	f__Lachnospiraceae	g__Massilistercora	s__Massilistercora timonensis	no	no	none
ntk_a_synuclein	2152_bin90		var_biomarker ~ var_mb	-0.0676343	0.0552163	-1.2249	0.220614	95.99	2.01	2010719	d__Bacteria	p__Bacillota_A	c__Clostridia	o__Oscillospirales	f__Ruminococcaceae	g__Ruminococcus_D	s__Ruminococcus_D sp900539835	no	no	none
ntk_a_synuclein	2152_bin90		var_biomarker ~ sex	-0.105798	0.0861676	-1.22781	0.219516	95.99	2.01	2010719	d__Bacteria	p__Bacillota_A	c__Clostridia	o__Oscillospirales	f__Ruminococcaceae	g__Ruminococcus_D	s__Ruminococcus_D sp900539835	no	no	none
ntk_a_synuclein	2152_bin90		var_biomarker ~ var_mb_by_sex	0.11818	0.0677292	1.74489	0.0810045	95.99	2.01	2010719	d__Bacteria	p__Bacillota_A	c__Clostridia	o__Oscillospirales	f__Ruminococcaceae	g__Ruminococcus_D	s__Ruminococcus_D sp900539835	no	no	none
ntk_a_synuclein	2152_bin90		var_biomarker ~ mars_age	0.00579583	0.00611892	0.947197	0.343538	95.99	2.01	2010719	d__Bacteria	p__Bacillota_A	c__Clostridia	o__Oscillospirales	f__Ruminococcaceae	g__Ruminococcus_D	s__Ruminococcus_D sp900539835	no	no	none
ntk_a_synuclein	2152_bin90		var_biomarker ~ apoe4	0.108982	0.0773386	1.40916	0.158788	95.99	2.01	2010719	d__Bacteria	p__Bacillota_A	c__Clostridia	o__Oscillospirales	f__Ruminococcaceae	g__Ruminococcus_D	s__Ruminococcus_D sp900539835	no	no	none
ntk_a_synuclein	2152_bin90		var_biomarker ~ ntk_table	0.209778	0.0883941	2.37321	0.0176341	95.99	2.01	2010719	d__Bacteria	p__Bacillota_A	c__Clostridia	o__Oscillospirales	f__Ruminococcaceae	g__Ruminococcus_D	s__Ruminococcus_D sp900539835	no	no	none
ntk_a_synuclein	2152_bin90		var_biomarker ~ bristol_type_1_7	0.0185528	0.0338674	0.547809	0.583823	95.99	2.01	2010719	d__Bacteria	p__Bacillota_A	c__Clostridia	o__Oscillospirales	f__Ruminococcaceae	g__Ruminococcus_D	s__Ruminococcus_D sp900539835	no	no	none
ntk_a_synuclein	2153_bin29		var_biomarker ~ var_mb	0.0101722	0.0221806	0.458609	0.646515	97.32	0	1966825	d__Bacteria	p__Bacillota_A	c__Clostridia	o__Oscillospirales	f__Acutalibacteraceae	g__CAG-217	s__CAG-217 sp000436335	no	no	none
ntk_a_synuclein	2153_bin29		var_biomarker ~ sex	-0.0161594	0.187618	-0.0861289	0.931364	97.32	0	1966825	d__Bacteria	p__Bacillota_A	c__Clostridia	o__Oscillospirales	f__Acutalibacteraceae	g__CAG-217	s__CAG-217 sp000436335	no	no	none
ntk_a_synuclein	2153_bin29		var_biomarker ~ var_mb_by_sex	0.00399807	0.0444271	0.0899917	0.928294	97.32	0	1966825	d__Bacteria	p__Bacillota_A	c__Clostridia	o__Oscillospirales	f__Acutalibacteraceae	g__CAG-217	s__CAG-217 sp000436335	no	no	none
ntk_a_synuclein	2153_bin29		var_biomarker ~ mars_age	0.00658483	0.00618906	1.06395	0.287353	97.32	0	1966825	d__Bacteria	p__Bacillota_A	c__Clostridia	o__Oscillospirales	f__Acutalibacteraceae	g__CAG-217	s__CAG-217 sp000436335	no	no	none
ntk_a_synuclein	2153_bin29		var_biomarker ~ apoe4	0.113492	0.0788107	1.44006	0.149851	97.32	0	1966825	d__Bacteria	p__Bacillota_A	c__Clostridia	o__Oscillospirales	f__Acutalibacteraceae	g__CAG-217	s__CAG-217 sp000436335	no	no	none
ntk_a_synuclein	2153_bin29		var_biomarker ~ ntk_table	0.215943	0.085128	2.53668	0.0111908	97.32	0	1966825	d__Bacteria	p__Bacillota_A	c__Clostridia	o__Oscillospirales	f__Acutalibacteraceae	g__CAG-217	s__CAG-217 sp000436335	no	no	none
ntk_a_synuclein	2153_bin29		var_biomarker ~ bristol_type_1_7	0.0180713	0.0345075	0.523693	0.600492	97.32	0	1966825	d__Bacteria	p__Bacillota_A	c__Clostridia	o__Oscillospirales	f__Acutalibacteraceae	g__CAG-217	s__CAG-217 sp000436335	no	no	none
ntk_a_synuclein	2153_bin31		var_biomarker ~ var_mb	0.0851904	0.0436896	1.9499	0.0511881	99.62	0	3141347	d__Bacteria	p__Bacteroidota	c__Bacteroidia	o__Bacteroidales	f__Barnesiellaceae	g__CABJAA01	s__CABJAA01 sp003150885	yes	no	propionate
ntk_a_synuclein	2153_bin31		var_biomarker ~ sex	-0.059306	0.0786795	-0.753767	0.450989	99.62	0	3141347	d__Bacteria	p__Bacteroidota	c__Bacteroidia	o__Bacteroidales	f__Barnesiellaceae	g__CABJAA01	s__CABJAA01 sp003150885	yes	no	propionate
ntk_a_synuclein	2153_bin31		var_biomarker ~ var_mb_by_sex	-0.0482082	0.0654164	-0.736944	0.461156	99.62	0	3141347	d__Bacteria	p__Bacteroidota	c__Bacteroidia	o__Bacteroidales	f__Barnesiellaceae	g__CABJAA01	s__CABJAA01 sp003150885	yes	no	propionate
ntk_a_synuclein	2153_bin31		var_biomarker ~ mars_age	0.00765775	0.00607131	1.2613	0.2072	99.62	0	3141347	d__Bacteria	p__Bacteroidota	c__Bacteroidia	o__Bacteroidales	f__Barnesiellaceae	g__CABJAA01	s__CABJAA01 sp003150885	yes	no	propionate
ntk_a_synuclein	2153_bin31		var_biomarker ~ apoe4	0.122091	0.0767543	1.59067	0.111683	99.62	0	3141347	d__Bacteria	p__Bacteroidota	c__Bacteroidia	o__Bacteroidales	f__Barnesiellaceae	g__CABJAA01	s__CABJAA01 sp003150885	yes	no	propionate
ntk_a_synuclein	2153_bin31		var_biomarker ~ ntk_table	0.20847	0.0874189	2.38473	0.0170918	99.62	0	3141347	d__Bacteria	p__Bacteroidota	c__Bacteroidia	o__Bacteroidales	f__Barnesiellaceae	g__CABJAA01	s__CABJAA01 sp003150885	yes	no	propionate
ntk_a_synuclein	2153_bin31		var_biomarker ~ bristol_type_1_7	0.00399376	0.0351759	0.113537	0.909605	99.62	0	3141347	d__Bacteria	p__Bacteroidota	c__Bacteroidia	o__Bacteroidales	f__Barnesiellaceae	g__CABJAA01	s__CABJAA01 sp003150885	yes	no	propionate
ntk_a_synuclein	2153_bin51		var_biomarker ~ var_mb	-0.0095303	0.0252036	-0.378133	0.705332	91.12	0	2219906	d__Bacteria	p__Bacillota_A	c__Clostridia	o__Oscillospirales	f__Ruminococcaceae	g__Faecalibacterium	s__Faecalibacterium duncaniae	no	no	none
ntk_a_synuclein	2153_bin51		var_biomarker ~ sex	-0.0247257	0.0835129	-0.29607	0.767176	91.12	0	2219906	d__Bacteria	p__Bacillota_A	c__Clostridia	o__Oscillospirales	f__Ruminococcaceae	g__Faecalibacterium	s__Faecalibacterium duncaniae	no	no	none
ntk_a_synuclein	2153_bin51		var_biomarker ~ var_mb_by_sex	-0.0182342	0.0454808	-0.400921	0.688478	91.12	0	2219906	d__Bacteria	p__Bacillota_A	c__Clostridia	o__Oscillospirales	f__Ruminococcaceae	g__Faecalibacterium	s__Faecalibacterium duncaniae	no	no	none
ntk_a_synuclein	2153_bin51		var_biomarker ~ mars_age	0.0063555	0.00627525	1.01279	0.311162	91.12	0	2219906	d__Bacteria	p__Bacillota_A	c__Clostridia	o__Oscillospirales	f__Ruminococcaceae	g__Faecalibacterium	s__Faecalibacterium duncaniae	no	no	none
ntk_a_synuclein	2153_bin51		var_biomarker ~ apoe4	0.0998254	0.0800407	1.24718	0.21233	91.12	0	2219906	d__Bacteria	p__Bacillota_A	c__Clostridia	o__Oscillospirales	f__Ruminococcaceae	g__Faecalibacterium	s__Faecalibacterium duncaniae	no	no	none
ntk_a_synuclein	2153_bin51		var_biomarker ~ ntk_table	0.218097	0.0856978	2.54496	0.010929	91.12	0	2219906	d__Bacteria	p__Bacillota_A	c__Clostridia	o__Oscillospirales	f__Ruminococcaceae	g__Faecalibacterium	s__Faecalibacterium duncaniae	no	no	none
ntk_a_synuclein	2153_bin51		var_biomarker ~ bristol_type_1_7	0.0192312	0.0341321	0.563435	0.573139	91.12	0	2219906	d__Bacteria	p__Bacillota_A	c__Clostridia	o__Oscillospirales	f__Ruminococcaceae	g__Faecalibacterium	s__Faecalibacterium duncaniae	no	no	none
ntk_a_synuclein	2154_bin25		var_biomarker ~ var_mb	-0.0404496	0.0355347	-1.13831	0.25499	92.94	0.16	2359166	d__Bacteria	p__Actinomycetota	c__Coriobacteriia	o__Coriobacteriales	f__Eggerthellaceae	g__Adlercreutzia	s__Adlercreutzia hattorii	no	no	none
ntk_a_synuclein	2154_bin25		var_biomarker ~ sex	-0.0499553	0.0746548	-0.669151	0.503399	92.94	0.16	2359166	d__Bacteria	p__Actinomycetota	c__Coriobacteriia	o__Coriobacteriales	f__Eggerthellaceae	g__Adlercreutzia	s__Adlercreutzia hattorii	no	no	none
ntk_a_synuclein	2154_bin25		var_biomarker ~ var_mb_by_sex	0.0459119	0.0458638	1.00105	0.316802	92.94	0.16	2359166	d__Bacteria	p__Actinomycetota	c__Coriobacteriia	o__Coriobacteriales	f__Eggerthellaceae	g__Adlercreutzia	s__Adlercreutzia hattorii	no	no	none
ntk_a_synuclein	2154_bin25		var_biomarker ~ mars_age	0.00769945	0.00634825	1.21285	0.225189	92.94	0.16	2359166	d__Bacteria	p__Actinomycetota	c__Coriobacteriia	o__Coriobacteriales	f__Eggerthellaceae	g__Adlercreutzia	s__Adlercreutzia hattorii	no	no	none
ntk_a_synuclein	2154_bin25		var_biomarker ~ apoe4	0.110169	0.0760761	1.44814	0.147578	92.94	0.16	2359166	d__Bacteria	p__Actinomycetota	c__Coriobacteriia	o__Coriobacteriales	f__Eggerthellaceae	g__Adlercreutzia	s__Adlercreutzia hattorii	no	no	none
ntk_a_synuclein	2154_bin25		var_biomarker ~ ntk_table	0.224914	0.0875875	2.56788	0.0102322	92.94	0.16	2359166	d__Bacteria	p__Actinomycetota	c__Coriobacteriia	o__Coriobacteriales	f__Eggerthellaceae	g__Adlercreutzia	s__Adlercreutzia hattorii	no	no	none
ntk_a_synuclein	2154_bin25		var_biomarker ~ bristol_type_1_7	0.0116866	0.033595	0.347866	0.727941	92.94	0.16	2359166	d__Bacteria	p__Actinomycetota	c__Coriobacteriia	o__Coriobacteriales	f__Eggerthellaceae	g__Adlercreutzia	s__Adlercreutzia hattorii	no	no	none
ntk_a_synuclein	2155_bin63		var_biomarker ~ var_mb	0.0552632	0.0888967	0.621657	0.534168	96.67	2.41	3304189	d__Bacteria	p__Bacillota_A	c__Clostridia	o__Lachnospirales	f__Lachnospiraceae	g__Agathobacter	s__Agathobacter sp000434275	no	no	none
ntk_a_synuclein	2155_bin63		var_biomarker ~ sex	0.358772	0.445503	0.805319	0.420635	96.67	2.41	3304189	d__Bacteria	p__Bacillota_A	c__Clostridia	o__Lachnospirales	f__Lachnospiraceae	g__Agathobacter	s__Agathobacter sp000434275	no	no	none
ntk_a_synuclein	2155_bin63		var_biomarker ~ var_mb_by_sex	-0.113449	0.122639	-0.925063	0.354933	96.67	2.41	3304189	d__Bacteria	p__Bacillota_A	c__Clostridia	o__Lachnospirales	f__Lachnospiraceae	g__Agathobacter	s__Agathobacter sp000434275	no	no	none
ntk_a_synuclein	2155_bin63		var_biomarker ~ mars_age	0.00676785	0.00611355	1.10702	0.268284	96.67	2.41	3304189	d__Bacteria	p__Bacillota_A	c__Clostridia	o__Lachnospirales	f__Lachnospiraceae	g__Agathobacter	s__Agathobacter sp000434275	no	no	none
ntk_a_synuclein	2155_bin63		var_biomarker ~ apoe4	0.0948003	0.0772825	1.22667	0.219946	96.67	2.41	3304189	d__Bacteria	p__Bacillota_A	c__Clostridia	o__Lachnospirales	f__Lachnospiraceae	g__Agathobacter	s__Agathobacter sp000434275	no	no	none
ntk_a_synuclein	2155_bin63		var_biomarker ~ ntk_table	0.21637	0.0865131	2.501	0.0123842	96.67	2.41	3304189	d__Bacteria	p__Bacillota_A	c__Clostridia	o__Lachnospirales	f__Lachnospiraceae	g__Agathobacter	s__Agathobacter sp000434275	no	no	none
ntk_a_synuclein	2155_bin63		var_biomarker ~ bristol_type_1_7	0.0168331	0.0342286	0.491785	0.622871	96.67	2.41	3304189	d__Bacteria	p__Bacillota_A	c__Clostridia	o__Lachnospirales	f__Lachnospiraceae	g__Agathobacter	s__Agathobacter sp000434275	no	no	none
ntk_a_synuclein	2156_bin35		var_biomarker ~ var_mb	-0.0270875	0.0332463	-0.814752	0.415214	93.3	0.34	2162460	d__Bacteria	p__Bacillota_A	c__Clostridia	o__Oscillospirales	f__Ruminococcaceae	g__Gemmiger	s__Gemmiger formicilis	no	no	none
ntk_a_synuclein	2156_bin35		var_biomarker ~ sex	-0.0187938	0.0783747	-0.239794	0.81049	93.3	0.34	2162460	d__Bacteria	p__Bacillota_A	c__Clostridia	o__Oscillospirales	f__Ruminococcaceae	g__Gemmiger	s__Gemmiger formicilis	no	no	none
ntk_a_synuclein	2156_bin35		var_biomarker ~ var_mb_by_sex	-0.0405704	0.0451612	-0.898346	0.369001	93.3	0.34	2162460	d__Bacteria	p__Bacillota_A	c__Clostridia	o__Oscillospirales	f__Ruminococcaceae	g__Gemmiger	s__Gemmiger formicilis	no	no	none
ntk_a_synuclein	2156_bin35		var_biomarker ~ mars_age	0.00567339	0.00635904	0.892176	0.372298	93.3	0.34	2162460	d__Bacteria	p__Bacillota_A	c__Clostridia	o__Oscillospirales	f__Ruminococcaceae	g__Gemmiger	s__Gemmiger formicilis	no	no	none
ntk_a_synuclein	2156_bin35		var_biomarker ~ apoe4	0.0946585	0.0770817	1.22803	0.219436	93.3	0.34	2162460	d__Bacteria	p__Bacillota_A	c__Clostridia	o__Oscillospirales	f__Ruminococcaceae	g__Gemmiger	s__Gemmiger formicilis	no	no	none
ntk_a_synuclein	2156_bin35		var_biomarker ~ ntk_table	0.222737	0.0845244	2.63518	0.00840935	93.3	0.34	2162460	d__Bacteria	p__Bacillota_A	c__Clostridia	o__Oscillospirales	f__Ruminococcaceae	g__Gemmiger	s__Gemmiger formicilis	no	no	none
ntk_a_synuclein	2156_bin35		var_biomarker ~ bristol_type_1_7	0.0130635	0.0343572	0.380225	0.703779	93.3	0.34	2162460	d__Bacteria	p__Bacillota_A	c__Clostridia	o__Oscillospirales	f__Ruminococcaceae	g__Gemmiger	s__Gemmiger formicilis	no	no	none
ntk_a_synuclein	2156_bin78		var_biomarker ~ var_mb	-0.0416858	0.0345103	-1.20792	0.227077	99.03	0	2719610	d__Bacteria	p__Bacillota_A	c__Clostridia	o__Lachnospirales	f__Lachnospiraceae	g__Agathobacter	s__Agathobacter rectalis	no	yes	butyrate
ntk_a_synuclein	2156_bin78		var_biomarker ~ sex	-0.131379	0.102307	-1.28417	0.199081	99.03	0	2719610	d__Bacteria	p__Bacillota_A	c__Clostridia	o__Lachnospirales	f__Lachnospiraceae	g__Agathobacter	s__Agathobacter rectalis	no	yes	butyrate
ntk_a_synuclein	2156_bin78		var_biomarker ~ var_mb_by_sex	0.0616761	0.0441095	1.39825	0.162038	99.03	0	2719610	d__Bacteria	p__Bacillota_A	c__Clostridia	o__Lachnospirales	f__Lachnospiraceae	g__Agathobacter	s__Agathobacter rectalis	no	yes	butyrate
ntk_a_synuclein	2156_bin78		var_biomarker ~ mars_age	0.00610963	0.00622772	0.981038	0.326574	99.03	0	2719610	d__Bacteria	p__Bacillota_A	c__Clostridia	o__Lachnospirales	f__Lachnospiraceae	g__Agathobacter	s__Agathobacter rectalis	no	yes	butyrate
ntk_a_synuclein	2156_bin78		var_biomarker ~ apoe4	0.121073	0.0786539	1.53932	0.123727	99.03	0	2719610	d__Bacteria	p__Bacillota_A	c__Clostridia	o__Lachnospirales	f__Lachnospiraceae	g__Agathobacter	s__Agathobacter rectalis	no	yes	butyrate
ntk_a_synuclein	2156_bin78		var_biomarker ~ ntk_table	0.204669	0.0842303	2.42988	0.0151039	99.03	0	2719610	d__Bacteria	p__Bacillota_A	c__Clostridia	o__Lachnospirales	f__Lachnospiraceae	g__Agathobacter	s__Agathobacter rectalis	no	yes	butyrate
ntk_a_synuclein	2156_bin78		var_biomarker ~ bristol_type_1_7	0.0171227	0.033913	0.504901	0.613629	99.03	0	2719610	d__Bacteria	p__Bacillota_A	c__Clostridia	o__Lachnospirales	f__Lachnospiraceae	g__Agathobacter	s__Agathobacter rectalis	no	yes	butyrate
ntk_a_synuclein	2156_bin9		var_biomarker ~ var_mb	-0.0136732	0.0351318	-0.389198	0.697129	91.4	1.36	1916621	d__Bacteria	p__Bacillota_A	c__Clostridia	o__Oscillospirales	f__Ruminococcaceae	g__Faecalibacterium	s__Faecalibacterium duncaniae	no	no	none
ntk_a_synuclein	2156_bin9		var_biomarker ~ sex	-0.0283585	0.0826611	-0.343069	0.731547	91.4	1.36	1916621	d__Bacteria	p__Bacillota_A	c__Clostridia	o__Oscillospirales	f__Ruminococcaceae	g__Faecalibacterium	s__Faecalibacterium duncaniae	no	no	none
ntk_a_synuclein	2156_bin9		var_biomarker ~ var_mb_by_sex	-0.0200105	0.0575788	-0.347533	0.728191	91.4	1.36	1916621	d__Bacteria	p__Bacillota_A	c__Clostridia	o__Oscillospirales	f__Ruminococcaceae	g__Faecalibacterium	s__Faecalibacterium duncaniae	no	no	none
ntk_a_synuclein	2156_bin9		var_biomarker ~ mars_age	0.00656473	0.00615999	1.0657	0.286557	91.4	1.36	1916621	d__Bacteria	p__Bacillota_A	c__Clostridia	o__Oscillospirales	f__Ruminococcaceae	g__Faecalibacterium	s__Faecalibacterium duncaniae	no	no	none
ntk_a_synuclein	2156_bin9		var_biomarker ~ apoe4	0.096379	0.0805341	1.19675	0.231405	91.4	1.36	1916621	d__Bacteria	p__Bacillota_A	c__Clostridia	o__Oscillospirales	f__Ruminococcaceae	g__Faecalibacterium	s__Faecalibacterium duncaniae	no	no	none
ntk_a_synuclein	2156_bin9		var_biomarker ~ ntk_table	0.218629	0.0859427	2.54389	0.0109625	91.4	1.36	1916621	d__Bacteria	p__Bacillota_A	c__Clostridia	o__Oscillospirales	f__Ruminococcaceae	g__Faecalibacterium	s__Faecalibacterium duncaniae	no	no	none
ntk_a_synuclein	2156_bin9		var_biomarker ~ bristol_type_1_7	0.0183622	0.0337213	0.544529	0.586078	91.4	1.36	1916621	d__Bacteria	p__Bacillota_A	c__Clostridia	o__Oscillospirales	f__Ruminococcaceae	g__Faecalibacterium	s__Faecalibacterium duncaniae	no	no	none
ntk_a_synuclein	2156_bin91		var_biomarker ~ var_mb	-0.0641762	0.0296829	-2.16206	0.0306138	97.27	0	2258412	d__Bacteria	p__Bacillota_A	c__Clostridia	o__Oscillospirales	f__Acutalibacteraceae	g__CAG-177	s__CAG-177 sp003514385	no	no	none
ntk_a_synuclein	2156_bin91		var_biomarker ~ sex	0.128686	0.122329	1.05196	0.292817	97.27	0	2258412	d__Bacteria	p__Bacillota_A	c__Clostridia	o__Oscillospirales	f__Acutalibacteraceae	g__CAG-177	s__CAG-177 sp003514385	no	no	none
ntk_a_synuclein	2156_bin91		var_biomarker ~ var_mb_by_sex	0.0728812	0.0385327	1.89141	0.0585694	97.27	0	2258412	d__Bacteria	p__Bacillota_A	c__Clostridia	o__Oscillospirales	f__Acutalibacteraceae	g__CAG-177	s__CAG-177 sp003514385	no	no	none
ntk_a_synuclein	2156_bin91		var_biomarker ~ mars_age	0.00807314	0.00602071	1.3409	0.179954	97.27	0	2258412	d__Bacteria	p__Bacillota_A	c__Clostridia	o__Oscillospirales	f__Acutalibacteraceae	g__CAG-177	s__CAG-177 sp003514385	no	no	none
ntk_a_synuclein	2156_bin91		var_biomarker ~ apoe4	0.0970969	0.0758795	1.27962	0.200679	97.27	0	2258412	d__Bacteria	p__Bacillota_A	c__Clostridia	o__Oscillospirales	f__Acutalibacteraceae	g__CAG-177	s__CAG-177 sp003514385	no	no	none
ntk_a_synuclein	2156_bin91		var_biomarker ~ ntk_table	0.203653	0.0835437	2.43768	0.0147819	97.27	0	2258412	d__Bacteria	p__Bacillota_A	c__Clostridia	o__Oscillospirales	f__Acutalibacteraceae	g__CAG-177	s__CAG-177 sp003514385	no	no	none
ntk_a_synuclein	2156_bin91		var_biomarker ~ bristol_type_1_7	0.00946071	0.0341713	0.276861	0.781887	97.27	0	2258412	d__Bacteria	p__Bacillota_A	c__Clostridia	o__Oscillospirales	f__Acutalibacteraceae	g__CAG-177	s__CAG-177 sp003514385	no	no	none
ntk_a_synuclein	2157_bin14		var_biomarker ~ var_mb	-0.0326613	0.0148882	-2.19377	0.0282521	98.63	0	2517594	d__Bacteria	p__Bacillota_A	c__Clostridia	o__Oscillospirales	f__Ruminococcaceae	g__Ruminococcus_D	s__Ruminococcus_D bicirculans	no	no	none
ntk_a_synuclein	2157_bin14		var_biomarker ~ sex	0.00628739	0.0785594	0.0800335	0.936211	98.63	0	2517594	d__Bacteria	p__Bacillota_A	c__Clostridia	o__Oscillospirales	f__Ruminococcaceae	g__Ruminococcus_D	s__Ruminococcus_D bicirculans	no	no	none
ntk_a_synuclein	2157_bin14		var_biomarker ~ var_mb_by_sex	0.0557045	0.0274332	2.03055	0.0423004	98.63	0	2517594	d__Bacteria	p__Bacillota_A	c__Clostridia	o__Oscillospirales	f__Ruminococcaceae	g__Ruminococcus_D	s__Ruminococcus_D bicirculans	no	no	none
ntk_a_synuclein	2157_bin14		var_biomarker ~ mars_age	0.00687288	0.00596634	1.15194	0.249345	98.63	0	2517594	d__Bacteria	p__Bacillota_A	c__Clostridia	o__Oscillospirales	f__Ruminococcaceae	g__Ruminococcus_D	s__Ruminococcus_D bicirculans	no	no	none
ntk_a_synuclein	2157_bin14		var_biomarker ~ apoe4	0.114009	0.0761805	1.49656	0.134508	98.63	0	2517594	d__Bacteria	p__Bacillota_A	c__Clostridia	o__Oscillospirales	f__Ruminococcaceae	g__Ruminococcus_D	s__Ruminococcus_D bicirculans	no	no	none
ntk_a_synuclein	2157_bin14		var_biomarker ~ ntk_table	0.206537	0.0852704	2.42214	0.0154294	98.63	0	2517594	d__Bacteria	p__Bacillota_A	c__Clostridia	o__Oscillospirales	f__Ruminococcaceae	g__Ruminococcus_D	s__Ruminococcus_D bicirculans	no	no	none
ntk_a_synuclein	2157_bin14		var_biomarker ~ bristol_type_1_7	0.0109229	0.0340408	0.320878	0.748303	98.63	0	2517594	d__Bacteria	p__Bacillota_A	c__Clostridia	o__Oscillospirales	f__Ruminococcaceae	g__Ruminococcus_D	s__Ruminococcus_D bicirculans	no	no	none
ntk_a_synuclein	2157_bin49		var_biomarker ~ var_mb	-0.04412	0.0481676	-0.915969	0.359683	97.32	0	1918278	d__Bacteria	p__Bacillota_A	c__Clostridia	o__Oscillospirales	f__Acutalibacteraceae	g__CAG-217	s__CAG-217 sp000436335	no	no	none
ntk_a_synuclein	2157_bin49		var_biomarker ~ sex	0.242373	0.128621	1.88439	0.0595116	97.32	0	1918278	d__Bacteria	p__Bacillota_A	c__Clostridia	o__Oscillospirales	f__Acutalibacteraceae	g__CAG-217	s__CAG-217 sp000436335	no	no	none
ntk_a_synuclein	2157_bin49		var_biomarker ~ var_mb_by_sex	0.161152	0.0610864	2.6381	0.0083372	97.32	0	1918278	d__Bacteria	p__Bacillota_A	c__Clostridia	o__Oscillospirales	f__Acutalibacteraceae	g__CAG-217	s__CAG-217 sp000436335	no	no	none
ntk_a_synuclein	2157_bin49		var_biomarker ~ mars_age	0.00700719	0.00618311	1.13328	0.257096	97.32	0	1918278	d__Bacteria	p__Bacillota_A	c__Clostridia	o__Oscillospirales	f__Acutalibacteraceae	g__CAG-217	s__CAG-217 sp000436335	no	no	none
ntk_a_synuclein	2157_bin49		var_biomarker ~ apoe4	0.122072	0.076681	1.59194	0.111397	97.32	0	1918278	d__Bacteria	p__Bacillota_A	c__Clostridia	o__Oscillospirales	f__Acutalibacteraceae	g__CAG-217	s__CAG-217 sp000436335	no	no	none
ntk_a_synuclein	2157_bin49		var_biomarker ~ ntk_table	0.172143	0.0827838	2.07943	0.0375777	97.32	0	1918278	d__Bacteria	p__Bacillota_A	c__Clostridia	o__Oscillospirales	f__Acutalibacteraceae	g__CAG-217	s__CAG-217 sp000436335	no	no	none
ntk_a_synuclein	2157_bin49		var_biomarker ~ bristol_type_1_7	0.0049469	0.035032	0.141211	0.887703	97.32	0	1918278	d__Bacteria	p__Bacillota_A	c__Clostridia	o__Oscillospirales	f__Acutalibacteraceae	g__CAG-217	s__CAG-217 sp000436335	no	no	none
ntk_a_synuclein	2158_bin28		var_biomarker ~ var_mb	0.0755255	0.0659024	1.14602	0.251787	90.21	0.58	2763954	d__Bacteria	p__Bacillota_A	c__Clostridia	o__Lachnospirales	f__Lachnospiraceae	g__CAG-317	s__CAG-317 sp900543415	no	no	none
ntk_a_synuclein	2158_bin28		var_biomarker ~ sex	0.074244	0.352877	0.210396	0.833358	90.21	0.58	2763954	d__Bacteria	p__Bacillota_A	c__Clostridia	o__Lachnospirales	f__Lachnospiraceae	g__CAG-317	s__CAG-317 sp900543415	no	no	none
ntk_a_synuclein	2158_bin28		var_biomarker ~ var_mb_by_sex	-0.0349685	0.104127	-0.335826	0.737002	90.21	0.58	2763954	d__Bacteria	p__Bacillota_A	c__Clostridia	o__Lachnospirales	f__Lachnospiraceae	g__CAG-317	s__CAG-317 sp900543415	no	no	none
ntk_a_synuclein	2158_bin28		var_biomarker ~ mars_age	0.00633554	0.00632986	1.0009	0.316876	90.21	0.58	2763954	d__Bacteria	p__Bacillota_A	c__Clostridia	o__Lachnospirales	f__Lachnospiraceae	g__CAG-317	s__CAG-317 sp900543415	no	no	none
ntk_a_synuclein	2158_bin28		var_biomarker ~ apoe4	0.108836	0.0772462	1.40896	0.158848	90.21	0.58	2763954	d__Bacteria	p__Bacillota_A	c__Clostridia	o__Lachnospirales	f__Lachnospiraceae	g__CAG-317	s__CAG-317 sp900543415	no	no	none
ntk_a_synuclein	2158_bin28		var_biomarker ~ ntk_table	0.196285	0.0875622	2.24166	0.0249832	90.21	0.58	2763954	d__Bacteria	p__Bacillota_A	c__Clostridia	o__Lachnospirales	f__Lachnospiraceae	g__CAG-317	s__CAG-317 sp900543415	no	no	none
ntk_a_synuclein	2158_bin28		var_biomarker ~ bristol_type_1_7	0.0208915	0.03492	0.598268	0.549661	90.21	0.58	2763954	d__Bacteria	p__Bacillota_A	c__Clostridia	o__Lachnospirales	f__Lachnospiraceae	g__CAG-317	s__CAG-317 sp900543415	no	no	none
ntk_a_synuclein	2158_bin31		var_biomarker ~ var_mb	-0.0565683	0.0388171	-1.4573	0.145033	97.56	0	4181754	d__Bacteria	p__Bacteroidota	c__Bacteroidia	o__Bacteroidales	f__Bacteroidaceae	g__Bacteroides	s__Bacteroides uniformis	yes	no	propionate
ntk_a_synuclein	2158_bin31		var_biomarker ~ sex	-0.345481	0.165286	-2.0902	0.0365995	97.56	0	4181754	d__Bacteria	p__Bacteroidota	c__Bacteroidia	o__Bacteroidales	f__Bacteroidaceae	g__Bacteroides	s__Bacteroides uniformis	yes	no	propionate
ntk_a_synuclein	2158_bin31		var_biomarker ~ var_mb_by_sex	0.115283	0.0586139	1.96683	0.049203	97.56	0	4181754	d__Bacteria	p__Bacteroidota	c__Bacteroidia	o__Bacteroidales	f__Bacteroidaceae	g__Bacteroides	s__Bacteroides uniformis	yes	no	propionate
ntk_a_synuclein	2158_bin31		var_biomarker ~ mars_age	0.0080189	0.00611048	1.31232	0.189413	97.56	0	4181754	d__Bacteria	p__Bacteroidota	c__Bacteroidia	o__Bacteroidales	f__Bacteroidaceae	g__Bacteroides	s__Bacteroides uniformis	yes	no	propionate
ntk_a_synuclein	2158_bin31		var_biomarker ~ apoe4	0.0792909	0.0817317	0.970135	0.331979	97.56	0	4181754	d__Bacteria	p__Bacteroidota	c__Bacteroidia	o__Bacteroidales	f__Bacteroidaceae	g__Bacteroides	s__Bacteroides uniformis	yes	no	propionate
ntk_a_synuclein	2158_bin31		var_biomarker ~ ntk_table	0.229715	0.0839042	2.73783	0.00618469	97.56	0	4181754	d__Bacteria	p__Bacteroidota	c__Bacteroidia	o__Bacteroidales	f__Bacteroidaceae	g__Bacteroides	s__Bacteroides uniformis	yes	no	propionate
ntk_a_synuclein	2158_bin31		var_biomarker ~ bristol_type_1_7	0.0168019	0.0333151	0.504332	0.614028	97.56	0	4181754	d__Bacteria	p__Bacteroidota	c__Bacteroidia	o__Bacteroidales	f__Bacteroidaceae	g__Bacteroides	s__Bacteroides uniformis	yes	no	propionate
ntk_a_synuclein	2158_bin53		var_biomarker ~ var_mb	-0.024629	0.0235851	-1.04426	0.296366	96.6	0	2997553	d__Bacteria	p__Verrucomicrobiota	c__Verrucomicrobiae	o__Verrucomicrobiales	f__Akkermansiaceae	g__Akkermansia	s__Akkermansia sp001580195	yes	no	propionate
ntk_a_synuclein	2158_bin53		var_biomarker ~ sex	-0.0721877	0.12024	-0.600363	0.548264	96.6	0	2997553	d__Bacteria	p__Verrucomicrobiota	c__Verrucomicrobiae	o__Verrucomicrobiales	f__Akkermansiaceae	g__Akkermansia	s__Akkermansia sp001580195	yes	no	propionate
ntk_a_synuclein	2158_bin53		var_biomarker ~ var_mb_by_sex	-0.00377989	0.0292099	-0.129405	0.897037	96.6	0	2997553	d__Bacteria	p__Verrucomicrobiota	c__Verrucomicrobiae	o__Verrucomicrobiales	f__Akkermansiaceae	g__Akkermansia	s__Akkermansia sp001580195	yes	no	propionate
ntk_a_synuclein	2158_bin53		var_biomarker ~ mars_age	0.00813699	0.00632983	1.2855	0.198618	96.6	0	2997553	d__Bacteria	p__Verrucomicrobiota	c__Verrucomicrobiae	o__Verrucomicrobiales	f__Akkermansiaceae	g__Akkermansia	s__Akkermansia sp001580195	yes	no	propionate
ntk_a_synuclein	2158_bin53		var_biomarker ~ apoe4	0.118023	0.0785717	1.50211	0.133068	96.6	0	2997553	d__Bacteria	p__Verrucomicrobiota	c__Verrucomicrobiae	o__Verrucomicrobiales	f__Akkermansiaceae	g__Akkermansia	s__Akkermansia sp001580195	yes	no	propionate
ntk_a_synuclein	2158_bin53		var_biomarker ~ ntk_table	0.206706	0.0873689	2.3659	0.0179864	96.6	0	2997553	d__Bacteria	p__Verrucomicrobiota	c__Verrucomicrobiae	o__Verrucomicrobiales	f__Akkermansiaceae	g__Akkermansia	s__Akkermansia sp001580195	yes	no	propionate
ntk_a_synuclein	2158_bin53		var_biomarker ~ bristol_type_1_7	0.0152167	0.0342908	0.443754	0.657221	96.6	0	2997553	d__Bacteria	p__Verrucomicrobiota	c__Verrucomicrobiae	o__Verrucomicrobiales	f__Akkermansiaceae	g__Akkermansia	s__Akkermansia sp001580195	yes	no	propionate
ntk_a_synuclein	2158_bin62		var_biomarker ~ var_mb	-0.00209756	0.0527943	-0.0397308	0.968308	90.72	0	2666302	d__Bacteria	p__Bacillota_A	c__Clostridia	o__Oscillospirales	f__Ruminococcaceae	g__Ruminiclostridium_E	s__Ruminiclostridium_E siraeum	no	no	none
ntk_a_synuclein	2158_bin62		var_biomarker ~ sex	-0.0330444	0.0866116	-0.381524	0.702814	90.72	0	2666302	d__Bacteria	p__Bacillota_A	c__Clostridia	o__Oscillospirales	f__Ruminococcaceae	g__Ruminiclostridium_E	s__Ruminiclostridium_E siraeum	no	no	none
ntk_a_synuclein	2158_bin62		var_biomarker ~ var_mb_by_sex	-0.0155971	0.0714031	-0.218438	0.827088	90.72	0	2666302	d__Bacteria	p__Bacillota_A	c__Clostridia	o__Oscillospirales	f__Ruminococcaceae	g__Ruminiclostridium_E	s__Ruminiclostridium_E siraeum	no	no	none
ntk_a_synuclein	2158_bin62		var_biomarker ~ mars_age	0.00697429	0.0061783	1.12884	0.258967	90.72	0	2666302	d__Bacteria	p__Bacillota_A	c__Clostridia	o__Oscillospirales	f__Ruminococcaceae	g__Ruminiclostridium_E	s__Ruminiclostridium_E siraeum	no	no	none
ntk_a_synuclein	2158_bin62		var_biomarker ~ apoe4	0.109915	0.0800217	1.37357	0.169576	90.72	0	2666302	d__Bacteria	p__Bacillota_A	c__Clostridia	o__Oscillospirales	f__Ruminococcaceae	g__Ruminiclostridium_E	s__Ruminiclostridium_E siraeum	no	no	none
ntk_a_synuclein	2158_bin62		var_biomarker ~ ntk_table	0.218136	0.0854411	2.55306	0.010678	90.72	0	2666302	d__Bacteria	p__Bacillota_A	c__Clostridia	o__Oscillospirales	f__Ruminococcaceae	g__Ruminiclostridium_E	s__Ruminiclostridium_E siraeum	no	no	none
ntk_a_synuclein	2158_bin62		var_biomarker ~ bristol_type_1_7	0.0161972	0.0337532	0.479872	0.631319	90.72	0	2666302	d__Bacteria	p__Bacillota_A	c__Clostridia	o__Oscillospirales	f__Ruminococcaceae	g__Ruminiclostridium_E	s__Ruminiclostridium_E siraeum	no	no	none
ntk_a_synuclein	2161_bin116		var_biomarker ~ var_mb	-0.0175368	0.0335736	-0.522338	0.601435	93.74	0	2034400	d__Bacteria	p__Bacillota_A	c__Clostridia	o__Oscillospirales	f__UBA644	g__UBA644	s__UBA644 sp900547165	no	no	none
ntk_a_synuclein	2161_bin116		var_biomarker ~ sex	-0.0398436	0.148133	-0.268971	0.787952	93.74	0	2034400	d__Bacteria	p__Bacillota_A	c__Clostridia	o__Oscillospirales	f__UBA644	g__UBA644	s__UBA644 sp900547165	no	no	none
ntk_a_synuclein	2161_bin116		var_biomarker ~ var_mb_by_sex	0.00289989	0.0471868	0.0614556	0.950996	93.74	0	2034400	d__Bacteria	p__Bacillota_A	c__Clostridia	o__Oscillospirales	f__UBA644	g__UBA644	s__UBA644 sp900547165	no	no	none
ntk_a_synuclein	2161_bin116		var_biomarker ~ mars_age	0.00716851	0.00619119	1.15786	0.246923	93.74	0	2034400	d__Bacteria	p__Bacillota_A	c__Clostridia	o__Oscillospirales	f__UBA644	g__UBA644	s__UBA644 sp900547165	no	no	none
ntk_a_synuclein	2161_bin116		var_biomarker ~ apoe4	0.105738	0.0769943	1.37332	0.169651	93.74	0	2034400	d__Bacteria	p__Bacillota_A	c__Clostridia	o__Oscillospirales	f__UBA644	g__UBA644	s__UBA644 sp900547165	no	no	none
ntk_a_synuclein	2161_bin116		var_biomarker ~ ntk_table	0.217354	0.0857511	2.5347	0.0112543	93.74	0	2034400	d__Bacteria	p__Bacillota_A	c__Clostridia	o__Oscillospirales	f__UBA644	g__UBA644	s__UBA644 sp900547165	no	no	none
ntk_a_synuclein	2161_bin116		var_biomarker ~ bristol_type_1_7	0.0143789	0.0356272	0.403592	0.686512	93.74	0	2034400	d__Bacteria	p__Bacillota_A	c__Clostridia	o__Oscillospirales	f__UBA644	g__UBA644	s__UBA644 sp900547165	no	no	none
ntk_a_synuclein	2161_bin117		var_biomarker ~ var_mb	0.128462	0.0858965	1.49554	0.134772	94.76	0.48	2126418	d__Bacteria	p__Bacteroidota	c__Bacteroidia	o__Bacteroidales	f__UBA932	g__Cryptobacteroides	s__Cryptobacteroides sp900546925	no	no	none
ntk_a_synuclein	2161_bin117		var_biomarker ~ sex	0.0441025	0.14845	0.297086	0.766401	94.76	0.48	2126418	d__Bacteria	p__Bacteroidota	c__Bacteroidia	o__Bacteroidales	f__UBA932	g__Cryptobacteroides	s__Cryptobacteroides sp900546925	no	no	none
ntk_a_synuclein	2161_bin117		var_biomarker ~ var_mb_by_sex	-0.0957071	0.106619	-0.897653	0.369371	94.76	0.48	2126418	d__Bacteria	p__Bacteroidota	c__Bacteroidia	o__Bacteroidales	f__UBA932	g__Cryptobacteroides	s__Cryptobacteroides sp900546925	no	no	none
ntk_a_synuclein	2161_bin117		var_biomarker ~ mars_age	0.00771973	0.00623896	1.23734	0.21596	94.76	0.48	2126418	d__Bacteria	p__Bacteroidota	c__Bacteroidia	o__Bacteroidales	f__UBA932	g__Cryptobacteroides	s__Cryptobacteroides sp900546925	no	no	none
ntk_a_synuclein	2161_bin117		var_biomarker ~ apoe4	0.101652	0.0758392	1.34036	0.180129	94.76	0.48	2126418	d__Bacteria	p__Bacteroidota	c__Bacteroidia	o__Bacteroidales	f__UBA932	g__Cryptobacteroides	s__Cryptobacteroides sp900546925	no	no	none
ntk_a_synuclein	2161_bin117		var_biomarker ~ ntk_table	0.234121	0.0861845	2.71651	0.00659733	94.76	0.48	2126418	d__Bacteria	p__Bacteroidota	c__Bacteroidia	o__Bacteroidales	f__UBA932	g__Cryptobacteroides	s__Cryptobacteroides sp900546925	no	no	none
ntk_a_synuclein	2161_bin117		var_biomarker ~ bristol_type_1_7	-0.00617895	0.0359744	-0.171759	0.863627	94.76	0.48	2126418	d__Bacteria	p__Bacteroidota	c__Bacteroidia	o__Bacteroidales	f__UBA932	g__Cryptobacteroides	s__Cryptobacteroides sp900546925	no	no	none
ntk_a_synuclein	2161_bin29		var_biomarker ~ var_mb	0.0485925	0.0715784	0.678871	0.497219	93.32	0.22	2720444	d__Bacteria	p__Bacillota_A	c__Clostridia	o__Lachnospirales	f__Lachnospiraceae	g__CAG-56	s__CAG-56 sp905200565	no	no	none
ntk_a_synuclein	2161_bin29		var_biomarker ~ sex	0.143935	0.248495	0.579229	0.562435	93.32	0.22	2720444	d__Bacteria	p__Bacillota_A	c__Clostridia	o__Lachnospirales	f__Lachnospiraceae	g__CAG-56	s__CAG-56 sp905200565	no	no	none
ntk_a_synuclein	2161_bin29		var_biomarker ~ var_mb_by_sex	-0.0914504	0.114769	-0.796819	0.425556	93.32	0.22	2720444	d__Bacteria	p__Bacillota_A	c__Clostridia	o__Lachnospirales	f__Lachnospiraceae	g__CAG-56	s__CAG-56 sp905200565	no	no	none
ntk_a_synuclein	2161_bin29		var_biomarker ~ mars_age	0.00728281	0.00639956	1.13802	0.255113	93.32	0.22	2720444	d__Bacteria	p__Bacillota_A	c__Clostridia	o__Lachnospirales	f__Lachnospiraceae	g__CAG-56	s__CAG-56 sp905200565	no	no	none
ntk_a_synuclein	2161_bin29		var_biomarker ~ apoe4	0.112085	0.0778031	1.44062	0.149691	93.32	0.22	2720444	d__Bacteria	p__Bacillota_A	c__Clostridia	o__Lachnospirales	f__Lachnospiraceae	g__CAG-56	s__CAG-56 sp905200565	no	no	none
ntk_a_synuclein	2161_bin29		var_biomarker ~ ntk_table	0.213454	0.084011	2.54079	0.0110602	93.32	0.22	2720444	d__Bacteria	p__Bacillota_A	c__Clostridia	o__Lachnospirales	f__Lachnospiraceae	g__CAG-56	s__CAG-56 sp905200565	no	no	none
ntk_a_synuclein	2161_bin29		var_biomarker ~ bristol_type_1_7	0.0179489	0.0338941	0.529559	0.596418	93.32	0.22	2720444	d__Bacteria	p__Bacillota_A	c__Clostridia	o__Lachnospirales	f__Lachnospiraceae	g__CAG-56	s__CAG-56 sp905200565	no	no	none
ntk_a_synuclein	2161_bin3		var_biomarker ~ var_mb	0.049226	0.0614835	0.800637	0.423342	95.27	1.66	2409396	d__Bacteria	p__Verrucomicrobiota	c__Verrucomicrobiae	o__Opitutales	f__CAG-312	g__Merdousia	s__Merdousia gallistercoris	yes	no	propionate
ntk_a_synuclein	2161_bin3		var_biomarker ~ sex	-0.000544155	0.17258	-0.00315306	0.997484	95.27	1.66	2409396	d__Bacteria	p__Verrucomicrobiota	c__Verrucomicrobiae	o__Opitutales	f__CAG-312	g__Merdousia	s__Merdousia gallistercoris	yes	no	propionate
ntk_a_synuclein	2161_bin3		var_biomarker ~ var_mb_by_sex	0.0194469	0.108449	0.179318	0.857688	95.27	1.66	2409396	d__Bacteria	p__Verrucomicrobiota	c__Verrucomicrobiae	o__Opitutales	f__CAG-312	g__Merdousia	s__Merdousia gallistercoris	yes	no	propionate
ntk_a_synuclein	2161_bin3		var_biomarker ~ mars_age	0.0056289	0.00605472	0.929672	0.352541	95.27	1.66	2409396	d__Bacteria	p__Verrucomicrobiota	c__Verrucomicrobiae	o__Opitutales	f__CAG-312	g__Merdousia	s__Merdousia gallistercoris	yes	no	propionate
ntk_a_synuclein	2161_bin3		var_biomarker ~ apoe4	0.104113	0.0765269	1.36048	0.173679	95.27	1.66	2409396	d__Bacteria	p__Verrucomicrobiota	c__Verrucomicrobiae	o__Opitutales	f__CAG-312	g__Merdousia	s__Merdousia gallistercoris	yes	no	propionate
ntk_a_synuclein	2161_bin3		var_biomarker ~ ntk_table	0.232643	0.0829686	2.80399	0.00504746	95.27	1.66	2409396	d__Bacteria	p__Verrucomicrobiota	c__Verrucomicrobiae	o__Opitutales	f__CAG-312	g__Merdousia	s__Merdousia gallistercoris	yes	no	propionate
ntk_a_synuclein	2161_bin3		var_biomarker ~ bristol_type_1_7	0.0184118	0.0339269	0.54269	0.587343	95.27	1.66	2409396	d__Bacteria	p__Verrucomicrobiota	c__Verrucomicrobiae	o__Opitutales	f__CAG-312	g__Merdousia	s__Merdousia gallistercoris	yes	no	propionate
ntk_a_synuclein	2161_bin34		var_biomarker ~ var_mb	-0.041798	0.0295232	-1.41577	0.156844	90.38	0	2211268	d__Bacteria	p__Bacillota_A	c__Clostridia	o__Oscillospirales	f__CAG-272	g__UMGS911	s__UMGS911 sp900545935	no	no	none
ntk_a_synuclein	2161_bin34		var_biomarker ~ sex	0.122128	0.12348	0.989048	0.32264	90.38	0	2211268	d__Bacteria	p__Bacillota_A	c__Clostridia	o__Oscillospirales	f__CAG-272	g__UMGS911	s__UMGS911 sp900545935	no	no	none
ntk_a_synuclein	2161_bin34		var_biomarker ~ var_mb_by_sex	0.104413	0.0528447	1.97584	0.0481725	90.38	0	2211268	d__Bacteria	p__Bacillota_A	c__Clostridia	o__Oscillospirales	f__CAG-272	g__UMGS911	s__UMGS911 sp900545935	no	no	none
ntk_a_synuclein	2161_bin34		var_biomarker ~ mars_age	0.0061469	0.00609369	1.00873	0.313104	90.38	0	2211268	d__Bacteria	p__Bacillota_A	c__Clostridia	o__Oscillospirales	f__CAG-272	g__UMGS911	s__UMGS911 sp900545935	no	no	none
ntk_a_synuclein	2161_bin34		var_biomarker ~ apoe4	0.117811	0.0754591	1.56125	0.118465	90.38	0	2211268	d__Bacteria	p__Bacillota_A	c__Clostridia	o__Oscillospirales	f__CAG-272	g__UMGS911	s__UMGS911 sp900545935	no	no	none
ntk_a_synuclein	2161_bin34		var_biomarker ~ ntk_table	0.209981	0.0826936	2.53926	0.0111087	90.38	0	2211268	d__Bacteria	p__Bacillota_A	c__Clostridia	o__Oscillospirales	f__CAG-272	g__UMGS911	s__UMGS911 sp900545935	no	no	none
ntk_a_synuclein	2161_bin34		var_biomarker ~ bristol_type_1_7	0.0142265	0.0329259	0.432075	0.665687	90.38	0	2211268	d__Bacteria	p__Bacillota_A	c__Clostridia	o__Oscillospirales	f__CAG-272	g__UMGS911	s__UMGS911 sp900545935	no	no	none
ntk_a_synuclein	2161_bin48		var_biomarker ~ var_mb	-0.0275043	0.0544359	-0.50526	0.613376	96.39	2.36	1893251	d__Bacteria	p__Actinomycetota	c__Coriobacteriia	o__Coriobacteriales	f__Eggerthellaceae	g__Ellagibacter	s__Ellagibacter isourolithinifaciens	no	no	none
ntk_a_synuclein	2161_bin48		var_biomarker ~ sex	-0.0262978	0.0847868	-0.310163	0.756437	96.39	2.36	1893251	d__Bacteria	p__Actinomycetota	c__Coriobacteriia	o__Coriobacteriales	f__Eggerthellaceae	g__Ellagibacter	s__Ellagibacter isourolithinifaciens	no	no	none
ntk_a_synuclein	2161_bin48		var_biomarker ~ var_mb_by_sex	0.0407178	0.0849749	0.479175	0.631814	96.39	2.36	1893251	d__Bacteria	p__Actinomycetota	c__Coriobacteriia	o__Coriobacteriales	f__Eggerthellaceae	g__Ellagibacter	s__Ellagibacter isourolithinifaciens	no	no	none
ntk_a_synuclein	2161_bin48		var_biomarker ~ mars_age	0.00646594	0.00632566	1.02218	0.306697	96.39	2.36	1893251	d__Bacteria	p__Actinomycetota	c__Coriobacteriia	o__Coriobacteriales	f__Eggerthellaceae	g__Ellagibacter	s__Ellagibacter isourolithinifaciens	no	no	none
ntk_a_synuclein	2161_bin48		var_biomarker ~ apoe4	0.113726	0.0789156	1.44111	0.149552	96.39	2.36	1893251	d__Bacteria	p__Actinomycetota	c__Coriobacteriia	o__Coriobacteriales	f__Eggerthellaceae	g__Ellagibacter	s__Ellagibacter isourolithinifaciens	no	no	none
ntk_a_synuclein	2161_bin48		var_biomarker ~ ntk_table	0.213978	0.0866376	2.4698	0.0135187	96.39	2.36	1893251	d__Bacteria	p__Actinomycetota	c__Coriobacteriia	o__Coriobacteriales	f__Eggerthellaceae	g__Ellagibacter	s__Ellagibacter isourolithinifaciens	no	no	none
ntk_a_synuclein	2161_bin48		var_biomarker ~ bristol_type_1_7	0.0153228	0.0341175	0.449119	0.653345	96.39	2.36	1893251	d__Bacteria	p__Actinomycetota	c__Coriobacteriia	o__Coriobacteriales	f__Eggerthellaceae	g__Ellagibacter	s__Ellagibacter isourolithinifaciens	no	no	none
ntk_a_synuclein	2161_bin77		var_biomarker ~ var_mb	-0.0826005	0.0390192	-2.11692	0.0342669	98.66	1.34	2814270	d__Bacteria	p__Bacillota_A	c__Clostridia	o__Lachnospirales	f__Lachnospiraceae	g__Coprococcus_A	s__Coprococcus_A catus	no	no	none
ntk_a_synuclein	2161_bin77		var_biomarker ~ sex	-0.0904924	0.0774831	-1.1679	0.242847	98.66	1.34	2814270	d__Bacteria	p__Bacillota_A	c__Clostridia	o__Lachnospirales	f__Lachnospiraceae	g__Coprococcus_A	s__Coprococcus_A catus	no	no	none
ntk_a_synuclein	2161_bin77		var_biomarker ~ var_mb_by_sex	0.0707448	0.0500292	1.41407	0.157341	98.66	1.34	2814270	d__Bacteria	p__Bacillota_A	c__Clostridia	o__Lachnospirales	f__Lachnospiraceae	g__Coprococcus_A	s__Coprococcus_A catus	no	no	none
ntk_a_synuclein	2161_bin77		var_biomarker ~ mars_age	0.00495314	0.00633557	0.781799	0.434333	98.66	1.34	2814270	d__Bacteria	p__Bacillota_A	c__Clostridia	o__Lachnospirales	f__Lachnospiraceae	g__Coprococcus_A	s__Coprococcus_A catus	no	no	none
ntk_a_synuclein	2161_bin77		var_biomarker ~ apoe4	0.0997359	0.0747372	1.33449	0.182044	98.66	1.34	2814270	d__Bacteria	p__Bacillota_A	c__Clostridia	o__Lachnospirales	f__Lachnospiraceae	g__Coprococcus_A	s__Coprococcus_A catus	no	no	none
ntk_a_synuclein	2161_bin77		var_biomarker ~ ntk_table	0.195017	0.0824025	2.36663	0.0179506	98.66	1.34	2814270	d__Bacteria	p__Bacillota_A	c__Clostridia	o__Lachnospirales	f__Lachnospiraceae	g__Coprococcus_A	s__Coprococcus_A catus	no	no	none
ntk_a_synuclein	2161_bin77		var_biomarker ~ bristol_type_1_7	0.013838	0.0334011	0.414299	0.678655	98.66	1.34	2814270	d__Bacteria	p__Bacillota_A	c__Clostridia	o__Lachnospirales	f__Lachnospiraceae	g__Coprococcus_A	s__Coprococcus_A catus	no	no	none
ntk_a_synuclein	2164_bin31		var_biomarker ~ var_mb	0.0218666	0.0168025	1.30139	0.193124	97.99	1.34	2860611	d__Bacteria	p__Bacillota_A	c__Clostridia	o__Oscillospirales	f__Acutalibacteraceae	g__Fimivicinus	s__Fimivicinus sp900544375	no	no	none
ntk_a_synuclein	2164_bin31		var_biomarker ~ sex	-0.0438443	0.0762241	-0.575202	0.565154	97.99	1.34	2860611	d__Bacteria	p__Bacillota_A	c__Clostridia	o__Oscillospirales	f__Acutalibacteraceae	g__Fimivicinus	s__Fimivicinus sp900544375	no	no	none
ntk_a_synuclein	2164_bin31		var_biomarker ~ var_mb_by_sex	-0.021635	0.0278989	-0.77548	0.438056	97.99	1.34	2860611	d__Bacteria	p__Bacillota_A	c__Clostridia	o__Oscillospirales	f__Acutalibacteraceae	g__Fimivicinus	s__Fimivicinus sp900544375	no	no	none
ntk_a_synuclein	2164_bin31		var_biomarker ~ mars_age	0.00686054	0.00625362	1.09705	0.272619	97.99	1.34	2860611	d__Bacteria	p__Bacillota_A	c__Clostridia	o__Oscillospirales	f__Acutalibacteraceae	g__Fimivicinus	s__Fimivicinus sp900544375	no	no	none
ntk_a_synuclein	2164_bin31		var_biomarker ~ apoe4	0.109385	0.0775603	1.41033	0.158444	97.99	1.34	2860611	d__Bacteria	p__Bacillota_A	c__Clostridia	o__Oscillospirales	f__Acutalibacteraceae	g__Fimivicinus	s__Fimivicinus sp900544375	no	no	none
ntk_a_synuclein	2164_bin31		var_biomarker ~ ntk_table	0.20981	0.0864918	2.42578	0.0152756	97.99	1.34	2860611	d__Bacteria	p__Bacillota_A	c__Clostridia	o__Oscillospirales	f__Acutalibacteraceae	g__Fimivicinus	s__Fimivicinus sp900544375	no	no	none
ntk_a_synuclein	2164_bin31		var_biomarker ~ bristol_type_1_7	0.0142789	0.0350296	0.407623	0.683551	97.99	1.34	2860611	d__Bacteria	p__Bacillota_A	c__Clostridia	o__Oscillospirales	f__Acutalibacteraceae	g__Fimivicinus	s__Fimivicinus sp900544375	no	no	none
ntk_a_synuclein	2164_bin75		var_biomarker ~ var_mb	0.0104256	0.0386417	0.269801	0.787314	92.03	0	1920553	d__Bacteria	p__Bacillota_A	c__Clostridia	o__Oscillospirales	f__Ruminococcaceae	g__Faecalibacterium	s__Faecalibacterium longum	no	yes	butyrate
ntk_a_synuclein	2164_bin75		var_biomarker ~ sex	0.0216509	0.116243	0.186256	0.852244	92.03	0	1920553	d__Bacteria	p__Bacillota_A	c__Clostridia	o__Oscillospirales	f__Ruminococcaceae	g__Faecalibacterium	s__Faecalibacterium longum	no	yes	butyrate
ntk_a_synuclein	2164_bin75		var_biomarker ~ var_mb_by_sex	-0.0487832	0.0628731	-0.775899	0.437808	92.03	0	1920553	d__Bacteria	p__Bacillota_A	c__Clostridia	o__Oscillospirales	f__Ruminococcaceae	g__Faecalibacterium	s__Faecalibacterium longum	no	yes	butyrate
ntk_a_synuclein	2164_bin75		var_biomarker ~ mars_age	0.00633562	0.00624576	1.01439	0.310398	92.03	0	1920553	d__Bacteria	p__Bacillota_A	c__Clostridia	o__Oscillospirales	f__Ruminococcaceae	g__Faecalibacterium	s__Faecalibacterium longum	no	yes	butyrate
ntk_a_synuclein	2164_bin75		var_biomarker ~ apoe4	0.105017	0.0767441	1.36841	0.171185	92.03	0	1920553	d__Bacteria	p__Bacillota_A	c__Clostridia	o__Oscillospirales	f__Ruminococcaceae	g__Faecalibacterium	s__Faecalibacterium longum	no	yes	butyrate
ntk_a_synuclein	2164_bin75		var_biomarker ~ ntk_table	0.215613	0.0853645	2.52579	0.0115438	92.03	0	1920553	d__Bacteria	p__Bacillota_A	c__Clostridia	o__Oscillospirales	f__Ruminococcaceae	g__Faecalibacterium	s__Faecalibacterium longum	no	yes	butyrate
ntk_a_synuclein	2164_bin75		var_biomarker ~ bristol_type_1_7	0.0155681	0.0339598	0.458426	0.646646	92.03	0	1920553	d__Bacteria	p__Bacillota_A	c__Clostridia	o__Oscillospirales	f__Ruminococcaceae	g__Faecalibacterium	s__Faecalibacterium longum	no	yes	butyrate
ntk_a_synuclein	2164_bin8		var_biomarker ~ var_mb	0.122138	0.0730132	1.67283	0.0943615	98.58	0	2362201	d__Bacteria	p__Bacillota_A	c__Clostridia	o__Peptostreptococcales	f__Anaerovoracaceae	g__Fimisoma	s__Fimisoma sp900545135	no	no	none
ntk_a_synuclein	2164_bin8		var_biomarker ~ sex	0.174185	0.238658	0.729851	0.465481	98.58	0	2362201	d__Bacteria	p__Bacillota_A	c__Clostridia	o__Peptostreptococcales	f__Anaerovoracaceae	g__Fimisoma	s__Fimisoma sp900545135	no	no	none
ntk_a_synuclein	2164_bin8		var_biomarker ~ var_mb_by_sex	-0.095367	0.100733	-0.946727	0.343778	98.58	0	2362201	d__Bacteria	p__Bacillota_A	c__Clostridia	o__Peptostreptococcales	f__Anaerovoracaceae	g__Fimisoma	s__Fimisoma sp900545135	no	no	none
ntk_a_synuclein	2164_bin8		var_biomarker ~ mars_age	0.0075689	0.00590235	1.28235	0.199718	98.58	0	2362201	d__Bacteria	p__Bacillota_A	c__Clostridia	o__Peptostreptococcales	f__Anaerovoracaceae	g__Fimisoma	s__Fimisoma sp900545135	no	no	none
ntk_a_synuclein	2164_bin8		var_biomarker ~ apoe4	0.0996671	0.0764829	1.30313	0.192531	98.58	0	2362201	d__Bacteria	p__Bacillota_A	c__Clostridia	o__Peptostreptococcales	f__Anaerovoracaceae	g__Fimisoma	s__Fimisoma sp900545135	no	no	none
ntk_a_synuclein	2164_bin8		var_biomarker ~ ntk_table	0.192367	0.0860902	2.23448	0.0254517	98.58	0	2362201	d__Bacteria	p__Bacillota_A	c__Clostridia	o__Peptostreptococcales	f__Anaerovoracaceae	g__Fimisoma	s__Fimisoma sp900545135	no	no	none
ntk_a_synuclein	2164_bin8		var_biomarker ~ bristol_type_1_7	0.0147516	0.0346651	0.425547	0.670438	98.58	0	2362201	d__Bacteria	p__Bacillota_A	c__Clostridia	o__Peptostreptococcales	f__Anaerovoracaceae	g__Fimisoma	s__Fimisoma sp900545135	no	no	none
ntk_a_synuclein	2167_bin26		var_biomarker ~ var_mb	-0.0500037	0.0369995	-1.35147	0.176545	91.95	2.01	2056892	d__Bacteria	p__Bacillota_A	c__Clostridia	o__Oscillospirales	f__Oscillospiraceae	g__CAG-170	s__CAG-170 sp900548625	no	no	none
ntk_a_synuclein	2167_bin26		var_biomarker ~ sex	-0.0582812	0.0762591	-0.764253	0.444717	91.95	2.01	2056892	d__Bacteria	p__Bacillota_A	c__Clostridia	o__Oscillospirales	f__Oscillospiraceae	g__CAG-170	s__CAG-170 sp900548625	no	no	none
ntk_a_synuclein	2167_bin26		var_biomarker ~ var_mb_by_sex	0.0584836	0.0454852	1.28577	0.198523	91.95	2.01	2056892	d__Bacteria	p__Bacillota_A	c__Clostridia	o__Oscillospirales	f__Oscillospiraceae	g__CAG-170	s__CAG-170 sp900548625	no	no	none
ntk_a_synuclein	2167_bin26		var_biomarker ~ mars_age	0.00632119	0.00635678	0.994402	0.320027	91.95	2.01	2056892	d__Bacteria	p__Bacillota_A	c__Clostridia	o__Oscillospirales	f__Oscillospiraceae	g__CAG-170	s__CAG-170 sp900548625	no	no	none
ntk_a_synuclein	2167_bin26		var_biomarker ~ apoe4	0.110759	0.0768434	1.44136	0.149484	91.95	2.01	2056892	d__Bacteria	p__Bacillota_A	c__Clostridia	o__Oscillospirales	f__Oscillospiraceae	g__CAG-170	s__CAG-170 sp900548625	no	no	none
ntk_a_synuclein	2167_bin26		var_biomarker ~ ntk_table	0.201111	0.0842656	2.38663	0.0170037	91.95	2.01	2056892	d__Bacteria	p__Bacillota_A	c__Clostridia	o__Oscillospirales	f__Oscillospiraceae	g__CAG-170	s__CAG-170 sp900548625	no	no	none
ntk_a_synuclein	2167_bin26		var_biomarker ~ bristol_type_1_7	0.0136136	0.0330385	0.412053	0.680301	91.95	2.01	2056892	d__Bacteria	p__Bacillota_A	c__Clostridia	o__Oscillospirales	f__Oscillospiraceae	g__CAG-170	s__CAG-170 sp900548625	no	no	none
ntk_a_synuclein	2167_bin32		var_biomarker ~ var_mb	-0.0188437	0.0211072	-0.892761	0.371985	98.6	1.17	2810491	d__Bacteria	p__Bacillota_A	c__Clostridia	o__Christensenellales	f__CAG-74	g__UBA11524	s__UBA11524 sp000437595	no	no	none
ntk_a_synuclein	2167_bin32		var_biomarker ~ sex	-0.0571633	0.0914315	-0.625204	0.531837	98.6	1.17	2810491	d__Bacteria	p__Bacillota_A	c__Clostridia	o__Christensenellales	f__CAG-74	g__UBA11524	s__UBA11524 sp000437595	no	no	none
ntk_a_synuclein	2167_bin32		var_biomarker ~ var_mb_by_sex	-0.00725105	0.0268922	-0.269633	0.787442	98.6	1.17	2810491	d__Bacteria	p__Bacillota_A	c__Clostridia	o__Christensenellales	f__CAG-74	g__UBA11524	s__UBA11524 sp000437595	no	no	none
ntk_a_synuclein	2167_bin32		var_biomarker ~ mars_age	0.0065851	0.00631823	1.04224	0.297302	98.6	1.17	2810491	d__Bacteria	p__Bacillota_A	c__Clostridia	o__Christensenellales	f__CAG-74	g__UBA11524	s__UBA11524 sp000437595	no	no	none
ntk_a_synuclein	2167_bin32		var_biomarker ~ apoe4	0.104608	0.0768093	1.36192	0.173224	98.6	1.17	2810491	d__Bacteria	p__Bacillota_A	c__Clostridia	o__Christensenellales	f__CAG-74	g__UBA11524	s__UBA11524 sp000437595	no	no	none
ntk_a_synuclein	2167_bin32		var_biomarker ~ ntk_table	0.210295	0.0857318	2.45294	0.0141693	98.6	1.17	2810491	d__Bacteria	p__Bacillota_A	c__Clostridia	o__Christensenellales	f__CAG-74	g__UBA11524	s__UBA11524 sp000437595	no	no	none
ntk_a_synuclein	2167_bin32		var_biomarker ~ bristol_type_1_7	0.0146739	0.0346858	0.423052	0.672257	98.6	1.17	2810491	d__Bacteria	p__Bacillota_A	c__Clostridia	o__Christensenellales	f__CAG-74	g__UBA11524	s__UBA11524 sp000437595	no	no	none
ntk_a_synuclein	2167_bin43		var_biomarker ~ var_mb	-0.0512968	0.0278074	-1.84472	0.0650787	98.39	0	2094990	d__Bacteria	p__Bacillota_A	c__Clostridia	o__Christensenellales	f__CAG-138	g__Phil1	s__Phil1 sp001940855	yes	no	propionate
ntk_a_synuclein	2167_bin43		var_biomarker ~ sex	0.0473098	0.12113	0.39057	0.696115	98.39	0	2094990	d__Bacteria	p__Bacillota_A	c__Clostridia	o__Christensenellales	f__CAG-138	g__Phil1	s__Phil1 sp001940855	yes	no	propionate
ntk_a_synuclein	2167_bin43		var_biomarker ~ var_mb_by_sex	0.0466698	0.040731	1.1458	0.251877	98.39	0	2094990	d__Bacteria	p__Bacillota_A	c__Clostridia	o__Christensenellales	f__CAG-138	g__Phil1	s__Phil1 sp001940855	yes	no	propionate
ntk_a_synuclein	2167_bin43		var_biomarker ~ mars_age	0.0065065	0.00637451	1.0207	0.307394	98.39	0	2094990	d__Bacteria	p__Bacillota_A	c__Clostridia	o__Christensenellales	f__CAG-138	g__Phil1	s__Phil1 sp001940855	yes	no	propionate
ntk_a_synuclein	2167_bin43		var_biomarker ~ apoe4	0.0867873	0.0759392	1.14285	0.2531	98.39	0	2094990	d__Bacteria	p__Bacillota_A	c__Clostridia	o__Christensenellales	f__CAG-138	g__Phil1	s__Phil1 sp001940855	yes	no	propionate
ntk_a_synuclein	2167_bin43		var_biomarker ~ ntk_table	0.204392	0.0850829	2.40227	0.0162939	98.39	0	2094990	d__Bacteria	p__Bacillota_A	c__Clostridia	o__Christensenellales	f__CAG-138	g__Phil1	s__Phil1 sp001940855	yes	no	propionate
ntk_a_synuclein	2167_bin43		var_biomarker ~ bristol_type_1_7	8.2360095533679e-05	0.033598	0.00245134	0.998044	98.39	0	2094990	d__Bacteria	p__Bacillota_A	c__Clostridia	o__Christensenellales	f__CAG-138	g__Phil1	s__Phil1 sp001940855	yes	no	propionate
ntk_a_synuclein	2167_bin44		var_biomarker ~ var_mb	-0.00308847	0.0290097	-0.106463	0.915215	93.81	0.71	2683400	d__Bacteria	p__Bacteroidota	c__Bacteroidia	o__Bacteroidales	f__UBA932	g__Cryptobacteroides	s__Cryptobacteroides sp000431015	no	no	none
ntk_a_synuclein	2167_bin44		var_biomarker ~ sex	-0.202957	0.145501	-1.39488	0.163051	93.81	0.71	2683400	d__Bacteria	p__Bacteroidota	c__Bacteroidia	o__Bacteroidales	f__UBA932	g__Cryptobacteroides	s__Cryptobacteroides sp000431015	no	no	none
ntk_a_synuclein	2167_bin44		var_biomarker ~ var_mb_by_sex	-0.0404535	0.034464	-1.17379	0.24048	93.81	0.71	2683400	d__Bacteria	p__Bacteroidota	c__Bacteroidia	o__Bacteroidales	f__UBA932	g__Cryptobacteroides	s__Cryptobacteroides sp000431015	no	no	none
ntk_a_synuclein	2167_bin44		var_biomarker ~ mars_age	0.00702646	0.00606065	1.15936	0.24631	93.81	0.71	2683400	d__Bacteria	p__Bacteroidota	c__Bacteroidia	o__Bacteroidales	f__UBA932	g__Cryptobacteroides	s__Cryptobacteroides sp000431015	no	no	none
ntk_a_synuclein	2167_bin44		var_biomarker ~ apoe4	0.112124	0.0772061	1.45227	0.146428	93.81	0.71	2683400	d__Bacteria	p__Bacteroidota	c__Bacteroidia	o__Bacteroidales	f__UBA932	g__Cryptobacteroides	s__Cryptobacteroides sp000431015	no	no	none
ntk_a_synuclein	2167_bin44		var_biomarker ~ ntk_table	0.206606	0.085323	2.42146	0.0154585	93.81	0.71	2683400	d__Bacteria	p__Bacteroidota	c__Bacteroidia	o__Bacteroidales	f__UBA932	g__Cryptobacteroides	s__Cryptobacteroides sp000431015	no	no	none
ntk_a_synuclein	2167_bin44		var_biomarker ~ bristol_type_1_7	0.0143557	0.0331316	0.433293	0.664802	93.81	0.71	2683400	d__Bacteria	p__Bacteroidota	c__Bacteroidia	o__Bacteroidales	f__UBA932	g__Cryptobacteroides	s__Cryptobacteroides sp000431015	no	no	none
ntk_a_synuclein	2167_bin98		var_biomarker ~ var_mb	-0.0743305	0.0551409	-1.34801	0.177655	98.66	0	2887665	d__Bacteria	p__Bacillota_A	c__Clostridia	o__Lachnospirales	f__Lachnospiraceae	g__Coprococcus	s__Coprococcus eutactus_A	no	no	none
ntk_a_synuclein	2167_bin98		var_biomarker ~ sex	-0.269848	0.215824	-1.25031	0.211186	98.66	0	2887665	d__Bacteria	p__Bacillota_A	c__Clostridia	o__Lachnospirales	f__Lachnospiraceae	g__Coprococcus	s__Coprococcus eutactus_A	no	no	none
ntk_a_synuclein	2167_bin98		var_biomarker ~ var_mb_by_sex	0.101747	0.0925114	1.09984	0.271403	98.66	0	2887665	d__Bacteria	p__Bacillota_A	c__Clostridia	o__Lachnospirales	f__Lachnospiraceae	g__Coprococcus	s__Coprococcus eutactus_A	no	no	none
ntk_a_synuclein	2167_bin98		var_biomarker ~ mars_age	0.00622815	0.00616479	1.01028	0.312362	98.66	0	2887665	d__Bacteria	p__Bacillota_A	c__Clostridia	o__Lachnospirales	f__Lachnospiraceae	g__Coprococcus	s__Coprococcus eutactus_A	no	no	none
ntk_a_synuclein	2167_bin98		var_biomarker ~ apoe4	0.117153	0.0765566	1.53027	0.125949	98.66	0	2887665	d__Bacteria	p__Bacillota_A	c__Clostridia	o__Lachnospirales	f__Lachnospiraceae	g__Coprococcus	s__Coprococcus eutactus_A	no	no	none
ntk_a_synuclein	2167_bin98		var_biomarker ~ ntk_table	0.205449	0.0859041	2.39161	0.0167746	98.66	0	2887665	d__Bacteria	p__Bacillota_A	c__Clostridia	o__Lachnospirales	f__Lachnospiraceae	g__Coprococcus	s__Coprococcus eutactus_A	no	no	none
ntk_a_synuclein	2167_bin98		var_biomarker ~ bristol_type_1_7	0.0135029	0.0339769	0.397415	0.691061	98.66	0	2887665	d__Bacteria	p__Bacillota_A	c__Clostridia	o__Lachnospirales	f__Lachnospiraceae	g__Coprococcus	s__Coprococcus eutactus_A	no	no	none
ntk_a_synuclein	2167_bin99		var_biomarker ~ var_mb	-0.0118684	0.0367829	-0.32266	0.746952	96.17	0.68	3220514	d__Bacteria	p__Bacteroidota	c__Bacteroidia	o__Bacteroidales	f__Bacteroidaceae	g__Phocaeicola	s__Phocaeicola plebeius_A	yes	no	propionate
ntk_a_synuclein	2167_bin99		var_biomarker ~ sex	-0.105837	0.107084	-0.988358	0.322977	96.17	0.68	3220514	d__Bacteria	p__Bacteroidota	c__Bacteroidia	o__Bacteroidales	f__Bacteroidaceae	g__Phocaeicola	s__Phocaeicola plebeius_A	yes	no	propionate
ntk_a_synuclein	2167_bin99		var_biomarker ~ var_mb_by_sex	0.0518221	0.0580489	0.892733	0.372	96.17	0.68	3220514	d__Bacteria	p__Bacteroidota	c__Bacteroidia	o__Bacteroidales	f__Bacteroidaceae	g__Phocaeicola	s__Phocaeicola plebeius_A	yes	no	propionate
ntk_a_synuclein	2167_bin99		var_biomarker ~ mars_age	0.00705244	0.00628558	1.122	0.261861	96.17	0.68	3220514	d__Bacteria	p__Bacteroidota	c__Bacteroidia	o__Bacteroidales	f__Bacteroidaceae	g__Phocaeicola	s__Phocaeicola plebeius_A	yes	no	propionate
ntk_a_synuclein	2167_bin99		var_biomarker ~ apoe4	0.103377	0.0780923	1.32377	0.185578	96.17	0.68	3220514	d__Bacteria	p__Bacteroidota	c__Bacteroidia	o__Bacteroidales	f__Bacteroidaceae	g__Phocaeicola	s__Phocaeicola plebeius_A	yes	no	propionate
ntk_a_synuclein	2167_bin99		var_biomarker ~ ntk_table	0.20928	0.0869057	2.40813	0.0160344	96.17	0.68	3220514	d__Bacteria	p__Bacteroidota	c__Bacteroidia	o__Bacteroidales	f__Bacteroidaceae	g__Phocaeicola	s__Phocaeicola plebeius_A	yes	no	propionate
ntk_a_synuclein	2167_bin99		var_biomarker ~ bristol_type_1_7	0.0138893	0.0342771	0.405207	0.685325	96.17	0.68	3220514	d__Bacteria	p__Bacteroidota	c__Bacteroidia	o__Bacteroidales	f__Bacteroidaceae	g__Phocaeicola	s__Phocaeicola plebeius_A	yes	no	propionate
ntk_a_synuclein	2171_bin23		var_biomarker ~ var_mb	0.00230387	0.0398552	0.057806	0.953903	92.19	0.63	2990213	d__Bacteria	p__Bacillota_A	c__Clostridia	o__Lachnospirales	f__Lachnospiraceae	g__KLE1615	s__KLE1615 sp900066985	no	no	none
ntk_a_synuclein	2171_bin23		var_biomarker ~ sex	0.0763042	0.13916	0.54832	0.583472	92.19	0.63	2990213	d__Bacteria	p__Bacillota_A	c__Clostridia	o__Lachnospirales	f__Lachnospiraceae	g__KLE1615	s__KLE1615 sp900066985	no	no	none
ntk_a_synuclein	2171_bin23		var_biomarker ~ var_mb_by_sex	-0.0748745	0.0723758	-1.03452	0.300892	92.19	0.63	2990213	d__Bacteria	p__Bacillota_A	c__Clostridia	o__Lachnospirales	f__Lachnospiraceae	g__KLE1615	s__KLE1615 sp900066985	no	no	none
ntk_a_synuclein	2171_bin23		var_biomarker ~ mars_age	0.00593975	0.00607097	0.978385	0.327884	92.19	0.63	2990213	d__Bacteria	p__Bacillota_A	c__Clostridia	o__Lachnospirales	f__Lachnospiraceae	g__KLE1615	s__KLE1615 sp900066985	no	no	none
ntk_a_synuclein	2171_bin23		var_biomarker ~ apoe4	0.104493	0.0783594	1.33351	0.182366	92.19	0.63	2990213	d__Bacteria	p__Bacillota_A	c__Clostridia	o__Lachnospirales	f__Lachnospiraceae	g__KLE1615	s__KLE1615 sp900066985	no	no	none
ntk_a_synuclein	2171_bin23		var_biomarker ~ ntk_table	0.214386	0.0852869	2.5137	0.0119472	92.19	0.63	2990213	d__Bacteria	p__Bacillota_A	c__Clostridia	o__Lachnospirales	f__Lachnospiraceae	g__KLE1615	s__KLE1615 sp900066985	no	no	none
ntk_a_synuclein	2171_bin23		var_biomarker ~ bristol_type_1_7	0.0200128	0.0340735	0.587341	0.556975	92.19	0.63	2990213	d__Bacteria	p__Bacillota_A	c__Clostridia	o__Lachnospirales	f__Lachnospiraceae	g__KLE1615	s__KLE1615 sp900066985	no	no	none
ntk_a_synuclein	2171_bin45		var_biomarker ~ var_mb	0.00473235	0.038846	0.121823	0.903039	98.66	0	2704019	d__Bacteria	p__Bacillota_A	c__Clostridia	o__Lachnospirales	f__Lachnospiraceae	g__Eubacterium_F	s__Eubacterium_F sp003491505	no	yes	butyrate
ntk_a_synuclein	2171_bin45		var_biomarker ~ sex	-0.0650074	0.110563	-0.587969	0.556553	98.66	0	2704019	d__Bacteria	p__Bacillota_A	c__Clostridia	o__Lachnospirales	f__Lachnospiraceae	g__Eubacterium_F	s__Eubacterium_F sp003491505	no	yes	butyrate
ntk_a_synuclein	2171_bin45		var_biomarker ~ var_mb_by_sex	0.0175644	0.0487739	0.360119	0.718758	98.66	0	2704019	d__Bacteria	p__Bacillota_A	c__Clostridia	o__Lachnospirales	f__Lachnospiraceae	g__Eubacterium_F	s__Eubacterium_F sp003491505	no	yes	butyrate
ntk_a_synuclein	2171_bin45		var_biomarker ~ mars_age	0.00635474	0.00636013	0.999154	0.31772	98.66	0	2704019	d__Bacteria	p__Bacillota_A	c__Clostridia	o__Lachnospirales	f__Lachnospiraceae	g__Eubacterium_F	s__Eubacterium_F sp003491505	no	yes	butyrate
ntk_a_synuclein	2171_bin45		var_biomarker ~ apoe4	0.112866	0.0787699	1.43286	0.151899	98.66	0	2704019	d__Bacteria	p__Bacillota_A	c__Clostridia	o__Lachnospirales	f__Lachnospiraceae	g__Eubacterium_F	s__Eubacterium_F sp003491505	no	yes	butyrate
ntk_a_synuclein	2171_bin45		var_biomarker ~ ntk_table	0.2161	0.0859911	2.51305	0.0119693	98.66	0	2704019	d__Bacteria	p__Bacillota_A	c__Clostridia	o__Lachnospirales	f__Lachnospiraceae	g__Eubacterium_F	s__Eubacterium_F sp003491505	no	yes	butyrate
ntk_a_synuclein	2171_bin45		var_biomarker ~ bristol_type_1_7	0.016915	0.0337133	0.501731	0.615856	98.66	0	2704019	d__Bacteria	p__Bacillota_A	c__Clostridia	o__Lachnospirales	f__Lachnospiraceae	g__Eubacterium_F	s__Eubacterium_F sp003491505	no	yes	butyrate
ntk_a_synuclein	2171_bin51		var_biomarker ~ var_mb	-0.00915923	0.0288219	-0.317787	0.750647	98.44	0.24	4815785	d__Bacteria	p__Bacteroidota	c__Bacteroidia	o__Bacteroidales	f__Bacteroidaceae	g__Bacteroides	s__Bacteroides caccae	yes	no	propionate
ntk_a_synuclein	2171_bin51		var_biomarker ~ sex	0.0418628	0.148899	0.281149	0.778596	98.44	0.24	4815785	d__Bacteria	p__Bacteroidota	c__Bacteroidia	o__Bacteroidales	f__Bacteroidaceae	g__Bacteroides	s__Bacteroides caccae	yes	no	propionate
ntk_a_synuclein	2171_bin51		var_biomarker ~ var_mb_by_sex	-0.0362571	0.0463485	-0.78227	0.434056	98.44	0.24	4815785	d__Bacteria	p__Bacteroidota	c__Bacteroidia	o__Bacteroidales	f__Bacteroidaceae	g__Bacteroides	s__Bacteroides caccae	yes	no	propionate
ntk_a_synuclein	2171_bin51		var_biomarker ~ mars_age	0.00758452	0.00623691	1.21607	0.223958	98.44	0.24	4815785	d__Bacteria	p__Bacteroidota	c__Bacteroidia	o__Bacteroidales	f__Bacteroidaceae	g__Bacteroides	s__Bacteroides caccae	yes	no	propionate
ntk_a_synuclein	2171_bin51		var_biomarker ~ apoe4	0.112932	0.0770494	1.46571	0.142728	98.44	0.24	4815785	d__Bacteria	p__Bacteroidota	c__Bacteroidia	o__Bacteroidales	f__Bacteroidaceae	g__Bacteroides	s__Bacteroides caccae	yes	no	propionate
ntk_a_synuclein	2171_bin51		var_biomarker ~ ntk_table	0.219997	0.0846627	2.59852	0.00936277	98.44	0.24	4815785	d__Bacteria	p__Bacteroidota	c__Bacteroidia	o__Bacteroidales	f__Bacteroidaceae	g__Bacteroides	s__Bacteroides caccae	yes	no	propionate
ntk_a_synuclein	2171_bin51		var_biomarker ~ bristol_type_1_7	0.0131265	0.0338553	0.387725	0.69822	98.44	0.24	4815785	d__Bacteria	p__Bacteroidota	c__Bacteroidia	o__Bacteroidales	f__Bacteroidaceae	g__Bacteroides	s__Bacteroides caccae	yes	no	propionate
ntk_a_synuclein	2171_bin63		var_biomarker ~ var_mb	0.0280374	0.0480239	0.583822	0.55934	91.29	2.25	1177982	d__Bacteria	p__Bacillota	c__Bacilli	o__RF39	f__UBA660	g__Aphodocola	s__Aphodocola sp900759985	no	no	none
ntk_a_synuclein	2171_bin63		var_biomarker ~ sex	-0.0989812	0.135891	-0.728388	0.466376	91.29	2.25	1177982	d__Bacteria	p__Bacillota	c__Bacilli	o__RF39	f__UBA660	g__Aphodocola	s__Aphodocola sp900759985	no	no	none
ntk_a_synuclein	2171_bin63		var_biomarker ~ var_mb_by_sex	-0.0263798	0.0541143	-0.487483	0.625916	91.29	2.25	1177982	d__Bacteria	p__Bacillota	c__Bacilli	o__RF39	f__UBA660	g__Aphodocola	s__Aphodocola sp900759985	no	no	none
ntk_a_synuclein	2171_bin63		var_biomarker ~ mars_age	0.00661054	0.00622249	1.06236	0.288071	91.29	2.25	1177982	d__Bacteria	p__Bacillota	c__Bacilli	o__RF39	f__UBA660	g__Aphodocola	s__Aphodocola sp900759985	no	no	none
ntk_a_synuclein	2171_bin63		var_biomarker ~ apoe4	0.109838	0.0781281	1.40587	0.159764	91.29	2.25	1177982	d__Bacteria	p__Bacillota	c__Bacilli	o__RF39	f__UBA660	g__Aphodocola	s__Aphodocola sp900759985	no	no	none
ntk_a_synuclein	2171_bin63		var_biomarker ~ ntk_table	0.222136	0.0868839	2.5567	0.010567	91.29	2.25	1177982	d__Bacteria	p__Bacillota	c__Bacilli	o__RF39	f__UBA660	g__Aphodocola	s__Aphodocola sp900759985	no	no	none
ntk_a_synuclein	2171_bin63		var_biomarker ~ bristol_type_1_7	0.0173206	0.0343799	0.503801	0.614401	91.29	2.25	1177982	d__Bacteria	p__Bacillota	c__Bacilli	o__RF39	f__UBA660	g__Aphodocola	s__Aphodocola sp900759985	no	no	none
ntk_a_synuclein	2172_bin25		var_biomarker ~ var_mb	0.00604842	0.0444633	0.136032	0.891796	98.39	0.81	2026382	d__Bacteria	p__Actinomycetota	c__Coriobacteriia	o__Coriobacteriales	f__Coriobacteriaceae	g__Collinsella	s__Collinsella aerofaciens_P	no	no	none
ntk_a_synuclein	2172_bin25		var_biomarker ~ sex	-0.082206	0.0822722	-0.999194	0.3177	98.39	0.81	2026382	d__Bacteria	p__Actinomycetota	c__Coriobacteriia	o__Coriobacteriales	f__Coriobacteriaceae	g__Collinsella	s__Collinsella aerofaciens_P	no	no	none
ntk_a_synuclein	2172_bin25		var_biomarker ~ var_mb_by_sex	-0.0585602	0.0493978	-1.18548	0.235826	98.39	0.81	2026382	d__Bacteria	p__Actinomycetota	c__Coriobacteriia	o__Coriobacteriales	f__Coriobacteriaceae	g__Collinsella	s__Collinsella aerofaciens_P	no	no	none
ntk_a_synuclein	2172_bin25		var_biomarker ~ mars_age	0.00632871	0.00618943	1.0225	0.306543	98.39	0.81	2026382	d__Bacteria	p__Actinomycetota	c__Coriobacteriia	o__Coriobacteriales	f__Coriobacteriaceae	g__Collinsella	s__Collinsella aerofaciens_P	no	no	none
ntk_a_synuclein	2172_bin25		var_biomarker ~ apoe4	0.109288	0.0794748	1.37512	0.169094	98.39	0.81	2026382	d__Bacteria	p__Actinomycetota	c__Coriobacteriia	o__Coriobacteriales	f__Coriobacteriaceae	g__Collinsella	s__Collinsella aerofaciens_P	no	no	none
ntk_a_synuclein	2172_bin25		var_biomarker ~ ntk_table	0.227223	0.0856457	2.65305	0.00797674	98.39	0.81	2026382	d__Bacteria	p__Actinomycetota	c__Coriobacteriia	o__Coriobacteriales	f__Coriobacteriaceae	g__Collinsella	s__Collinsella aerofaciens_P	no	no	none
ntk_a_synuclein	2172_bin25		var_biomarker ~ bristol_type_1_7	0.0158456	0.0335802	0.471871	0.637019	98.39	0.81	2026382	d__Bacteria	p__Actinomycetota	c__Coriobacteriia	o__Coriobacteriales	f__Coriobacteriaceae	g__Collinsella	s__Collinsella aerofaciens_P	no	no	none
ntk_a_synuclein	2172_bin40		var_biomarker ~ var_mb	0.116354	0.0622608	1.86881	0.0616491	95.54	1.12	3419736	d__Bacteria	p__Bacteroidota	c__Bacteroidia	o__Bacteroidales	f__Bacteroidaceae	g__Phocaeicola	s__Phocaeicola plebeius_A	yes	no	propionate
ntk_a_synuclein	2172_bin40		var_biomarker ~ sex	0.414912	0.229348	1.80909	0.0704365	95.54	1.12	3419736	d__Bacteria	p__Bacteroidota	c__Bacteroidia	o__Bacteroidales	f__Bacteroidaceae	g__Phocaeicola	s__Phocaeicola plebeius_A	yes	no	propionate
ntk_a_synuclein	2172_bin40		var_biomarker ~ var_mb_by_sex	-0.190071	0.0837641	-2.26912	0.0232608	95.54	1.12	3419736	d__Bacteria	p__Bacteroidota	c__Bacteroidia	o__Bacteroidales	f__Bacteroidaceae	g__Phocaeicola	s__Phocaeicola plebeius_A	yes	no	propionate
ntk_a_synuclein	2172_bin40		var_biomarker ~ mars_age	0.0050502	0.00620968	0.813279	0.416058	95.54	1.12	3419736	d__Bacteria	p__Bacteroidota	c__Bacteroidia	o__Bacteroidales	f__Bacteroidaceae	g__Phocaeicola	s__Phocaeicola plebeius_A	yes	no	propionate
ntk_a_synuclein	2172_bin40		var_biomarker ~ apoe4	0.095001	0.0743445	1.27785	0.201303	95.54	1.12	3419736	d__Bacteria	p__Bacteroidota	c__Bacteroidia	o__Bacteroidales	f__Bacteroidaceae	g__Phocaeicola	s__Phocaeicola plebeius_A	yes	no	propionate
ntk_a_synuclein	2172_bin40		var_biomarker ~ ntk_table	0.210501	0.0833783	2.52465	0.0115814	95.54	1.12	3419736	d__Bacteria	p__Bacteroidota	c__Bacteroidia	o__Bacteroidales	f__Bacteroidaceae	g__Phocaeicola	s__Phocaeicola plebeius_A	yes	no	propionate
ntk_a_synuclein	2172_bin40		var_biomarker ~ bristol_type_1_7	0.00667863	0.0356255	0.187468	0.851294	95.54	1.12	3419736	d__Bacteria	p__Bacteroidota	c__Bacteroidia	o__Bacteroidales	f__Bacteroidaceae	g__Phocaeicola	s__Phocaeicola plebeius_A	yes	no	propionate
ntk_a_synuclein	2172_bin49		var_biomarker ~ var_mb	0.0322334	0.0284435	1.13324	0.257112	91.67	0.74	2751775	d__Bacteria	p__Bacteroidota	c__Bacteroidia	o__Bacteroidales	f__Bacteroidaceae	g__Prevotella	s__Prevotella sp900544495	no	no	none
ntk_a_synuclein	2172_bin49		var_biomarker ~ sex	-0.101892	0.0959229	-1.06223	0.28813	91.67	0.74	2751775	d__Bacteria	p__Bacteroidota	c__Bacteroidia	o__Bacteroidales	f__Bacteroidaceae	g__Prevotella	s__Prevotella sp900544495	no	no	none
ntk_a_synuclein	2172_bin49		var_biomarker ~ var_mb_by_sex	-0.0377591	0.0373819	-1.01009	0.312452	91.67	0.74	2751775	d__Bacteria	p__Bacteroidota	c__Bacteroidia	o__Bacteroidales	f__Bacteroidaceae	g__Prevotella	s__Prevotella sp900544495	no	no	none
ntk_a_synuclein	2172_bin49		var_biomarker ~ mars_age	0.00695231	0.00616898	1.12698	0.259751	91.67	0.74	2751775	d__Bacteria	p__Bacteroidota	c__Bacteroidia	o__Bacteroidales	f__Bacteroidaceae	g__Prevotella	s__Prevotella sp900544495	no	no	none
ntk_a_synuclein	2172_bin49		var_biomarker ~ apoe4	0.116716	0.0772323	1.51123	0.130729	91.67	0.74	2751775	d__Bacteria	p__Bacteroidota	c__Bacteroidia	o__Bacteroidales	f__Bacteroidaceae	g__Prevotella	s__Prevotella sp900544495	no	no	none
ntk_a_synuclein	2172_bin49		var_biomarker ~ ntk_table	0.2296	0.0855498	2.68382	0.00727866	91.67	0.74	2751775	d__Bacteria	p__Bacteroidota	c__Bacteroidia	o__Bacteroidales	f__Bacteroidaceae	g__Prevotella	s__Prevotella sp900544495	no	no	none
ntk_a_synuclein	2172_bin49		var_biomarker ~ bristol_type_1_7	0.0119709	0.0336952	0.35527	0.722387	91.67	0.74	2751775	d__Bacteria	p__Bacteroidota	c__Bacteroidia	o__Bacteroidales	f__Bacteroidaceae	g__Prevotella	s__Prevotella sp900544495	no	no	none
ntk_a_synuclein	2173_bin13		var_biomarker ~ var_mb	0.00686574	0.0555999	0.123485	0.901723	98.92	1.26	6307460	d__Bacteria	p__Bacteroidota	c__Bacteroidia	o__Bacteroidales	f__Bacteroidaceae	g__Bacteroides	s__Bacteroides ovatus	yes	no	propionate
ntk_a_synuclein	2173_bin13		var_biomarker ~ sex	-0.0449064	0.23315	-0.192607	0.847267	98.92	1.26	6307460	d__Bacteria	p__Bacteroidota	c__Bacteroidia	o__Bacteroidales	f__Bacteroidaceae	g__Bacteroides	s__Bacteroides ovatus	yes	no	propionate
ntk_a_synuclein	2173_bin13		var_biomarker ~ var_mb_by_sex	0.000594045	0.0755674	0.00786114	0.993728	98.92	1.26	6307460	d__Bacteria	p__Bacteroidota	c__Bacteroidia	o__Bacteroidales	f__Bacteroidaceae	g__Bacteroides	s__Bacteroides ovatus	yes	no	propionate
ntk_a_synuclein	2173_bin13		var_biomarker ~ mars_age	0.00676586	0.00617776	1.0952	0.273431	98.92	1.26	6307460	d__Bacteria	p__Bacteroidota	c__Bacteroidia	o__Bacteroidales	f__Bacteroidaceae	g__Bacteroides	s__Bacteroides ovatus	yes	no	propionate
ntk_a_synuclein	2173_bin13		var_biomarker ~ apoe4	0.106093	0.0777937	1.36377	0.17264	98.92	1.26	6307460	d__Bacteria	p__Bacteroidota	c__Bacteroidia	o__Bacteroidales	f__Bacteroidaceae	g__Bacteroides	s__Bacteroides ovatus	yes	no	propionate
ntk_a_synuclein	2173_bin13		var_biomarker ~ ntk_table	0.216762	0.0902615	2.40149	0.0163286	98.92	1.26	6307460	d__Bacteria	p__Bacteroidota	c__Bacteroidia	o__Bacteroidales	f__Bacteroidaceae	g__Bacteroides	s__Bacteroides ovatus	yes	no	propionate
ntk_a_synuclein	2173_bin13		var_biomarker ~ bristol_type_1_7	0.0156754	0.0351515	0.445938	0.655642	98.92	1.26	6307460	d__Bacteria	p__Bacteroidota	c__Bacteroidia	o__Bacteroidales	f__Bacteroidaceae	g__Bacteroides	s__Bacteroides ovatus	yes	no	propionate
ntk_a_synuclein	2173_bin2		var_biomarker ~ var_mb	0.00872904	0.0328424	0.265786	0.790404	95.79	0	2201289	d__Bacteria	p__Bacillota_A	c__Clostridia	o__Oscillospirales	f__Ruminococcaceae	g__Faecalibacterium	s__Faecalibacterium prausnitzii	no	yes	butyrate
ntk_a_synuclein	2173_bin2		var_biomarker ~ sex	-0.0433039	0.0756548	-0.572388	0.567059	95.79	0	2201289	d__Bacteria	p__Bacillota_A	c__Clostridia	o__Oscillospirales	f__Ruminococcaceae	g__Faecalibacterium	s__Faecalibacterium prausnitzii	no	yes	butyrate
ntk_a_synuclein	2173_bin2		var_biomarker ~ var_mb_by_sex	-0.0124959	0.049974	-0.250047	0.802551	95.79	0	2201289	d__Bacteria	p__Bacillota_A	c__Clostridia	o__Oscillospirales	f__Ruminococcaceae	g__Faecalibacterium	s__Faecalibacterium prausnitzii	no	yes	butyrate
ntk_a_synuclein	2173_bin2		var_biomarker ~ mars_age	0.00665877	0.00650602	1.02348	0.306082	95.79	0	2201289	d__Bacteria	p__Bacillota_A	c__Clostridia	o__Oscillospirales	f__Ruminococcaceae	g__Faecalibacterium	s__Faecalibacterium prausnitzii	no	yes	butyrate
ntk_a_synuclein	2173_bin2		var_biomarker ~ apoe4	0.104055	0.0788207	1.32015	0.186784	95.79	0	2201289	d__Bacteria	p__Bacillota_A	c__Clostridia	o__Oscillospirales	f__Ruminococcaceae	g__Faecalibacterium	s__Faecalibacterium prausnitzii	no	yes	butyrate
ntk_a_synuclein	2173_bin2		var_biomarker ~ ntk_table	0.217624	0.0865668	2.51395	0.0119388	95.79	0	2201289	d__Bacteria	p__Bacillota_A	c__Clostridia	o__Oscillospirales	f__Ruminococcaceae	g__Faecalibacterium	s__Faecalibacterium prausnitzii	no	yes	butyrate
ntk_a_synuclein	2173_bin2		var_biomarker ~ bristol_type_1_7	0.0152595	0.0344329	0.443166	0.657646	95.79	0	2201289	d__Bacteria	p__Bacillota_A	c__Clostridia	o__Oscillospirales	f__Ruminococcaceae	g__Faecalibacterium	s__Faecalibacterium prausnitzii	no	yes	butyrate
ntk_a_synuclein	2173_bin21		var_biomarker ~ var_mb	0.00324408	0.0359642	0.0902029	0.928126	95.64	0	2180546	d__Bacteria	p__Bacillota_A	c__Clostridia	o__Oscillospirales	f__Acutalibacteraceae	g__UBA1417	s__UBA1417 sp003531055	no	no	none
ntk_a_synuclein	2173_bin21		var_biomarker ~ sex	-0.0460067	0.0916788	-0.501825	0.615791	95.64	0	2180546	d__Bacteria	p__Bacillota_A	c__Clostridia	o__Oscillospirales	f__Acutalibacteraceae	g__UBA1417	s__UBA1417 sp003531055	no	no	none
ntk_a_synuclein	2173_bin21		var_biomarker ~ var_mb_by_sex	0.00962776	0.0606953	0.158625	0.873965	95.64	0	2180546	d__Bacteria	p__Bacillota_A	c__Clostridia	o__Oscillospirales	f__Acutalibacteraceae	g__UBA1417	s__UBA1417 sp003531055	no	no	none
ntk_a_synuclein	2173_bin21		var_biomarker ~ mars_age	0.00672708	0.00631854	1.06466	0.287031	95.64	0	2180546	d__Bacteria	p__Bacillota_A	c__Clostridia	o__Oscillospirales	f__Acutalibacteraceae	g__UBA1417	s__UBA1417 sp003531055	no	no	none
ntk_a_synuclein	2173_bin21		var_biomarker ~ apoe4	0.108021	0.0770816	1.40138	0.1611	95.64	0	2180546	d__Bacteria	p__Bacillota_A	c__Clostridia	o__Oscillospirales	f__Acutalibacteraceae	g__UBA1417	s__UBA1417 sp003531055	no	no	none
ntk_a_synuclein	2173_bin21		var_biomarker ~ ntk_table	0.212194	0.0872474	2.43209	0.0150118	95.64	0	2180546	d__Bacteria	p__Bacillota_A	c__Clostridia	o__Oscillospirales	f__Acutalibacteraceae	g__UBA1417	s__UBA1417 sp003531055	no	no	none
ntk_a_synuclein	2173_bin21		var_biomarker ~ bristol_type_1_7	0.0176545	0.0352529	0.500795	0.616515	95.64	0	2180546	d__Bacteria	p__Bacillota_A	c__Clostridia	o__Oscillospirales	f__Acutalibacteraceae	g__UBA1417	s__UBA1417 sp003531055	no	no	none
ntk_a_synuclein	2173_bin30		var_biomarker ~ var_mb	-0.00944363	0.0706538	-0.133661	0.893671	92.09	0.63	3003926	d__Bacteria	p__Bacillota_A	c__Clostridia	o__Lachnospirales	f__Lachnospiraceae	g__KLE1615	s__KLE1615 sp900066985	no	no	none
ntk_a_synuclein	2173_bin30		var_biomarker ~ sex	-0.261066	0.288946	-0.903509	0.366256	92.09	0.63	3003926	d__Bacteria	p__Bacillota_A	c__Clostridia	o__Lachnospirales	f__Lachnospiraceae	g__KLE1615	s__KLE1615 sp900066985	no	no	none
ntk_a_synuclein	2173_bin30		var_biomarker ~ var_mb_by_sex	0.0792149	0.0970126	0.816542	0.41419	92.09	0.63	3003926	d__Bacteria	p__Bacillota_A	c__Clostridia	o__Lachnospirales	f__Lachnospiraceae	g__KLE1615	s__KLE1615 sp900066985	no	no	none
ntk_a_synuclein	2173_bin30		var_biomarker ~ mars_age	0.0068858	0.00618038	1.11414	0.26522	92.09	0.63	3003926	d__Bacteria	p__Bacillota_A	c__Clostridia	o__Lachnospirales	f__Lachnospiraceae	g__KLE1615	s__KLE1615 sp900066985	no	no	none
ntk_a_synuclein	2173_bin30		var_biomarker ~ apoe4	0.109969	0.0773588	1.42155	0.155158	92.09	0.63	3003926	d__Bacteria	p__Bacillota_A	c__Clostridia	o__Lachnospirales	f__Lachnospiraceae	g__KLE1615	s__KLE1615 sp900066985	no	no	none
ntk_a_synuclein	2173_bin30		var_biomarker ~ ntk_table	0.214246	0.0870319	2.4617	0.0138281	92.09	0.63	3003926	d__Bacteria	p__Bacillota_A	c__Clostridia	o__Lachnospirales	f__Lachnospiraceae	g__KLE1615	s__KLE1615 sp900066985	no	no	none
ntk_a_synuclein	2173_bin30		var_biomarker ~ bristol_type_1_7	0.0184498	0.0332979	0.554082	0.579523	92.09	0.63	3003926	d__Bacteria	p__Bacillota_A	c__Clostridia	o__Lachnospirales	f__Lachnospiraceae	g__KLE1615	s__KLE1615 sp900066985	no	no	none
ntk_a_synuclein	2173_bin38		var_biomarker ~ var_mb	0.0120213	0.0227315	0.528838	0.596918	90.73	3.23	1712021	d__Bacteria	p__Actinomycetota	c__Coriobacteriia	o__Coriobacteriales	f__Coriobacteriaceae	g__Collinsella	s__	no	no	none
ntk_a_synuclein	2173_bin38		var_biomarker ~ sex	-0.0848766	0.0824275	-1.02971	0.303145	90.73	3.23	1712021	d__Bacteria	p__Actinomycetota	c__Coriobacteriia	o__Coriobacteriales	f__Coriobacteriaceae	g__Collinsella	s__	no	no	none
ntk_a_synuclein	2173_bin38		var_biomarker ~ var_mb_by_sex	-0.0448352	0.0297337	-1.50789	0.131583	90.73	3.23	1712021	d__Bacteria	p__Actinomycetota	c__Coriobacteriia	o__Coriobacteriales	f__Coriobacteriaceae	g__Collinsella	s__	no	no	none
ntk_a_synuclein	2173_bin38		var_biomarker ~ mars_age	0.00632105	0.00614247	1.02907	0.303446	90.73	3.23	1712021	d__Bacteria	p__Actinomycetota	c__Coriobacteriia	o__Coriobacteriales	f__Coriobacteriaceae	g__Collinsella	s__	no	no	none
ntk_a_synuclein	2173_bin38		var_biomarker ~ apoe4	0.104632	0.0788518	1.32694	0.184527	90.73	3.23	1712021	d__Bacteria	p__Actinomycetota	c__Coriobacteriia	o__Coriobacteriales	f__Coriobacteriaceae	g__Collinsella	s__	no	no	none
ntk_a_synuclein	2173_bin38		var_biomarker ~ ntk_table	0.223649	0.0855701	2.61364	0.00895837	90.73	3.23	1712021	d__Bacteria	p__Actinomycetota	c__Coriobacteriia	o__Coriobacteriales	f__Coriobacteriaceae	g__Collinsella	s__	no	no	none
ntk_a_synuclein	2173_bin38		var_biomarker ~ bristol_type_1_7	0.0147136	0.0330838	0.444737	0.65651	90.73	3.23	1712021	d__Bacteria	p__Actinomycetota	c__Coriobacteriia	o__Coriobacteriales	f__Coriobacteriaceae	g__Collinsella	s__	no	no	none
ntk_a_synuclein	2173_bin73		var_biomarker ~ var_mb	0.0467051	0.0232142	2.01192	0.0442285	97.99	0.34	2004607	d__Bacteria	p__Bacillota_A	c__Clostridia	o__Oscillospirales	f__Acutalibacteraceae	g__Fimenecus	s__Fimenecus sp000432435	no	no	none
ntk_a_synuclein	2173_bin73		var_biomarker ~ sex	-0.0311709	0.0732111	-0.425768	0.670277	97.99	0.34	2004607	d__Bacteria	p__Bacillota_A	c__Clostridia	o__Oscillospirales	f__Acutalibacteraceae	g__Fimenecus	s__Fimenecus sp000432435	no	no	none
ntk_a_synuclein	2173_bin73		var_biomarker ~ var_mb_by_sex	-0.0249149	0.0360106	-0.691879	0.489013	97.99	0.34	2004607	d__Bacteria	p__Bacillota_A	c__Clostridia	o__Oscillospirales	f__Acutalibacteraceae	g__Fimenecus	s__Fimenecus sp000432435	no	no	none
ntk_a_synuclein	2173_bin73		var_biomarker ~ mars_age	0.00526658	0.00582885	0.903537	0.366241	97.99	0.34	2004607	d__Bacteria	p__Bacillota_A	c__Clostridia	o__Oscillospirales	f__Acutalibacteraceae	g__Fimenecus	s__Fimenecus sp000432435	no	no	none
ntk_a_synuclein	2173_bin73		var_biomarker ~ apoe4	0.111117	0.076485	1.45279	0.146282	97.99	0.34	2004607	d__Bacteria	p__Bacillota_A	c__Clostridia	o__Oscillospirales	f__Acutalibacteraceae	g__Fimenecus	s__Fimenecus sp000432435	no	no	none
ntk_a_synuclein	2173_bin73		var_biomarker ~ ntk_table	0.199501	0.0855251	2.33266	0.0196661	97.99	0.34	2004607	d__Bacteria	p__Bacillota_A	c__Clostridia	o__Oscillospirales	f__Acutalibacteraceae	g__Fimenecus	s__Fimenecus sp000432435	no	no	none
ntk_a_synuclein	2173_bin73		var_biomarker ~ bristol_type_1_7	0.0271801	0.0335887	0.809205	0.418397	97.99	0.34	2004607	d__Bacteria	p__Bacillota_A	c__Clostridia	o__Oscillospirales	f__Acutalibacteraceae	g__Fimenecus	s__Fimenecus sp000432435	no	no	none
ntk_a_synuclein	2174_bin17		var_biomarker ~ var_mb	0.0649954	0.0602162	1.07937	0.280424	95.89	0	3740433	d__Bacteria	p__Bacillota_A	c__Clostridia	o__Lachnospirales	f__Lachnospiraceae	g__Blautia_A	s__Blautia_A faecis	yes	no	propionate
ntk_a_synuclein	2174_bin17		var_biomarker ~ sex	0.0764348	0.272305	0.280695	0.778944	95.89	0	3740433	d__Bacteria	p__Bacillota_A	c__Clostridia	o__Lachnospirales	f__Lachnospiraceae	g__Blautia_A	s__Blautia_A faecis	yes	no	propionate
ntk_a_synuclein	2174_bin17		var_biomarker ~ var_mb_by_sex	-0.0350472	0.0800042	-0.438067	0.661338	95.89	0	3740433	d__Bacteria	p__Bacillota_A	c__Clostridia	o__Lachnospirales	f__Lachnospiraceae	g__Blautia_A	s__Blautia_A faecis	yes	no	propionate
ntk_a_synuclein	2174_bin17		var_biomarker ~ mars_age	0.00647629	0.0061687	1.04986	0.293781	95.89	0	3740433	d__Bacteria	p__Bacillota_A	c__Clostridia	o__Lachnospirales	f__Lachnospiraceae	g__Blautia_A	s__Blautia_A faecis	yes	no	propionate
ntk_a_synuclein	2174_bin17		var_biomarker ~ apoe4	0.10621	0.0762379	1.39314	0.163577	95.89	0	3740433	d__Bacteria	p__Bacillota_A	c__Clostridia	o__Lachnospirales	f__Lachnospiraceae	g__Blautia_A	s__Blautia_A faecis	yes	no	propionate
ntk_a_synuclein	2174_bin17		var_biomarker ~ ntk_table	0.194001	0.085845	2.2599	0.0238275	95.89	0	3740433	d__Bacteria	p__Bacillota_A	c__Clostridia	o__Lachnospirales	f__Lachnospiraceae	g__Blautia_A	s__Blautia_A faecis	yes	no	propionate
ntk_a_synuclein	2174_bin17		var_biomarker ~ bristol_type_1_7	0.0134148	0.0345197	0.388613	0.697562	95.89	0	3740433	d__Bacteria	p__Bacillota_A	c__Clostridia	o__Lachnospirales	f__Lachnospiraceae	g__Blautia_A	s__Blautia_A faecis	yes	no	propionate
ntk_a_synuclein	2174_bin19		var_biomarker ~ var_mb	-0.0295755	0.0521982	-0.5666	0.570986	96.67	0	2616153	d__Bacteria	p__Bacillota_A	c__Clostridia	o__Lachnospirales	f__Lachnospiraceae	g__Lachnospira	s__Lachnospira eligens	no	no	none
ntk_a_synuclein	2174_bin19		var_biomarker ~ sex	-0.0823059	0.0788661	-1.04362	0.296663	96.67	0	2616153	d__Bacteria	p__Bacillota_A	c__Clostridia	o__Lachnospirales	f__Lachnospiraceae	g__Lachnospira	s__Lachnospira eligens	no	no	none
ntk_a_synuclein	2174_bin19		var_biomarker ~ var_mb_by_sex	0.0927531	0.0597665	1.55193	0.12068	96.67	0	2616153	d__Bacteria	p__Bacillota_A	c__Clostridia	o__Lachnospirales	f__Lachnospiraceae	g__Lachnospira	s__Lachnospira eligens	no	no	none
ntk_a_synuclein	2174_bin19		var_biomarker ~ mars_age	0.00754102	0.00618586	1.21907	0.222816	96.67	0	2616153	d__Bacteria	p__Bacillota_A	c__Clostridia	o__Lachnospirales	f__Lachnospiraceae	g__Lachnospira	s__Lachnospira eligens	no	no	none
ntk_a_synuclein	2174_bin19		var_biomarker ~ apoe4	0.108345	0.0763163	1.41968	0.155702	96.67	0	2616153	d__Bacteria	p__Bacillota_A	c__Clostridia	o__Lachnospirales	f__Lachnospiraceae	g__Lachnospira	s__Lachnospira eligens	no	no	none
ntk_a_synuclein	2174_bin19		var_biomarker ~ ntk_table	0.226885	0.0879321	2.58023	0.00987353	96.67	0	2616153	d__Bacteria	p__Bacillota_A	c__Clostridia	o__Lachnospirales	f__Lachnospiraceae	g__Lachnospira	s__Lachnospira eligens	no	no	none
ntk_a_synuclein	2174_bin19		var_biomarker ~ bristol_type_1_7	0.0201137	0.0354135	0.567967	0.570058	96.67	0	2616153	d__Bacteria	p__Bacillota_A	c__Clostridia	o__Lachnospirales	f__Lachnospiraceae	g__Lachnospira	s__Lachnospira eligens	no	no	none
ntk_a_synuclein	2174_bin5		var_biomarker ~ var_mb	0.0218577	0.0461346	0.473781	0.635656	97.36	0.08	2216647	d__Bacteria	p__Bacillota_A	c__Clostridia	o__Oscillospirales	f__Ruminococcaceae	g__Faecalibacterium	s__Faecalibacterium longum	no	yes	butyrate
ntk_a_synuclein	2174_bin5		var_biomarker ~ sex	0.00271696	0.113249	0.0239909	0.98086	97.36	0.08	2216647	d__Bacteria	p__Bacillota_A	c__Clostridia	o__Oscillospirales	f__Ruminococcaceae	g__Faecalibacterium	s__Faecalibacterium longum	no	yes	butyrate
ntk_a_synuclein	2174_bin5		var_biomarker ~ var_mb_by_sex	-0.0380013	0.0606176	-0.626902	0.530724	97.36	0.08	2216647	d__Bacteria	p__Bacillota_A	c__Clostridia	o__Oscillospirales	f__Ruminococcaceae	g__Faecalibacterium	s__Faecalibacterium longum	no	yes	butyrate
ntk_a_synuclein	2174_bin5		var_biomarker ~ mars_age	0.00680788	0.00617099	1.10321	0.269937	97.36	0.08	2216647	d__Bacteria	p__Bacillota_A	c__Clostridia	o__Oscillospirales	f__Ruminococcaceae	g__Faecalibacterium	s__Faecalibacterium longum	no	yes	butyrate
ntk_a_synuclein	2174_bin5		var_biomarker ~ apoe4	0.105173	0.0774772	1.35747	0.174631	97.36	0.08	2216647	d__Bacteria	p__Bacillota_A	c__Clostridia	o__Oscillospirales	f__Ruminococcaceae	g__Faecalibacterium	s__Faecalibacterium longum	no	yes	butyrate
ntk_a_synuclein	2174_bin5		var_biomarker ~ ntk_table	0.215181	0.0858293	2.50708	0.0121733	97.36	0.08	2216647	d__Bacteria	p__Bacillota_A	c__Clostridia	o__Oscillospirales	f__Ruminococcaceae	g__Faecalibacterium	s__Faecalibacterium longum	no	yes	butyrate
ntk_a_synuclein	2174_bin5		var_biomarker ~ bristol_type_1_7	0.0150515	0.0346024	0.434983	0.663574	97.36	0.08	2216647	d__Bacteria	p__Bacillota_A	c__Clostridia	o__Oscillospirales	f__Ruminococcaceae	g__Faecalibacterium	s__Faecalibacterium longum	no	yes	butyrate
ntk_a_synuclein	2176_bin27		var_biomarker ~ var_mb	-0.00155925	0.0288065	-0.0541284	0.956833	96.96	0	2222426	d__Bacteria	p__Bacillota_A	c__Clostridia	o__Oscillospirales	f__Ruminococcaceae	g__Faecalibacterium	s__Faecalibacterium prausnitzii	no	yes	butyrate
ntk_a_synuclein	2176_bin27		var_biomarker ~ sex	-0.047202	0.077828	-0.606491	0.544189	96.96	0	2222426	d__Bacteria	p__Bacillota_A	c__Clostridia	o__Oscillospirales	f__Ruminococcaceae	g__Faecalibacterium	s__Faecalibacterium prausnitzii	no	yes	butyrate
ntk_a_synuclein	2176_bin27		var_biomarker ~ var_mb_by_sex	0.0072556	0.0461232	0.157309	0.875001	96.96	0	2222426	d__Bacteria	p__Bacillota_A	c__Clostridia	o__Oscillospirales	f__Ruminococcaceae	g__Faecalibacterium	s__Faecalibacterium prausnitzii	no	yes	butyrate
ntk_a_synuclein	2176_bin27		var_biomarker ~ mars_age	0.00683985	0.00637922	1.07221	0.283627	96.96	0	2222426	d__Bacteria	p__Bacillota_A	c__Clostridia	o__Oscillospirales	f__Ruminococcaceae	g__Faecalibacterium	s__Faecalibacterium prausnitzii	no	yes	butyrate
ntk_a_synuclein	2176_bin27		var_biomarker ~ apoe4	0.108771	0.0792267	1.37291	0.169781	96.96	0	2222426	d__Bacteria	p__Bacillota_A	c__Clostridia	o__Oscillospirales	f__Ruminococcaceae	g__Faecalibacterium	s__Faecalibacterium prausnitzii	no	yes	butyrate
ntk_a_synuclein	2176_bin27		var_biomarker ~ ntk_table	0.216114	0.0862093	2.50685	0.0121812	96.96	0	2222426	d__Bacteria	p__Bacillota_A	c__Clostridia	o__Oscillospirales	f__Ruminococcaceae	g__Faecalibacterium	s__Faecalibacterium prausnitzii	no	yes	butyrate
ntk_a_synuclein	2176_bin27		var_biomarker ~ bristol_type_1_7	0.0169625	0.0344401	0.492523	0.62235	96.96	0	2222426	d__Bacteria	p__Bacillota_A	c__Clostridia	o__Oscillospirales	f__Ruminococcaceae	g__Faecalibacterium	s__Faecalibacterium prausnitzii	no	yes	butyrate
ntk_a_synuclein	2176_bin41		var_biomarker ~ var_mb	-0.0310484	0.0481706	-0.64455	0.519219	94.9	0	2327383	d__Bacteria	p__Bacillota_A	c__Clostridia	o__Oscillospirales	f__Ruminococcaceae	g__Gemmiger	s__Gemmiger formicilis	no	no	none
ntk_a_synuclein	2176_bin41		var_biomarker ~ sex	0.00234444	0.123925	0.0189182	0.984906	94.9	0	2327383	d__Bacteria	p__Bacillota_A	c__Clostridia	o__Oscillospirales	f__Ruminococcaceae	g__Gemmiger	s__Gemmiger formicilis	no	no	none
ntk_a_synuclein	2176_bin41		var_biomarker ~ var_mb_by_sex	-0.0222807	0.064405	-0.345946	0.729383	94.9	0	2327383	d__Bacteria	p__Bacillota_A	c__Clostridia	o__Oscillospirales	f__Ruminococcaceae	g__Gemmiger	s__Gemmiger formicilis	no	no	none
ntk_a_synuclein	2176_bin41		var_biomarker ~ mars_age	0.00545886	0.00641809	0.850542	0.395024	94.9	0	2327383	d__Bacteria	p__Bacillota_A	c__Clostridia	o__Oscillospirales	f__Ruminococcaceae	g__Gemmiger	s__Gemmiger formicilis	no	no	none
ntk_a_synuclein	2176_bin41		var_biomarker ~ apoe4	0.103672	0.0811512	1.27751	0.201421	94.9	0	2327383	d__Bacteria	p__Bacillota_A	c__Clostridia	o__Oscillospirales	f__Ruminococcaceae	g__Gemmiger	s__Gemmiger formicilis	no	no	none
ntk_a_synuclein	2176_bin41		var_biomarker ~ ntk_table	0.225992	0.0862338	2.62069	0.00877523	94.9	0	2327383	d__Bacteria	p__Bacillota_A	c__Clostridia	o__Oscillospirales	f__Ruminococcaceae	g__Gemmiger	s__Gemmiger formicilis	no	no	none
ntk_a_synuclein	2176_bin41		var_biomarker ~ bristol_type_1_7	0.0132665	0.0348472	0.380705	0.703422	94.9	0	2327383	d__Bacteria	p__Bacillota_A	c__Clostridia	o__Oscillospirales	f__Ruminococcaceae	g__Gemmiger	s__Gemmiger formicilis	no	no	none
ntk_a_synuclein	2176_bin69		var_biomarker ~ var_mb	-0.0402952	0.0213728	-1.88535	0.0593831	99.33	0.67	2114508	d__Bacteria	p__Bacillota_A	c__Clostridia	o__Oscillospirales	f__Acutalibacteraceae	g__Ruminococcus_E	s__Ruminococcus_E bromii_B	no	no	none
ntk_a_synuclein	2176_bin69		var_biomarker ~ sex	-0.0464635	0.0744082	-0.62444	0.532338	99.33	0.67	2114508	d__Bacteria	p__Bacillota_A	c__Clostridia	o__Oscillospirales	f__Acutalibacteraceae	g__Ruminococcus_E	s__Ruminococcus_E bromii_B	no	no	none
ntk_a_synuclein	2176_bin69		var_biomarker ~ var_mb_by_sex	0.053331	0.0288707	1.84724	0.0647124	99.33	0.67	2114508	d__Bacteria	p__Bacillota_A	c__Clostridia	o__Oscillospirales	f__Acutalibacteraceae	g__Ruminococcus_E	s__Ruminococcus_E bromii_B	no	no	none
ntk_a_synuclein	2176_bin69		var_biomarker ~ mars_age	0.00714606	0.00627251	1.13927	0.254592	99.33	0.67	2114508	d__Bacteria	p__Bacillota_A	c__Clostridia	o__Oscillospirales	f__Acutalibacteraceae	g__Ruminococcus_E	s__Ruminococcus_E bromii_B	no	no	none
ntk_a_synuclein	2176_bin69		var_biomarker ~ apoe4	0.107787	0.075568	1.42636	0.153763	99.33	0.67	2114508	d__Bacteria	p__Bacillota_A	c__Clostridia	o__Oscillospirales	f__Acutalibacteraceae	g__Ruminococcus_E	s__Ruminococcus_E bromii_B	no	no	none
ntk_a_synuclein	2176_bin69		var_biomarker ~ ntk_table	0.223827	0.0837279	2.67327	0.00751166	99.33	0.67	2114508	d__Bacteria	p__Bacillota_A	c__Clostridia	o__Oscillospirales	f__Acutalibacteraceae	g__Ruminococcus_E	s__Ruminococcus_E bromii_B	no	no	none
ntk_a_synuclein	2176_bin69		var_biomarker ~ bristol_type_1_7	0.0136117	0.0331281	0.41088	0.681161	99.33	0.67	2114508	d__Bacteria	p__Bacillota_A	c__Clostridia	o__Oscillospirales	f__Acutalibacteraceae	g__Ruminococcus_E	s__Ruminococcus_E bromii_B	no	no	none
ntk_a_synuclein	2176_bin71		var_biomarker ~ var_mb	-0.0147162	0.0287437	-0.511981	0.608664	99.3	1.17	3000715	d__Bacteria	p__Bacillota_A	c__Clostridia	o__Christensenellales	f__CAG-74	g__UBA11524	s__UBA11524 sp000437595	no	no	none
ntk_a_synuclein	2176_bin71		var_biomarker ~ sex	-0.0514089	0.0803548	-0.639774	0.522319	99.3	1.17	3000715	d__Bacteria	p__Bacillota_A	c__Clostridia	o__Christensenellales	f__CAG-74	g__UBA11524	s__UBA11524 sp000437595	no	no	none
ntk_a_synuclein	2176_bin71		var_biomarker ~ var_mb_by_sex	-0.0112424	0.0382859	-0.293643	0.769031	99.3	1.17	3000715	d__Bacteria	p__Bacillota_A	c__Clostridia	o__Christensenellales	f__CAG-74	g__UBA11524	s__UBA11524 sp000437595	no	no	none
ntk_a_synuclein	2176_bin71		var_biomarker ~ mars_age	0.00685729	0.00626528	1.09449	0.27374	99.3	1.17	3000715	d__Bacteria	p__Bacillota_A	c__Clostridia	o__Christensenellales	f__CAG-74	g__UBA11524	s__UBA11524 sp000437595	no	no	none
ntk_a_synuclein	2176_bin71		var_biomarker ~ apoe4	0.108676	0.07798	1.39364	0.163426	99.3	1.17	3000715	d__Bacteria	p__Bacillota_A	c__Clostridia	o__Christensenellales	f__CAG-74	g__UBA11524	s__UBA11524 sp000437595	no	no	none
ntk_a_synuclein	2176_bin71		var_biomarker ~ ntk_table	0.212215	0.0859157	2.47003	0.0135101	99.3	1.17	3000715	d__Bacteria	p__Bacillota_A	c__Clostridia	o__Christensenellales	f__CAG-74	g__UBA11524	s__UBA11524 sp000437595	no	no	none
ntk_a_synuclein	2176_bin71		var_biomarker ~ bristol_type_1_7	0.0183166	0.0342876	0.534203	0.593201	99.3	1.17	3000715	d__Bacteria	p__Bacillota_A	c__Clostridia	o__Christensenellales	f__CAG-74	g__UBA11524	s__UBA11524 sp000437595	no	no	none
ntk_a_synuclein	2178_bin40		var_biomarker ~ var_mb	0.00933169	0.021773	0.428589	0.668222	97.8	0	1904892	d__Bacteria	p__Actinomycetota	c__Actinomycetia	o__Actinomycetales	f__Bifidobacteriaceae	g__Bifidobacterium	s__Bifidobacterium catenulatum	no	no	none
ntk_a_synuclein	2178_bin40		var_biomarker ~ sex	-0.0669022	0.0743153	-0.900248	0.367988	97.8	0	1904892	d__Bacteria	p__Actinomycetota	c__Actinomycetia	o__Actinomycetales	f__Bifidobacteriaceae	g__Bifidobacterium	s__Bifidobacterium catenulatum	no	no	none
ntk_a_synuclein	2178_bin40		var_biomarker ~ var_mb_by_sex	-0.0365168	0.0276212	-1.32206	0.186148	97.8	0	1904892	d__Bacteria	p__Actinomycetota	c__Actinomycetia	o__Actinomycetales	f__Bifidobacteriaceae	g__Bifidobacterium	s__Bifidobacterium catenulatum	no	no	none
ntk_a_synuclein	2178_bin40		var_biomarker ~ mars_age	0.00714597	0.00638525	1.11914	0.263082	97.8	0	1904892	d__Bacteria	p__Actinomycetota	c__Actinomycetia	o__Actinomycetales	f__Bifidobacteriaceae	g__Bifidobacterium	s__Bifidobacterium catenulatum	no	no	none
ntk_a_synuclein	2178_bin40		var_biomarker ~ apoe4	0.11695	0.0789953	1.48047	0.138749	97.8	0	1904892	d__Bacteria	p__Actinomycetota	c__Actinomycetia	o__Actinomycetales	f__Bifidobacteriaceae	g__Bifidobacterium	s__Bifidobacterium catenulatum	no	no	none
ntk_a_synuclein	2178_bin40		var_biomarker ~ ntk_table	0.227073	0.0858154	2.64606	0.00814343	97.8	0	1904892	d__Bacteria	p__Actinomycetota	c__Actinomycetia	o__Actinomycetales	f__Bifidobacteriaceae	g__Bifidobacterium	s__Bifidobacterium catenulatum	no	no	none
ntk_a_synuclein	2178_bin40		var_biomarker ~ bristol_type_1_7	0.0171107	0.0321313	0.532524	0.594363	97.8	0	1904892	d__Bacteria	p__Actinomycetota	c__Actinomycetia	o__Actinomycetales	f__Bifidobacteriaceae	g__Bifidobacterium	s__Bifidobacterium catenulatum	no	no	none
ntk_a_synuclein	2179_bin56		var_biomarker ~ var_mb	0.0834821	0.0779251	1.07131	0.284029	96.2	1.58	3598034	d__Bacteria	p__Bacillota_A	c__Clostridia	o__Lachnospirales	f__Lachnospiraceae	g__KLE1615	s__KLE1615 sp900066985	no	no	none
ntk_a_synuclein	2179_bin56		var_biomarker ~ sex	-0.120343	0.353165	-0.340756	0.733287	96.2	1.58	3598034	d__Bacteria	p__Bacillota_A	c__Clostridia	o__Lachnospirales	f__Lachnospiraceae	g__KLE1615	s__KLE1615 sp900066985	no	no	none
ntk_a_synuclein	2179_bin56		var_biomarker ~ var_mb_by_sex	0.0252144	0.115897	0.217558	0.827773	96.2	1.58	3598034	d__Bacteria	p__Bacillota_A	c__Clostridia	o__Lachnospirales	f__Lachnospiraceae	g__KLE1615	s__KLE1615 sp900066985	no	no	none
ntk_a_synuclein	2179_bin56		var_biomarker ~ mars_age	0.00744296	0.00620955	1.19863	0.230672	96.2	1.58	3598034	d__Bacteria	p__Bacillota_A	c__Clostridia	o__Lachnospirales	f__Lachnospiraceae	g__KLE1615	s__KLE1615 sp900066985	no	no	none
ntk_a_synuclein	2179_bin56		var_biomarker ~ apoe4	0.0984229	0.0769326	1.27934	0.200777	96.2	1.58	3598034	d__Bacteria	p__Bacillota_A	c__Clostridia	o__Lachnospirales	f__Lachnospiraceae	g__KLE1615	s__KLE1615 sp900066985	no	no	none
ntk_a_synuclein	2179_bin56		var_biomarker ~ ntk_table	0.208945	0.0862746	2.42186	0.0154415	96.2	1.58	3598034	d__Bacteria	p__Bacillota_A	c__Clostridia	o__Lachnospirales	f__Lachnospiraceae	g__KLE1615	s__KLE1615 sp900066985	no	no	none
ntk_a_synuclein	2179_bin56		var_biomarker ~ bristol_type_1_7	0.00451679	0.0333259	0.135534	0.89219	96.2	1.58	3598034	d__Bacteria	p__Bacillota_A	c__Clostridia	o__Lachnospirales	f__Lachnospiraceae	g__KLE1615	s__KLE1615 sp900066985	no	no	none
ntk_a_synuclein	2179_bin62		var_biomarker ~ var_mb	-0.0926415	0.0504289	-1.83707	0.0661995	97.32	0.34	2318419	d__Bacteria	p__Bacillota_A	c__Clostridia	o__Oscillospirales	f__Acutalibacteraceae	g__Eubacterium_R	s__Eubacterium_R sp900544515	no	no	none
ntk_a_synuclein	2179_bin62		var_biomarker ~ sex	-0.0953729	0.178543	-0.534172	0.593222	97.32	0.34	2318419	d__Bacteria	p__Bacillota_A	c__Clostridia	o__Oscillospirales	f__Acutalibacteraceae	g__Eubacterium_R	s__Eubacterium_R sp900544515	no	no	none
ntk_a_synuclein	2179_bin62		var_biomarker ~ var_mb_by_sex	-0.00952069	0.0738038	-0.129	0.897358	97.32	0.34	2318419	d__Bacteria	p__Bacillota_A	c__Clostridia	o__Oscillospirales	f__Acutalibacteraceae	g__Eubacterium_R	s__Eubacterium_R sp900544515	no	no	none
ntk_a_synuclein	2179_bin62		var_biomarker ~ mars_age	0.00884525	0.00609528	1.45116	0.146734	97.32	0.34	2318419	d__Bacteria	p__Bacillota_A	c__Clostridia	o__Oscillospirales	f__Acutalibacteraceae	g__Eubacterium_R	s__Eubacterium_R sp900544515	no	no	none
ntk_a_synuclein	2179_bin62		var_biomarker ~ apoe4	0.0981655	0.0791368	1.24045	0.214808	97.32	0.34	2318419	d__Bacteria	p__Bacillota_A	c__Clostridia	o__Oscillospirales	f__Acutalibacteraceae	g__Eubacterium_R	s__Eubacterium_R sp900544515	no	no	none
ntk_a_synuclein	2179_bin62		var_biomarker ~ ntk_table	0.254905	0.0851631	2.99314	0.00276121	97.32	0.34	2318419	d__Bacteria	p__Bacillota_A	c__Clostridia	o__Oscillospirales	f__Acutalibacteraceae	g__Eubacterium_R	s__Eubacterium_R sp900544515	no	no	none
ntk_a_synuclein	2179_bin62		var_biomarker ~ bristol_type_1_7	0.0067275	0.0315755	0.213061	0.83128	97.32	0.34	2318419	d__Bacteria	p__Bacillota_A	c__Clostridia	o__Oscillospirales	f__Acutalibacteraceae	g__Eubacterium_R	s__Eubacterium_R sp900544515	no	no	none
ntk_a_synuclein	2179_bin8		var_biomarker ~ var_mb	-0.0150312	0.025722	-0.58437	0.558971	95.92	0	2571904	d__Bacteria	p__Bacillota_A	c__Clostridia	o__Oscillospirales	f__Ruminococcaceae	g__Gemmiger	s__Gemmiger sp900540775	no	no	none
ntk_a_synuclein	2179_bin8		var_biomarker ~ sex	-0.0629461	0.0841034	-0.748436	0.454197	95.92	0	2571904	d__Bacteria	p__Bacillota_A	c__Clostridia	o__Oscillospirales	f__Ruminococcaceae	g__Gemmiger	s__Gemmiger sp900540775	no	no	none
ntk_a_synuclein	2179_bin8		var_biomarker ~ var_mb_by_sex	0.0176528	0.0361402	0.488455	0.625228	95.92	0	2571904	d__Bacteria	p__Bacillota_A	c__Clostridia	o__Oscillospirales	f__Ruminococcaceae	g__Gemmiger	s__Gemmiger sp900540775	no	no	none
ntk_a_synuclein	2179_bin8		var_biomarker ~ mars_age	0.00707237	0.00614064	1.15173	0.249431	95.92	0	2571904	d__Bacteria	p__Bacillota_A	c__Clostridia	o__Oscillospirales	f__Ruminococcaceae	g__Gemmiger	s__Gemmiger sp900540775	no	no	none
ntk_a_synuclein	2179_bin8		var_biomarker ~ apoe4	0.11352	0.0782304	1.4511	0.146753	95.92	0	2571904	d__Bacteria	p__Bacillota_A	c__Clostridia	o__Oscillospirales	f__Ruminococcaceae	g__Gemmiger	s__Gemmiger sp900540775	no	no	none
ntk_a_synuclein	2179_bin8		var_biomarker ~ ntk_table	0.210695	0.085021	2.47816	0.0132064	95.92	0	2571904	d__Bacteria	p__Bacillota_A	c__Clostridia	o__Oscillospirales	f__Ruminococcaceae	g__Gemmiger	s__Gemmiger sp900540775	no	no	none
ntk_a_synuclein	2179_bin8		var_biomarker ~ bristol_type_1_7	0.0146726	0.0342493	0.428407	0.668355	95.92	0	2571904	d__Bacteria	p__Bacillota_A	c__Clostridia	o__Oscillospirales	f__Ruminococcaceae	g__Gemmiger	s__Gemmiger sp900540775	no	no	none
ntk_a_synuclein	2179_bin81		var_biomarker ~ var_mb	0.0493628	0.0356363	1.38518	0.165997	93.31	0.68	1952605	d__Bacteria	p__Bacillota_A	c__Clostridia	o__Oscillospirales	f__Ruminococcaceae	g__Faecalibacterium	s__Faecalibacterium prausnitzii	no	no	none
ntk_a_synuclein	2179_bin81		var_biomarker ~ sex	0.0825764	0.151316	0.545722	0.585257	93.31	0.68	1952605	d__Bacteria	p__Bacillota_A	c__Clostridia	o__Oscillospirales	f__Ruminococcaceae	g__Faecalibacterium	s__Faecalibacterium prausnitzii	no	no	none
ntk_a_synuclein	2179_bin81		var_biomarker ~ var_mb_by_sex	-0.0808194	0.0736544	-1.09728	0.272519	93.31	0.68	1952605	d__Bacteria	p__Bacillota_A	c__Clostridia	o__Oscillospirales	f__Ruminococcaceae	g__Faecalibacterium	s__Faecalibacterium prausnitzii	no	no	none
ntk_a_synuclein	2179_bin81		var_biomarker ~ mars_age	0.00625939	0.00636106	0.984017	0.325107	93.31	0.68	1952605	d__Bacteria	p__Bacillota_A	c__Clostridia	o__Oscillospirales	f__Ruminococcaceae	g__Faecalibacterium	s__Faecalibacterium prausnitzii	no	no	none
ntk_a_synuclein	2179_bin81		var_biomarker ~ apoe4	0.0887668	0.0821922	1.07999	0.280147	93.31	0.68	1952605	d__Bacteria	p__Bacillota_A	c__Clostridia	o__Oscillospirales	f__Ruminococcaceae	g__Faecalibacterium	s__Faecalibacterium prausnitzii	no	no	none
ntk_a_synuclein	2179_bin81		var_biomarker ~ ntk_table	0.213678	0.0851131	2.51052	0.0120555	93.31	0.68	1952605	d__Bacteria	p__Bacillota_A	c__Clostridia	o__Oscillospirales	f__Ruminococcaceae	g__Faecalibacterium	s__Faecalibacterium prausnitzii	no	no	none
ntk_a_synuclein	2179_bin81		var_biomarker ~ bristol_type_1_7	0.0108137	0.0334792	0.322997	0.746697	93.31	0.68	1952605	d__Bacteria	p__Bacillota_A	c__Clostridia	o__Oscillospirales	f__Ruminococcaceae	g__Faecalibacterium	s__Faecalibacterium prausnitzii	no	no	none
ntk_a_synuclein	2179_bin9		var_biomarker ~ var_mb	0.0149991	0.0293435	0.511157	0.609241	97.32	0	2281038	d__Bacteria	p__Bacillota_A	c__Clostridia	o__Oscillospirales	f__Acutalibacteraceae	g__UBA1417	s__UBA1417 sp003531055	no	no	none
ntk_a_synuclein	2179_bin9		var_biomarker ~ sex	-0.0218234	0.0803685	-0.271541	0.785975	97.32	0	2281038	d__Bacteria	p__Bacillota_A	c__Clostridia	o__Oscillospirales	f__Acutalibacteraceae	g__UBA1417	s__UBA1417 sp003531055	no	no	none
ntk_a_synuclein	2179_bin9		var_biomarker ~ var_mb_by_sex	0.00562097	0.0444864	0.126352	0.899453	97.32	0	2281038	d__Bacteria	p__Bacillota_A	c__Clostridia	o__Oscillospirales	f__Acutalibacteraceae	g__UBA1417	s__UBA1417 sp003531055	no	no	none
ntk_a_synuclein	2179_bin9		var_biomarker ~ mars_age	0.00620051	0.00639264	0.969945	0.332074	97.32	0	2281038	d__Bacteria	p__Bacillota_A	c__Clostridia	o__Oscillospirales	f__Acutalibacteraceae	g__UBA1417	s__UBA1417 sp003531055	no	no	none
ntk_a_synuclein	2179_bin9		var_biomarker ~ apoe4	0.112686	0.0777741	1.44889	0.147368	97.32	0	2281038	d__Bacteria	p__Bacillota_A	c__Clostridia	o__Oscillospirales	f__Acutalibacteraceae	g__UBA1417	s__UBA1417 sp003531055	no	no	none
ntk_a_synuclein	2179_bin9		var_biomarker ~ ntk_table	0.207507	0.0897802	2.31128	0.0208173	97.32	0	2281038	d__Bacteria	p__Bacillota_A	c__Clostridia	o__Oscillospirales	f__Acutalibacteraceae	g__UBA1417	s__UBA1417 sp003531055	no	no	none
ntk_a_synuclein	2179_bin9		var_biomarker ~ bristol_type_1_7	0.0180234	0.0344988	0.522436	0.601367	97.32	0	2281038	d__Bacteria	p__Bacillota_A	c__Clostridia	o__Oscillospirales	f__Acutalibacteraceae	g__UBA1417	s__UBA1417 sp003531055	no	no	none
ntk_a_synuclein	2184_bin29		var_biomarker ~ var_mb	0.00540555	0.0336081	0.160841	0.872219	98.39	0.81	2182647	d__Bacteria	p__Actinomycetota	c__Coriobacteriia	o__Coriobacteriales	f__Coriobacteriaceae	g__Enorma	s__Enorma massiliensis	no	no	none
ntk_a_synuclein	2184_bin29		var_biomarker ~ sex	-0.209996	0.183062	-1.14713	0.251327	98.39	0.81	2182647	d__Bacteria	p__Actinomycetota	c__Coriobacteriia	o__Coriobacteriales	f__Coriobacteriaceae	g__Enorma	s__Enorma massiliensis	no	no	none
ntk_a_synuclein	2184_bin29		var_biomarker ~ var_mb_by_sex	-0.071454	0.0793294	-0.900725	0.367734	98.39	0.81	2182647	d__Bacteria	p__Actinomycetota	c__Coriobacteriia	o__Coriobacteriales	f__Coriobacteriaceae	g__Enorma	s__Enorma massiliensis	no	no	none
ntk_a_synuclein	2184_bin29		var_biomarker ~ mars_age	0.00626774	0.00623414	1.00539	0.31471	98.39	0.81	2182647	d__Bacteria	p__Actinomycetota	c__Coriobacteriia	o__Coriobacteriales	f__Coriobacteriaceae	g__Enorma	s__Enorma massiliensis	no	no	none
ntk_a_synuclein	2184_bin29		var_biomarker ~ apoe4	0.112532	0.0790744	1.42312	0.154702	98.39	0.81	2182647	d__Bacteria	p__Actinomycetota	c__Coriobacteriia	o__Coriobacteriales	f__Coriobacteriaceae	g__Enorma	s__Enorma massiliensis	no	no	none
ntk_a_synuclein	2184_bin29		var_biomarker ~ ntk_table	0.212208	0.0852019	2.49065	0.0127509	98.39	0.81	2182647	d__Bacteria	p__Actinomycetota	c__Coriobacteriia	o__Coriobacteriales	f__Coriobacteriaceae	g__Enorma	s__Enorma massiliensis	no	no	none
ntk_a_synuclein	2184_bin29		var_biomarker ~ bristol_type_1_7	0.0163713	0.0339234	0.482597	0.629382	98.39	0.81	2182647	d__Bacteria	p__Actinomycetota	c__Coriobacteriia	o__Coriobacteriales	f__Coriobacteriaceae	g__Enorma	s__Enorma massiliensis	no	no	none
ntk_a_synuclein	2184_bin5		var_biomarker ~ var_mb	-0.0284177	0.0385893	-0.736412	0.46148	99.52	0	2954513	d__Bacteria	p__Bacillota_A	c__Clostridia	o__Lachnospirales	f__Lachnospiraceae	g__Agathobacter	s__Agathobacter rectalis	no	yes	butyrate
ntk_a_synuclein	2184_bin5		var_biomarker ~ sex	-0.157642	0.133717	-1.17892	0.23843	99.52	0	2954513	d__Bacteria	p__Bacillota_A	c__Clostridia	o__Lachnospirales	f__Lachnospiraceae	g__Agathobacter	s__Agathobacter rectalis	no	yes	butyrate
ntk_a_synuclein	2184_bin5		var_biomarker ~ var_mb_by_sex	0.0622984	0.0558118	1.11622	0.264327	99.52	0	2954513	d__Bacteria	p__Bacillota_A	c__Clostridia	o__Lachnospirales	f__Lachnospiraceae	g__Agathobacter	s__Agathobacter rectalis	no	yes	butyrate
ntk_a_synuclein	2184_bin5		var_biomarker ~ mars_age	0.00619703	0.00619303	1.00065	0.316998	99.52	0	2954513	d__Bacteria	p__Bacillota_A	c__Clostridia	o__Lachnospirales	f__Lachnospiraceae	g__Agathobacter	s__Agathobacter rectalis	no	yes	butyrate
ntk_a_synuclein	2184_bin5		var_biomarker ~ apoe4	0.113414	0.077983	1.45435	0.14585	99.52	0	2954513	d__Bacteria	p__Bacillota_A	c__Clostridia	o__Lachnospirales	f__Lachnospiraceae	g__Agathobacter	s__Agathobacter rectalis	no	yes	butyrate
ntk_a_synuclein	2184_bin5		var_biomarker ~ ntk_table	0.22393	0.0856878	2.61333	0.00896654	99.52	0	2954513	d__Bacteria	p__Bacillota_A	c__Clostridia	o__Lachnospirales	f__Lachnospiraceae	g__Agathobacter	s__Agathobacter rectalis	no	yes	butyrate
ntk_a_synuclein	2184_bin5		var_biomarker ~ bristol_type_1_7	0.0171013	0.0343849	0.497351	0.618942	99.52	0	2954513	d__Bacteria	p__Bacillota_A	c__Clostridia	o__Lachnospirales	f__Lachnospiraceae	g__Agathobacter	s__Agathobacter rectalis	no	yes	butyrate
ntk_a_synuclein	2185_bin110		var_biomarker ~ var_mb	0.0249018	0.0289412	0.860427	0.389554	97.58	0	2068392	d__Bacteria	p__Actinomycetota	c__Coriobacteriia	o__Coriobacteriales	f__Coriobacteriaceae	g__Collinsella	s__	no	no	none
ntk_a_synuclein	2185_bin110		var_biomarker ~ sex	-0.148601	0.097499	-1.52413	0.127477	97.58	0	2068392	d__Bacteria	p__Actinomycetota	c__Coriobacteriia	o__Coriobacteriales	f__Coriobacteriaceae	g__Collinsella	s__	no	no	none
ntk_a_synuclein	2185_bin110		var_biomarker ~ var_mb_by_sex	-0.0710319	0.0453264	-1.56712	0.117086	97.58	0	2068392	d__Bacteria	p__Actinomycetota	c__Coriobacteriia	o__Coriobacteriales	f__Coriobacteriaceae	g__Collinsella	s__	no	no	none
ntk_a_synuclein	2185_bin110		var_biomarker ~ mars_age	0.00629392	0.00619937	1.01525	0.309986	97.58	0	2068392	d__Bacteria	p__Actinomycetota	c__Coriobacteriia	o__Coriobacteriales	f__Coriobacteriaceae	g__Collinsella	s__	no	no	none
ntk_a_synuclein	2185_bin110		var_biomarker ~ apoe4	0.0976278	0.0762778	1.2799	0.200581	97.58	0	2068392	d__Bacteria	p__Actinomycetota	c__Coriobacteriia	o__Coriobacteriales	f__Coriobacteriaceae	g__Collinsella	s__	no	no	none
ntk_a_synuclein	2185_bin110		var_biomarker ~ ntk_table	0.22759	0.0865301	2.63019	0.0085338	97.58	0	2068392	d__Bacteria	p__Actinomycetota	c__Coriobacteriia	o__Coriobacteriales	f__Coriobacteriaceae	g__Collinsella	s__	no	no	none
ntk_a_synuclein	2185_bin110		var_biomarker ~ bristol_type_1_7	0.0193064	0.0326809	0.590754	0.554685	97.58	0	2068392	d__Bacteria	p__Actinomycetota	c__Coriobacteriia	o__Coriobacteriales	f__Coriobacteriaceae	g__Collinsella	s__	no	no	none
ntk_a_synuclein	2185_bin33		var_biomarker ~ var_mb	-0.0205153	0.026241	-0.781803	0.43433	95.6	0	2117920	d__Bacteria	p__Bacillota_A	c__Clostridia	o__Oscillospirales	f__Ruminococcaceae	g__Faecalibacterium	s__Faecalibacterium duncaniae	no	yes	butyrate
ntk_a_synuclein	2185_bin33		var_biomarker ~ sex	-0.0523111	0.0769129	-0.680134	0.496419	95.6	0	2117920	d__Bacteria	p__Bacillota_A	c__Clostridia	o__Oscillospirales	f__Ruminococcaceae	g__Faecalibacterium	s__Faecalibacterium duncaniae	no	yes	butyrate
ntk_a_synuclein	2185_bin33		var_biomarker ~ var_mb_by_sex	0.0215625	0.0453156	0.47583	0.634195	95.6	0	2117920	d__Bacteria	p__Bacillota_A	c__Clostridia	o__Oscillospirales	f__Ruminococcaceae	g__Faecalibacterium	s__Faecalibacterium duncaniae	no	yes	butyrate
ntk_a_synuclein	2185_bin33		var_biomarker ~ mars_age	0.0066636	0.00627112	1.06259	0.28797	95.6	0	2117920	d__Bacteria	p__Bacillota_A	c__Clostridia	o__Oscillospirales	f__Ruminococcaceae	g__Faecalibacterium	s__Faecalibacterium duncaniae	no	yes	butyrate
ntk_a_synuclein	2185_bin33		var_biomarker ~ apoe4	0.110582	0.0815319	1.35631	0.175001	95.6	0	2117920	d__Bacteria	p__Bacillota_A	c__Clostridia	o__Oscillospirales	f__Ruminococcaceae	g__Faecalibacterium	s__Faecalibacterium duncaniae	no	yes	butyrate
ntk_a_synuclein	2185_bin33		var_biomarker ~ ntk_table	0.214066	0.0861664	2.48433	0.0129794	95.6	0	2117920	d__Bacteria	p__Bacillota_A	c__Clostridia	o__Oscillospirales	f__Ruminococcaceae	g__Faecalibacterium	s__Faecalibacterium duncaniae	no	yes	butyrate
ntk_a_synuclein	2185_bin33		var_biomarker ~ bristol_type_1_7	0.0210002	0.0350243	0.59959	0.54878	95.6	0	2117920	d__Bacteria	p__Bacillota_A	c__Clostridia	o__Oscillospirales	f__Ruminococcaceae	g__Faecalibacterium	s__Faecalibacterium duncaniae	no	yes	butyrate
ntk_a_synuclein	2185_bin36		var_biomarker ~ var_mb	-0.0240302	0.0378105	-0.635544	0.525074	96.42	0.89	2343891	d__Bacteria	p__Bacillota_A	c__Clostridia	o__Lachnospirales	f__Lachnospiraceae	g__Eubacterium_G	s__Eubacterium_G sp000432355	no	no	none
ntk_a_synuclein	2185_bin36		var_biomarker ~ sex	-0.0735501	0.0919835	-0.7996	0.423942	96.42	0.89	2343891	d__Bacteria	p__Bacillota_A	c__Clostridia	o__Lachnospirales	f__Lachnospiraceae	g__Eubacterium_G	s__Eubacterium_G sp000432355	no	no	none
ntk_a_synuclein	2185_bin36		var_biomarker ~ var_mb_by_sex	0.0378633	0.078352	0.483245	0.628921	96.42	0.89	2343891	d__Bacteria	p__Bacillota_A	c__Clostridia	o__Lachnospirales	f__Lachnospiraceae	g__Eubacterium_G	s__Eubacterium_G sp000432355	no	no	none
ntk_a_synuclein	2185_bin36		var_biomarker ~ mars_age	0.00742727	0.00633915	1.17165	0.241337	96.42	0.89	2343891	d__Bacteria	p__Bacillota_A	c__Clostridia	o__Lachnospirales	f__Lachnospiraceae	g__Eubacterium_G	s__Eubacterium_G sp000432355	no	no	none
ntk_a_synuclein	2185_bin36		var_biomarker ~ apoe4	0.113325	0.0793169	1.42877	0.153071	96.42	0.89	2343891	d__Bacteria	p__Bacillota_A	c__Clostridia	o__Lachnospirales	f__Lachnospiraceae	g__Eubacterium_G	s__Eubacterium_G sp000432355	no	no	none
ntk_a_synuclein	2185_bin36		var_biomarker ~ ntk_table	0.209431	0.0861744	2.43032	0.0150856	96.42	0.89	2343891	d__Bacteria	p__Bacillota_A	c__Clostridia	o__Lachnospirales	f__Lachnospiraceae	g__Eubacterium_G	s__Eubacterium_G sp000432355	no	no	none
ntk_a_synuclein	2185_bin36		var_biomarker ~ bristol_type_1_7	0.012868	0.0338421	0.380238	0.703769	96.42	0.89	2343891	d__Bacteria	p__Bacillota_A	c__Clostridia	o__Lachnospirales	f__Lachnospiraceae	g__Eubacterium_G	s__Eubacterium_G sp000432355	no	no	none
ntk_a_synuclein	2185_bin79		var_biomarker ~ var_mb	0.0556441	0.0328376	1.69452	0.0901661	92.45	0.71	2155644	d__Bacteria	p__Bacillota	c__Bacilli	o__Erysipelotrichales	f__Erysipelotrichaceae	g__Holdemanella	s__Holdemanella biformis	no	no	none
ntk_a_synuclein	2185_bin79		var_biomarker ~ sex	-0.0357415	0.0944282	-0.378505	0.705056	92.45	0.71	2155644	d__Bacteria	p__Bacillota	c__Bacilli	o__Erysipelotrichales	f__Erysipelotrichaceae	g__Holdemanella	s__Holdemanella biformis	no	no	none
ntk_a_synuclein	2185_bin79		var_biomarker ~ var_mb_by_sex	-0.00784159	0.0456962	-0.171603	0.86375	92.45	0.71	2155644	d__Bacteria	p__Bacillota	c__Bacilli	o__Erysipelotrichales	f__Erysipelotrichaceae	g__Holdemanella	s__Holdemanella biformis	no	no	none
ntk_a_synuclein	2185_bin79		var_biomarker ~ mars_age	0.00709928	0.00616547	1.15146	0.249544	92.45	0.71	2155644	d__Bacteria	p__Bacillota	c__Bacilli	o__Erysipelotrichales	f__Erysipelotrichaceae	g__Holdemanella	s__Holdemanella biformis	no	no	none
ntk_a_synuclein	2185_bin79		var_biomarker ~ apoe4	0.10465	0.0754984	1.38613	0.165708	92.45	0.71	2155644	d__Bacteria	p__Bacillota	c__Bacilli	o__Erysipelotrichales	f__Erysipelotrichaceae	g__Holdemanella	s__Holdemanella biformis	no	no	none
ntk_a_synuclein	2185_bin79		var_biomarker ~ ntk_table	0.217049	0.0857564	2.531	0.0113738	92.45	0.71	2155644	d__Bacteria	p__Bacillota	c__Bacilli	o__Erysipelotrichales	f__Erysipelotrichaceae	g__Holdemanella	s__Holdemanella biformis	no	no	none
ntk_a_synuclein	2185_bin79		var_biomarker ~ bristol_type_1_7	0.00147794	0.0335421	0.0440621	0.964855	92.45	0.71	2155644	d__Bacteria	p__Bacillota	c__Bacilli	o__Erysipelotrichales	f__Erysipelotrichaceae	g__Holdemanella	s__Holdemanella biformis	no	no	none
ntk_a_synuclein	2185_bin94		var_biomarker ~ var_mb	-0.0503322	0.0466779	-1.07829	0.280905	91.95	0.67	2152336	d__Bacteria	p__Bacillota_A	c__Clostridia	o__Oscillospirales	f__Butyricicoccaceae	g__Agathobaculum	s__Agathobaculum butyriciproducens	no	no	none
ntk_a_synuclein	2185_bin94		var_biomarker ~ sex	-0.0357099	0.0933601	-0.382497	0.702093	91.95	0.67	2152336	d__Bacteria	p__Bacillota_A	c__Clostridia	o__Oscillospirales	f__Butyricicoccaceae	g__Agathobaculum	s__Agathobaculum butyriciproducens	no	no	none
ntk_a_synuclein	2185_bin94		var_biomarker ~ var_mb_by_sex	0.0127038	0.0703934	0.180468	0.856785	91.95	0.67	2152336	d__Bacteria	p__Bacillota_A	c__Clostridia	o__Oscillospirales	f__Butyricicoccaceae	g__Agathobaculum	s__Agathobaculum butyriciproducens	no	no	none
ntk_a_synuclein	2185_bin94		var_biomarker ~ mars_age	0.00605589	0.00624175	0.970223	0.331936	91.95	0.67	2152336	d__Bacteria	p__Bacillota_A	c__Clostridia	o__Oscillospirales	f__Butyricicoccaceae	g__Agathobaculum	s__Agathobaculum butyriciproducens	no	no	none
ntk_a_synuclein	2185_bin94		var_biomarker ~ apoe4	0.0987212	0.0771735	1.27921	0.200823	91.95	0.67	2152336	d__Bacteria	p__Bacillota_A	c__Clostridia	o__Oscillospirales	f__Butyricicoccaceae	g__Agathobaculum	s__Agathobaculum butyriciproducens	no	no	none
ntk_a_synuclein	2185_bin94		var_biomarker ~ ntk_table	0.203335	0.0841223	2.41713	0.0156433	91.95	0.67	2152336	d__Bacteria	p__Bacillota_A	c__Clostridia	o__Oscillospirales	f__Butyricicoccaceae	g__Agathobaculum	s__Agathobaculum butyriciproducens	no	no	none
ntk_a_synuclein	2185_bin94		var_biomarker ~ bristol_type_1_7	0.0237662	0.035377	0.671798	0.501712	91.95	0.67	2152336	d__Bacteria	p__Bacillota_A	c__Clostridia	o__Oscillospirales	f__Butyricicoccaceae	g__Agathobaculum	s__Agathobaculum butyriciproducens	no	no	none
ntk_a_synuclein	2187_bin12		var_biomarker ~ var_mb	-0.0329288	0.0437782	-0.752172	0.451947	97.34	0	2701273	d__Bacteria	p__Bacillota_A	c__Clostridia	o__Lachnospirales	f__Lachnospiraceae	g__Agathobacter	s__Agathobacter rectalis	no	yes	butyrate
ntk_a_synuclein	2187_bin12		var_biomarker ~ sex	-0.145856	0.199727	-0.730276	0.465222	97.34	0	2701273	d__Bacteria	p__Bacillota_A	c__Clostridia	o__Lachnospirales	f__Lachnospiraceae	g__Agathobacter	s__Agathobacter rectalis	no	yes	butyrate
ntk_a_synuclein	2187_bin12		var_biomarker ~ var_mb_by_sex	0.0369187	0.0571497	0.646	0.518279	97.34	0	2701273	d__Bacteria	p__Bacillota_A	c__Clostridia	o__Lachnospirales	f__Lachnospiraceae	g__Agathobacter	s__Agathobacter rectalis	no	yes	butyrate
ntk_a_synuclein	2187_bin12		var_biomarker ~ mars_age	0.00611583	0.00606628	1.00817	0.313374	97.34	0	2701273	d__Bacteria	p__Bacillota_A	c__Clostridia	o__Lachnospirales	f__Lachnospiraceae	g__Agathobacter	s__Agathobacter rectalis	no	yes	butyrate
ntk_a_synuclein	2187_bin12		var_biomarker ~ apoe4	0.118681	0.0772222	1.53687	0.124324	97.34	0	2701273	d__Bacteria	p__Bacillota_A	c__Clostridia	o__Lachnospirales	f__Lachnospiraceae	g__Agathobacter	s__Agathobacter rectalis	no	yes	butyrate
ntk_a_synuclein	2187_bin12		var_biomarker ~ ntk_table	0.214747	0.0850037	2.52632	0.0115263	97.34	0	2701273	d__Bacteria	p__Bacillota_A	c__Clostridia	o__Lachnospirales	f__Lachnospiraceae	g__Agathobacter	s__Agathobacter rectalis	no	yes	butyrate
ntk_a_synuclein	2187_bin12		var_biomarker ~ bristol_type_1_7	0.0204992	0.0330297	0.62063	0.534843	97.34	0	2701273	d__Bacteria	p__Bacillota_A	c__Clostridia	o__Lachnospirales	f__Lachnospiraceae	g__Agathobacter	s__Agathobacter rectalis	no	yes	butyrate
ntk_a_synuclein	2189_bin22		var_biomarker ~ var_mb	0.140299	0.0504314	2.78198	0.00540281	90.3	1.9	2784431	d__Bacteria	p__Bacillota_A	c__Clostridia	o__Lachnospirales	f__Lachnospiraceae	g__Choladousia	s__Choladousia sp900757145	no	no	none
ntk_a_synuclein	2189_bin22		var_biomarker ~ sex	0.122358	0.0987062	1.23962	0.215116	90.3	1.9	2784431	d__Bacteria	p__Bacillota_A	c__Clostridia	o__Lachnospirales	f__Lachnospiraceae	g__Choladousia	s__Choladousia sp900757145	no	no	none
ntk_a_synuclein	2189_bin22		var_biomarker ~ var_mb_by_sex	-0.172508	0.0555032	-3.10808	0.0018831	90.3	1.9	2784431	d__Bacteria	p__Bacillota_A	c__Clostridia	o__Lachnospirales	f__Lachnospiraceae	g__Choladousia	s__Choladousia sp900757145	no	no	none
ntk_a_synuclein	2189_bin22		var_biomarker ~ mars_age	0.00629358	0.00610218	1.03137	0.302369	90.3	1.9	2784431	d__Bacteria	p__Bacillota_A	c__Clostridia	o__Lachnospirales	f__Lachnospiraceae	g__Choladousia	s__Choladousia sp900757145	no	no	none
ntk_a_synuclein	2189_bin22		var_biomarker ~ apoe4	0.129303	0.0762963	1.69475	0.0901235	90.3	1.9	2784431	d__Bacteria	p__Bacillota_A	c__Clostridia	o__Lachnospirales	f__Lachnospiraceae	g__Choladousia	s__Choladousia sp900757145	no	no	none
ntk_a_synuclein	2189_bin22		var_biomarker ~ ntk_table	0.176902	0.0845039	2.09342	0.0363121	90.3	1.9	2784431	d__Bacteria	p__Bacillota_A	c__Clostridia	o__Lachnospirales	f__Lachnospiraceae	g__Choladousia	s__Choladousia sp900757145	no	no	none
ntk_a_synuclein	2189_bin22		var_biomarker ~ bristol_type_1_7	0.0230598	0.0343607	0.671108	0.502151	90.3	1.9	2784431	d__Bacteria	p__Bacillota_A	c__Clostridia	o__Lachnospirales	f__Lachnospiraceae	g__Choladousia	s__Choladousia sp900757145	no	no	none
ntk_a_synuclein	2189_bin29		var_biomarker ~ var_mb	-0.0229746	0.0636942	-0.360702	0.718322	99.29	0	1755871	d__Bacteria	p__Bacillota_A	c__Clostridia	o__Peptostreptococcales	f__Anaerovoracaceae	g__VUNA01	s__VUNA01 sp002299625	no	no	none
ntk_a_synuclein	2189_bin29		var_biomarker ~ sex	-0.0557293	0.226576	-0.245962	0.805711	99.29	0	1755871	d__Bacteria	p__Bacillota_A	c__Clostridia	o__Peptostreptococcales	f__Anaerovoracaceae	g__VUNA01	s__VUNA01 sp002299625	no	no	none
ntk_a_synuclein	2189_bin29		var_biomarker ~ var_mb_by_sex	-0.00491277	0.112753	-0.0435713	0.965246	99.29	0	1755871	d__Bacteria	p__Bacillota_A	c__Clostridia	o__Peptostreptococcales	f__Anaerovoracaceae	g__VUNA01	s__VUNA01 sp002299625	no	no	none
ntk_a_synuclein	2189_bin29		var_biomarker ~ mars_age	0.00656136	0.0061871	1.06049	0.288922	99.29	0	1755871	d__Bacteria	p__Bacillota_A	c__Clostridia	o__Peptostreptococcales	f__Anaerovoracaceae	g__VUNA01	s__VUNA01 sp002299625	no	no	none
ntk_a_synuclein	2189_bin29		var_biomarker ~ apoe4	0.106567	0.0770814	1.38253	0.166809	99.29	0	1755871	d__Bacteria	p__Bacillota_A	c__Clostridia	o__Peptostreptococcales	f__Anaerovoracaceae	g__VUNA01	s__VUNA01 sp002299625	no	no	none
ntk_a_synuclein	2189_bin29		var_biomarker ~ ntk_table	0.218977	0.0863391	2.53625	0.0112048	99.29	0	1755871	d__Bacteria	p__Bacillota_A	c__Clostridia	o__Peptostreptococcales	f__Anaerovoracaceae	g__VUNA01	s__VUNA01 sp002299625	no	no	none
ntk_a_synuclein	2189_bin29		var_biomarker ~ bristol_type_1_7	0.0184679	0.0333062	0.554489	0.579244	99.29	0	1755871	d__Bacteria	p__Bacillota_A	c__Clostridia	o__Peptostreptococcales	f__Anaerovoracaceae	g__VUNA01	s__VUNA01 sp002299625	no	no	none
ntk_a_synuclein	2189_bin45		var_biomarker ~ var_mb	0.0151196	0.0248347	0.608808	0.542651	96.77	0.81	2085299	d__Bacteria	p__Actinomycetota	c__Coriobacteriia	o__Coriobacteriales	f__Coriobacteriaceae	g__Collinsella	s__	no	no	none
ntk_a_synuclein	2189_bin45		var_biomarker ~ sex	-0.173264	0.116906	-1.48207	0.13832	96.77	0.81	2085299	d__Bacteria	p__Actinomycetota	c__Coriobacteriia	o__Coriobacteriales	f__Coriobacteriaceae	g__Collinsella	s__	no	no	none
ntk_a_synuclein	2189_bin45		var_biomarker ~ var_mb_by_sex	-0.053687	0.033521	-1.60159	0.109246	96.77	0.81	2085299	d__Bacteria	p__Actinomycetota	c__Coriobacteriia	o__Coriobacteriales	f__Coriobacteriaceae	g__Collinsella	s__	no	no	none
ntk_a_synuclein	2189_bin45		var_biomarker ~ mars_age	0.00776221	0.00606787	1.27923	0.200816	96.77	0.81	2085299	d__Bacteria	p__Actinomycetota	c__Coriobacteriia	o__Coriobacteriales	f__Coriobacteriaceae	g__Collinsella	s__	no	no	none
ntk_a_synuclein	2189_bin45		var_biomarker ~ apoe4	0.0984087	0.0793963	1.23946	0.215174	96.77	0.81	2085299	d__Bacteria	p__Actinomycetota	c__Coriobacteriia	o__Coriobacteriales	f__Coriobacteriaceae	g__Collinsella	s__	no	no	none
ntk_a_synuclein	2189_bin45		var_biomarker ~ ntk_table	0.234799	0.0860033	2.73012	0.00633115	96.77	0.81	2085299	d__Bacteria	p__Actinomycetota	c__Coriobacteriia	o__Coriobacteriales	f__Coriobacteriaceae	g__Collinsella	s__	no	no	none
ntk_a_synuclein	2189_bin45		var_biomarker ~ bristol_type_1_7	0.0175152	0.0330617	0.529772	0.59627	96.77	0.81	2085299	d__Bacteria	p__Actinomycetota	c__Coriobacteriia	o__Coriobacteriales	f__Coriobacteriaceae	g__Collinsella	s__	no	no	none
ntk_a_synuclein	2189_bin78		var_biomarker ~ var_mb	-0.0200016	0.0283576	-0.705336	0.480601	97.76	0	2662519	d__Bacteria	p__Bacillota_A	c__Clostridia	o__Monoglobales	f__Monoglobaceae	g__Monoglobus	s__Monoglobus pectinilyticus	no	no	none
ntk_a_synuclein	2189_bin78		var_biomarker ~ sex	-0.0653956	0.0915244	-0.714516	0.474908	97.76	0	2662519	d__Bacteria	p__Bacillota_A	c__Clostridia	o__Monoglobales	f__Monoglobaceae	g__Monoglobus	s__Monoglobus pectinilyticus	no	no	none
ntk_a_synuclein	2189_bin78		var_biomarker ~ var_mb_by_sex	0.0145534	0.0394462	0.368944	0.71217	97.76	0	2662519	d__Bacteria	p__Bacillota_A	c__Clostridia	o__Monoglobales	f__Monoglobaceae	g__Monoglobus	s__Monoglobus pectinilyticus	no	no	none
ntk_a_synuclein	2189_bin78		var_biomarker ~ mars_age	0.00699874	0.00618042	1.1324	0.257464	97.76	0	2662519	d__Bacteria	p__Bacillota_A	c__Clostridia	o__Monoglobales	f__Monoglobaceae	g__Monoglobus	s__Monoglobus pectinilyticus	no	no	none
ntk_a_synuclein	2189_bin78		var_biomarker ~ apoe4	0.11069	0.0781015	1.41726	0.156407	97.76	0	2662519	d__Bacteria	p__Bacillota_A	c__Clostridia	o__Monoglobales	f__Monoglobaceae	g__Monoglobus	s__Monoglobus pectinilyticus	no	no	none
ntk_a_synuclein	2189_bin78		var_biomarker ~ ntk_table	0.225974	0.0857243	2.63606	0.00838745	97.76	0	2662519	d__Bacteria	p__Bacillota_A	c__Clostridia	o__Monoglobales	f__Monoglobaceae	g__Monoglobus	s__Monoglobus pectinilyticus	no	no	none
ntk_a_synuclein	2189_bin78		var_biomarker ~ bristol_type_1_7	0.0172442	0.0335537	0.513928	0.607302	97.76	0	2662519	d__Bacteria	p__Bacillota_A	c__Clostridia	o__Monoglobales	f__Monoglobaceae	g__Monoglobus	s__Monoglobus pectinilyticus	no	no	none
ntk_a_synuclein	2190_bin36		var_biomarker ~ var_mb	-0.00263383	0.0250165	-0.105284	0.916151	93.84	2.04	2105971	d__Bacteria	p__Bacillota_A	c__Clostridia	o__Oscillospirales	f__Ruminococcaceae	g__Faecalibacterium	s__Faecalibacterium duncaniae	no	no	none
ntk_a_synuclein	2190_bin36		var_biomarker ~ sex	0.051547	0.103053	0.5002	0.616934	93.84	2.04	2105971	d__Bacteria	p__Bacillota_A	c__Clostridia	o__Oscillospirales	f__Ruminococcaceae	g__Faecalibacterium	s__Faecalibacterium duncaniae	no	no	none
ntk_a_synuclein	2190_bin36		var_biomarker ~ var_mb_by_sex	-0.0668227	0.0541998	-1.2329	0.217615	93.84	2.04	2105971	d__Bacteria	p__Bacillota_A	c__Clostridia	o__Oscillospirales	f__Ruminococcaceae	g__Faecalibacterium	s__Faecalibacterium duncaniae	no	no	none
ntk_a_synuclein	2190_bin36		var_biomarker ~ mars_age	0.00620922	0.00616428	1.00729	0.313796	93.84	2.04	2105971	d__Bacteria	p__Bacillota_A	c__Clostridia	o__Oscillospirales	f__Ruminococcaceae	g__Faecalibacterium	s__Faecalibacterium duncaniae	no	no	none
ntk_a_synuclein	2190_bin36		var_biomarker ~ apoe4	0.0903874	0.078921	1.14529	0.252089	93.84	2.04	2105971	d__Bacteria	p__Bacillota_A	c__Clostridia	o__Oscillospirales	f__Ruminococcaceae	g__Faecalibacterium	s__Faecalibacterium duncaniae	no	no	none
ntk_a_synuclein	2190_bin36		var_biomarker ~ ntk_table	0.225924	0.085518	2.64183	0.00824604	93.84	2.04	2105971	d__Bacteria	p__Bacillota_A	c__Clostridia	o__Oscillospirales	f__Ruminococcaceae	g__Faecalibacterium	s__Faecalibacterium duncaniae	no	no	none
ntk_a_synuclein	2190_bin36		var_biomarker ~ bristol_type_1_7	0.02061	0.0349021	0.590508	0.55485	93.84	2.04	2105971	d__Bacteria	p__Bacillota_A	c__Clostridia	o__Oscillospirales	f__Ruminococcaceae	g__Faecalibacterium	s__Faecalibacterium duncaniae	no	no	none
ntk_a_synuclein	2190_bin47		var_biomarker ~ var_mb	-0.00157271	0.0271798	-0.057863	0.953858	98.25	1.28	2709819	d__Bacteria	p__Bacillota_A	c__Clostridia	o__Lachnospirales	f__Lachnospiraceae	g__Agathobacter	s__Agathobacter faecis	no	yes	butyrate
ntk_a_synuclein	2190_bin47		var_biomarker ~ sex	-0.0170792	0.128798	-0.132604	0.894507	98.25	1.28	2709819	d__Bacteria	p__Bacillota_A	c__Clostridia	o__Lachnospirales	f__Lachnospiraceae	g__Agathobacter	s__Agathobacter faecis	no	yes	butyrate
ntk_a_synuclein	2190_bin47		var_biomarker ~ var_mb_by_sex	-0.00770239	0.0370319	-0.207994	0.835234	98.25	1.28	2709819	d__Bacteria	p__Bacillota_A	c__Clostridia	o__Lachnospirales	f__Lachnospiraceae	g__Agathobacter	s__Agathobacter faecis	no	yes	butyrate
ntk_a_synuclein	2190_bin47		var_biomarker ~ mars_age	0.00647572	0.00626615	1.03345	0.301396	98.25	1.28	2709819	d__Bacteria	p__Bacillota_A	c__Clostridia	o__Lachnospirales	f__Lachnospiraceae	g__Agathobacter	s__Agathobacter faecis	no	yes	butyrate
ntk_a_synuclein	2190_bin47		var_biomarker ~ apoe4	0.109706	0.0770307	1.42418	0.154394	98.25	1.28	2709819	d__Bacteria	p__Bacillota_A	c__Clostridia	o__Lachnospirales	f__Lachnospiraceae	g__Agathobacter	s__Agathobacter faecis	no	yes	butyrate
ntk_a_synuclein	2190_bin47		var_biomarker ~ ntk_table	0.216592	0.0850032	2.54805	0.0108326	98.25	1.28	2709819	d__Bacteria	p__Bacillota_A	c__Clostridia	o__Lachnospirales	f__Lachnospiraceae	g__Agathobacter	s__Agathobacter faecis	no	yes	butyrate
ntk_a_synuclein	2190_bin47		var_biomarker ~ bristol_type_1_7	0.0170353	0.0335986	0.507023	0.612139	98.25	1.28	2709819	d__Bacteria	p__Bacillota_A	c__Clostridia	o__Lachnospirales	f__Lachnospiraceae	g__Agathobacter	s__Agathobacter faecis	no	yes	butyrate
ntk_a_synuclein	2190_bin55		var_biomarker ~ var_mb	-0.033022	0.0188047	-1.75606	0.0790788	98.66	0	1895125	d__Bacteria	p__Bacillota_A	c__Clostridia	o__Oscillospirales	f__Acutalibacteraceae	g__Eubacterium_R	s__Eubacterium_R sp000436835	no	no	none
ntk_a_synuclein	2190_bin55		var_biomarker ~ sex	-0.0617687	0.0905723	-0.681982	0.49525	98.66	0	1895125	d__Bacteria	p__Bacillota_A	c__Clostridia	o__Oscillospirales	f__Acutalibacteraceae	g__Eubacterium_R	s__Eubacterium_R sp000436835	no	no	none
ntk_a_synuclein	2190_bin55		var_biomarker ~ var_mb_by_sex	-0.00198453	0.0298888	-0.0663971	0.947062	98.66	0	1895125	d__Bacteria	p__Bacillota_A	c__Clostridia	o__Oscillospirales	f__Acutalibacteraceae	g__Eubacterium_R	s__Eubacterium_R sp000436835	no	no	none
ntk_a_synuclein	2190_bin55		var_biomarker ~ mars_age	0.00786034	0.00619268	1.2693	0.204335	98.66	0	1895125	d__Bacteria	p__Bacillota_A	c__Clostridia	o__Oscillospirales	f__Acutalibacteraceae	g__Eubacterium_R	s__Eubacterium_R sp000436835	no	no	none
ntk_a_synuclein	2190_bin55		var_biomarker ~ apoe4	0.102058	0.0773935	1.31868	0.187274	98.66	0	1895125	d__Bacteria	p__Bacillota_A	c__Clostridia	o__Oscillospirales	f__Acutalibacteraceae	g__Eubacterium_R	s__Eubacterium_R sp000436835	no	no	none
ntk_a_synuclein	2190_bin55		var_biomarker ~ ntk_table	0.230529	0.085823	2.6861	0.00722923	98.66	0	1895125	d__Bacteria	p__Bacillota_A	c__Clostridia	o__Oscillospirales	f__Acutalibacteraceae	g__Eubacterium_R	s__Eubacterium_R sp000436835	no	no	none
ntk_a_synuclein	2190_bin55		var_biomarker ~ bristol_type_1_7	0.012712	0.0333298	0.381401	0.702906	98.66	0	1895125	d__Bacteria	p__Bacillota_A	c__Clostridia	o__Oscillospirales	f__Acutalibacteraceae	g__Eubacterium_R	s__Eubacterium_R sp000436835	no	no	none
ntk_a_synuclein	2190_bin61		var_biomarker ~ var_mb	-0.0494713	0.0320968	-1.54132	0.12324	96.01	0.34	2076786	d__Bacteria	p__Bacillota_A	c__Clostridia	o__Oscillospirales	f__Ruminococcaceae	g__Faecalibacterium	s__Faecalibacterium prausnitzii_J	no	yes	butyrate
ntk_a_synuclein	2190_bin61		var_biomarker ~ sex	-0.0757308	0.0924223	-0.819399	0.412559	96.01	0.34	2076786	d__Bacteria	p__Bacillota_A	c__Clostridia	o__Oscillospirales	f__Ruminococcaceae	g__Faecalibacterium	s__Faecalibacterium prausnitzii_J	no	yes	butyrate
ntk_a_synuclein	2190_bin61		var_biomarker ~ var_mb_by_sex	0.0411033	0.0498652	0.824289	0.409775	96.01	0.34	2076786	d__Bacteria	p__Bacillota_A	c__Clostridia	o__Oscillospirales	f__Ruminococcaceae	g__Faecalibacterium	s__Faecalibacterium prausnitzii_J	no	yes	butyrate
ntk_a_synuclein	2190_bin61		var_biomarker ~ mars_age	0.00620205	0.00623117	0.995327	0.319577	96.01	0.34	2076786	d__Bacteria	p__Bacillota_A	c__Clostridia	o__Oscillospirales	f__Ruminococcaceae	g__Faecalibacterium	s__Faecalibacterium prausnitzii_J	no	yes	butyrate
ntk_a_synuclein	2190_bin61		var_biomarker ~ apoe4	0.113227	0.0793348	1.42721	0.15352	96.01	0.34	2076786	d__Bacteria	p__Bacillota_A	c__Clostridia	o__Oscillospirales	f__Ruminococcaceae	g__Faecalibacterium	s__Faecalibacterium prausnitzii_J	no	yes	butyrate
ntk_a_synuclein	2190_bin61		var_biomarker ~ ntk_table	0.218086	0.0848916	2.569	0.0101993	96.01	0.34	2076786	d__Bacteria	p__Bacillota_A	c__Clostridia	o__Oscillospirales	f__Ruminococcaceae	g__Faecalibacterium	s__Faecalibacterium prausnitzii_J	no	yes	butyrate
ntk_a_synuclein	2190_bin61		var_biomarker ~ bristol_type_1_7	0.0247767	0.0356374	0.695244	0.486902	96.01	0.34	2076786	d__Bacteria	p__Bacillota_A	c__Clostridia	o__Oscillospirales	f__Ruminococcaceae	g__Faecalibacterium	s__Faecalibacterium prausnitzii_J	no	yes	butyrate
ntk_a_synuclein	2191_bin2		var_biomarker ~ var_mb	0.0387005	0.0240722	1.60768	0.107905	92.4	0.39	2313568	d__Bacteria	p__Bacillota_A	c__Clostridia	o__Lachnospirales	f__Lachnospiraceae	g__CAG-317	s__CAG-317 sp000433535	no	no	none
ntk_a_synuclein	2191_bin2		var_biomarker ~ sex	0.0139192	0.117561	0.1184	0.90575	92.4	0.39	2313568	d__Bacteria	p__Bacillota_A	c__Clostridia	o__Lachnospirales	f__Lachnospiraceae	g__CAG-317	s__CAG-317 sp000433535	no	no	none
ntk_a_synuclein	2191_bin2		var_biomarker ~ var_mb_by_sex	0.0153423	0.0423102	0.362616	0.716892	92.4	0.39	2313568	d__Bacteria	p__Bacillota_A	c__Clostridia	o__Lachnospirales	f__Lachnospiraceae	g__CAG-317	s__CAG-317 sp000433535	no	no	none
ntk_a_synuclein	2191_bin2		var_biomarker ~ mars_age	0.00427795	0.00644828	0.663425	0.507059	92.4	0.39	2313568	d__Bacteria	p__Bacillota_A	c__Clostridia	o__Lachnospirales	f__Lachnospiraceae	g__CAG-317	s__CAG-317 sp000433535	no	no	none
ntk_a_synuclein	2191_bin2		var_biomarker ~ apoe4	0.117079	0.0776184	1.50839	0.131455	92.4	0.39	2313568	d__Bacteria	p__Bacillota_A	c__Clostridia	o__Lachnospirales	f__Lachnospiraceae	g__CAG-317	s__CAG-317 sp000433535	no	no	none
ntk_a_synuclein	2191_bin2		var_biomarker ~ ntk_table	0.215875	0.0832832	2.59206	0.00954038	92.4	0.39	2313568	d__Bacteria	p__Bacillota_A	c__Clostridia	o__Lachnospirales	f__Lachnospiraceae	g__CAG-317	s__CAG-317 sp000433535	no	no	none
ntk_a_synuclein	2191_bin2		var_biomarker ~ bristol_type_1_7	0.0229129	0.0354654	0.646064	0.518238	92.4	0.39	2313568	d__Bacteria	p__Bacillota_A	c__Clostridia	o__Lachnospirales	f__Lachnospiraceae	g__CAG-317	s__CAG-317 sp000433535	no	no	none
ntk_a_synuclein	2191_bin57		var_biomarker ~ var_mb	0.0989673	0.0382226	2.58923	0.00961901	98.09	1.66	6213431	d__Bacteria	p__Bacteroidota	c__Bacteroidia	o__Bacteroidales	f__Bacteroidaceae	g__Bacteroides	s__Bacteroides ovatus	yes	no	propionate
ntk_a_synuclein	2191_bin57		var_biomarker ~ sex	0.14238	0.206964	0.687946	0.491487	98.09	1.66	6213431	d__Bacteria	p__Bacteroidota	c__Bacteroidia	o__Bacteroidales	f__Bacteroidaceae	g__Bacteroides	s__Bacteroides ovatus	yes	no	propionate
ntk_a_synuclein	2191_bin57		var_biomarker ~ var_mb_by_sex	-0.0686371	0.0636682	-1.07804	0.281014	98.09	1.66	6213431	d__Bacteria	p__Bacteroidota	c__Bacteroidia	o__Bacteroidales	f__Bacteroidaceae	g__Bacteroides	s__Bacteroides ovatus	yes	no	propionate
ntk_a_synuclein	2191_bin57		var_biomarker ~ mars_age	0.00556157	0.00633593	0.877783	0.380062	98.09	1.66	6213431	d__Bacteria	p__Bacteroidota	c__Bacteroidia	o__Bacteroidales	f__Bacteroidaceae	g__Bacteroides	s__Bacteroides ovatus	yes	no	propionate
ntk_a_synuclein	2191_bin57		var_biomarker ~ apoe4	0.101611	0.0768897	1.32151	0.18633	98.09	1.66	6213431	d__Bacteria	p__Bacteroidota	c__Bacteroidia	o__Bacteroidales	f__Bacteroidaceae	g__Bacteroides	s__Bacteroides ovatus	yes	no	propionate
ntk_a_synuclein	2191_bin57		var_biomarker ~ ntk_table	0.191197	0.0838057	2.28143	0.022523	98.09	1.66	6213431	d__Bacteria	p__Bacteroidota	c__Bacteroidia	o__Bacteroidales	f__Bacteroidaceae	g__Bacteroides	s__Bacteroides ovatus	yes	no	propionate
ntk_a_synuclein	2191_bin57		var_biomarker ~ bristol_type_1_7	0.0181545	0.0335124	0.541725	0.588008	98.09	1.66	6213431	d__Bacteria	p__Bacteroidota	c__Bacteroidia	o__Bacteroidales	f__Bacteroidaceae	g__Bacteroides	s__Bacteroides ovatus	yes	no	propionate
ntk_a_synuclein	2192_bin14		var_biomarker ~ var_mb	0.0726177	0.0414143	1.75344	0.0795259	96.78	1.57	4624998	d__Bacteria	p__Bacillota_A	c__Clostridia	o__Lachnospirales	f__Lachnospiraceae	g__Enterocloster	s__Enterocloster clostridioformis	no	no	none
ntk_a_synuclein	2192_bin14		var_biomarker ~ sex	0.0796852	0.129835	0.613741	0.539386	96.78	1.57	4624998	d__Bacteria	p__Bacillota_A	c__Clostridia	o__Lachnospirales	f__Lachnospiraceae	g__Enterocloster	s__Enterocloster clostridioformis	no	no	none
ntk_a_synuclein	2192_bin14		var_biomarker ~ var_mb_by_sex	-0.0779227	0.0573068	-1.35975	0.173911	96.78	1.57	4624998	d__Bacteria	p__Bacillota_A	c__Clostridia	o__Lachnospirales	f__Lachnospiraceae	g__Enterocloster	s__Enterocloster clostridioformis	no	no	none
ntk_a_synuclein	2192_bin14		var_biomarker ~ mars_age	0.00745446	0.00621866	1.19872	0.230635	96.78	1.57	4624998	d__Bacteria	p__Bacillota_A	c__Clostridia	o__Lachnospirales	f__Lachnospiraceae	g__Enterocloster	s__Enterocloster clostridioformis	no	no	none
ntk_a_synuclein	2192_bin14		var_biomarker ~ apoe4	0.102115	0.0755947	1.35082	0.176753	96.78	1.57	4624998	d__Bacteria	p__Bacillota_A	c__Clostridia	o__Lachnospirales	f__Lachnospiraceae	g__Enterocloster	s__Enterocloster clostridioformis	no	no	none
ntk_a_synuclein	2192_bin14		var_biomarker ~ ntk_table	0.209399	0.0832543	2.51517	0.0118974	96.78	1.57	4624998	d__Bacteria	p__Bacillota_A	c__Clostridia	o__Lachnospirales	f__Lachnospiraceae	g__Enterocloster	s__Enterocloster clostridioformis	no	no	none
ntk_a_synuclein	2192_bin14		var_biomarker ~ bristol_type_1_7	0.0174702	0.035258	0.495494	0.620251	96.78	1.57	4624998	d__Bacteria	p__Bacillota_A	c__Clostridia	o__Lachnospirales	f__Lachnospiraceae	g__Enterocloster	s__Enterocloster clostridioformis	no	no	none
ntk_a_synuclein	2192_bin17		var_biomarker ~ var_mb	0.0176133	0.0327255	0.538213	0.59043	92.44	2.04	2098104	d__Bacteria	p__Bacillota_A	c__Clostridia	o__Oscillospirales	f__Ruminococcaceae	g__Faecalibacterium	s__Faecalibacterium prausnitzii	no	yes	butyrate
ntk_a_synuclein	2192_bin17		var_biomarker ~ sex	-0.0557151	0.126188	-0.441526	0.658833	92.44	2.04	2098104	d__Bacteria	p__Bacillota_A	c__Clostridia	o__Oscillospirales	f__Ruminococcaceae	g__Faecalibacterium	s__Faecalibacterium prausnitzii	no	yes	butyrate
ntk_a_synuclein	2192_bin17		var_biomarker ~ var_mb_by_sex	0.00465852	0.0466215	0.0999221	0.920406	92.44	2.04	2098104	d__Bacteria	p__Bacillota_A	c__Clostridia	o__Oscillospirales	f__Ruminococcaceae	g__Faecalibacterium	s__Faecalibacterium prausnitzii	no	yes	butyrate
ntk_a_synuclein	2192_bin17		var_biomarker ~ mars_age	0.00738378	0.0063071	1.17071	0.241715	92.44	2.04	2098104	d__Bacteria	p__Bacillota_A	c__Clostridia	o__Oscillospirales	f__Ruminococcaceae	g__Faecalibacterium	s__Faecalibacterium prausnitzii	no	yes	butyrate
ntk_a_synuclein	2192_bin17		var_biomarker ~ apoe4	0.107293	0.0787622	1.36224	0.173122	92.44	2.04	2098104	d__Bacteria	p__Bacillota_A	c__Clostridia	o__Oscillospirales	f__Ruminococcaceae	g__Faecalibacterium	s__Faecalibacterium prausnitzii	no	yes	butyrate
ntk_a_synuclein	2192_bin17		var_biomarker ~ ntk_table	0.211686	0.0875079	2.41905	0.0155612	92.44	2.04	2098104	d__Bacteria	p__Bacillota_A	c__Clostridia	o__Oscillospirales	f__Ruminococcaceae	g__Faecalibacterium	s__Faecalibacterium prausnitzii	no	yes	butyrate
ntk_a_synuclein	2192_bin17		var_biomarker ~ bristol_type_1_7	0.0150788	0.0336717	0.447818	0.654284	92.44	2.04	2098104	d__Bacteria	p__Bacillota_A	c__Clostridia	o__Oscillospirales	f__Ruminococcaceae	g__Faecalibacterium	s__Faecalibacterium prausnitzii	no	yes	butyrate
ntk_a_synuclein	2192_bin79		var_biomarker ~ var_mb	0.125899	0.0477209	2.63825	0.00833362	97.48	0.04	6459294	d__Bacteria	p__Bacteroidota	c__Bacteroidia	o__Bacteroidales	f__Bacteroidaceae	g__Bacteroides	s__Bacteroides ovatus	yes	no	propionate
ntk_a_synuclein	2192_bin79		var_biomarker ~ sex	0.323964	0.195738	1.65509	0.0979064	97.48	0.04	6459294	d__Bacteria	p__Bacteroidota	c__Bacteroidia	o__Bacteroidales	f__Bacteroidaceae	g__Bacteroides	s__Bacteroides ovatus	yes	no	propionate
ntk_a_synuclein	2192_bin79		var_biomarker ~ var_mb_by_sex	-0.155495	0.0736137	-2.11232	0.0346594	97.48	0.04	6459294	d__Bacteria	p__Bacteroidota	c__Bacteroidia	o__Bacteroidales	f__Bacteroidaceae	g__Bacteroides	s__Bacteroides ovatus	yes	no	propionate
ntk_a_synuclein	2192_bin79		var_biomarker ~ mars_age	0.00605123	0.00618824	0.977859	0.328144	97.48	0.04	6459294	d__Bacteria	p__Bacteroidota	c__Bacteroidia	o__Bacteroidales	f__Bacteroidaceae	g__Bacteroides	s__Bacteroides ovatus	yes	no	propionate
ntk_a_synuclein	2192_bin79		var_biomarker ~ apoe4	0.120326	0.0774562	1.55347	0.12031	97.48	0.04	6459294	d__Bacteria	p__Bacteroidota	c__Bacteroidia	o__Bacteroidales	f__Bacteroidaceae	g__Bacteroides	s__Bacteroides ovatus	yes	no	propionate
ntk_a_synuclein	2192_bin79		var_biomarker ~ ntk_table	0.206923	0.0829974	2.49313	0.0126624	97.48	0.04	6459294	d__Bacteria	p__Bacteroidota	c__Bacteroidia	o__Bacteroidales	f__Bacteroidaceae	g__Bacteroides	s__Bacteroides ovatus	yes	no	propionate
ntk_a_synuclein	2192_bin79		var_biomarker ~ bristol_type_1_7	0.0254492	0.0339555	0.749485	0.453565	97.48	0.04	6459294	d__Bacteria	p__Bacteroidota	c__Bacteroidia	o__Bacteroidales	f__Bacteroidaceae	g__Bacteroides	s__Bacteroides ovatus	yes	no	propionate
ntk_a_synuclein	2192_bin82		var_biomarker ~ var_mb	0.0494094	0.0444233	1.11224	0.266035	99.04	0.13	4734218	d__Bacteria	p__Bacteroidota	c__Bacteroidia	o__Bacteroidales	f__Tannerellaceae	g__Parabacteroides	s__Parabacteroides distasonis	yes	no	propionate
ntk_a_synuclein	2192_bin82		var_biomarker ~ sex	-0.0654094	0.105366	-0.62078	0.534744	99.04	0.13	4734218	d__Bacteria	p__Bacteroidota	c__Bacteroidia	o__Bacteroidales	f__Tannerellaceae	g__Parabacteroides	s__Parabacteroides distasonis	yes	no	propionate
ntk_a_synuclein	2192_bin82		var_biomarker ~ var_mb_by_sex	0.0204617	0.0570373	0.358744	0.719787	99.04	0.13	4734218	d__Bacteria	p__Bacteroidota	c__Bacteroidia	o__Bacteroidales	f__Tannerellaceae	g__Parabacteroides	s__Parabacteroides distasonis	yes	no	propionate
ntk_a_synuclein	2192_bin82		var_biomarker ~ mars_age	0.00557304	0.00622749	0.89491	0.370835	99.04	0.13	4734218	d__Bacteria	p__Bacteroidota	c__Bacteroidia	o__Bacteroidales	f__Tannerellaceae	g__Parabacteroides	s__Parabacteroides distasonis	yes	no	propionate
ntk_a_synuclein	2192_bin82		var_biomarker ~ apoe4	0.0890899	0.0768111	1.15986	0.246107	99.04	0.13	4734218	d__Bacteria	p__Bacteroidota	c__Bacteroidia	o__Bacteroidales	f__Tannerellaceae	g__Parabacteroides	s__Parabacteroides distasonis	yes	no	propionate
ntk_a_synuclein	2192_bin82		var_biomarker ~ ntk_table	0.233842	0.0915712	2.55367	0.0106596	99.04	0.13	4734218	d__Bacteria	p__Bacteroidota	c__Bacteroidia	o__Bacteroidales	f__Tannerellaceae	g__Parabacteroides	s__Parabacteroides distasonis	yes	no	propionate
ntk_a_synuclein	2192_bin82		var_biomarker ~ bristol_type_1_7	-0.00216453	0.0341713	-0.0633434	0.949493	99.04	0.13	4734218	d__Bacteria	p__Bacteroidota	c__Bacteroidia	o__Bacteroidales	f__Tannerellaceae	g__Parabacteroides	s__Parabacteroides distasonis	yes	no	propionate
ntk_a_synuclein	2194_bin84		var_biomarker ~ var_mb	-0.054159	0.0519257	-1.04301	0.296944	95.3	0.67	2014646	d__Bacteria	p__Bacillota_A	c__Clostridia	o__Oscillospirales	f__Oscillospiraceae	g__CAG-103	s__CAG-103 sp900543625	no	no	none
ntk_a_synuclein	2194_bin84		var_biomarker ~ sex	0.038094	0.10777	0.353474	0.723733	95.3	0.67	2014646	d__Bacteria	p__Bacillota_A	c__Clostridia	o__Oscillospirales	f__Oscillospiraceae	g__CAG-103	s__CAG-103 sp900543625	no	no	none
ntk_a_synuclein	2194_bin84		var_biomarker ~ var_mb_by_sex	0.0850806	0.0769563	1.10557	0.268913	95.3	0.67	2014646	d__Bacteria	p__Bacillota_A	c__Clostridia	o__Oscillospirales	f__Oscillospiraceae	g__CAG-103	s__CAG-103 sp900543625	no	no	none
ntk_a_synuclein	2194_bin84		var_biomarker ~ mars_age	0.00816985	0.00601453	1.35835	0.174352	95.3	0.67	2014646	d__Bacteria	p__Bacillota_A	c__Clostridia	o__Oscillospirales	f__Oscillospiraceae	g__CAG-103	s__CAG-103 sp900543625	no	no	none
ntk_a_synuclein	2194_bin84		var_biomarker ~ apoe4	0.113804	0.0767237	1.48329	0.137997	95.3	0.67	2014646	d__Bacteria	p__Bacillota_A	c__Clostridia	o__Oscillospirales	f__Oscillospiraceae	g__CAG-103	s__CAG-103 sp900543625	no	no	none
ntk_a_synuclein	2194_bin84		var_biomarker ~ ntk_table	0.221638	0.083274	2.66155	0.00777813	95.3	0.67	2014646	d__Bacteria	p__Bacillota_A	c__Clostridia	o__Oscillospirales	f__Oscillospiraceae	g__CAG-103	s__CAG-103 sp900543625	no	no	none
ntk_a_synuclein	2194_bin84		var_biomarker ~ bristol_type_1_7	0.0109408	0.0334305	0.327271	0.743463	95.3	0.67	2014646	d__Bacteria	p__Bacillota_A	c__Clostridia	o__Oscillospirales	f__Oscillospiraceae	g__CAG-103	s__CAG-103 sp900543625	no	no	none
ntk_a_synuclein	2195_bin15		var_biomarker ~ var_mb	0.0284393	0.0293422	0.96923	0.33243	91.6	1.5	2214164	d__Bacteria	p__Bacillota_C	c__Negativicutes	o__Acidaminococcales	f__Acidaminococcaceae	g__Phascolarctobacterium	s__Phascolarctobacterium sp900545535	yes	no	propionate
ntk_a_synuclein	2195_bin15		var_biomarker ~ sex	-0.0304033	0.165333	-0.183891	0.854099	91.6	1.5	2214164	d__Bacteria	p__Bacillota_C	c__Negativicutes	o__Acidaminococcales	f__Acidaminococcaceae	g__Phascolarctobacterium	s__Phascolarctobacterium sp900545535	yes	no	propionate
ntk_a_synuclein	2195_bin15		var_biomarker ~ var_mb_by_sex	0.00174741	0.0529891	0.0329768	0.973693	91.6	1.5	2214164	d__Bacteria	p__Bacillota_C	c__Negativicutes	o__Acidaminococcales	f__Acidaminococcaceae	g__Phascolarctobacterium	s__Phascolarctobacterium sp900545535	yes	no	propionate
ntk_a_synuclein	2195_bin15		var_biomarker ~ mars_age	0.00624084	0.0062889	0.992358	0.321023	91.6	1.5	2214164	d__Bacteria	p__Bacillota_C	c__Negativicutes	o__Acidaminococcales	f__Acidaminococcaceae	g__Phascolarctobacterium	s__Phascolarctobacterium sp900545535	yes	no	propionate
ntk_a_synuclein	2195_bin15		var_biomarker ~ apoe4	0.109741	0.0768638	1.42773	0.153369	91.6	1.5	2214164	d__Bacteria	p__Bacillota_C	c__Negativicutes	o__Acidaminococcales	f__Acidaminococcaceae	g__Phascolarctobacterium	s__Phascolarctobacterium sp900545535	yes	no	propionate
ntk_a_synuclein	2195_bin15		var_biomarker ~ ntk_table	0.211427	0.0855103	2.47253	0.0134159	91.6	1.5	2214164	d__Bacteria	p__Bacillota_C	c__Negativicutes	o__Acidaminococcales	f__Acidaminococcaceae	g__Phascolarctobacterium	s__Phascolarctobacterium sp900545535	yes	no	propionate
ntk_a_synuclein	2195_bin15		var_biomarker ~ bristol_type_1_7	0.0201471	0.0337181	0.597517	0.550163	91.6	1.5	2214164	d__Bacteria	p__Bacillota_C	c__Negativicutes	o__Acidaminococcales	f__Acidaminococcaceae	g__Phascolarctobacterium	s__Phascolarctobacterium sp900545535	yes	no	propionate
ntk_a_synuclein	2195_bin25		var_biomarker ~ var_mb	0.0176171	0.0692872	0.254262	0.799293	92.72	1.57	2014296	d__Bacteria	p__Bacillota_A	c__Clostridia	o__Oscillospirales	f__Oscillospiraceae	g__Dysosmobacter	s__Dysosmobacter sp001916835	no	no	none
ntk_a_synuclein	2195_bin25		var_biomarker ~ sex	-0.128981	0.286787	-0.449743	0.652895	92.72	1.57	2014296	d__Bacteria	p__Bacillota_A	c__Clostridia	o__Oscillospirales	f__Oscillospiraceae	g__Dysosmobacter	s__Dysosmobacter sp001916835	no	no	none
ntk_a_synuclein	2195_bin25		var_biomarker ~ var_mb_by_sex	0.047072	0.142376	0.330617	0.740934	92.72	1.57	2014296	d__Bacteria	p__Bacillota_A	c__Clostridia	o__Oscillospirales	f__Oscillospiraceae	g__Dysosmobacter	s__Dysosmobacter sp001916835	no	no	none
ntk_a_synuclein	2195_bin25		var_biomarker ~ mars_age	0.00647125	0.00630753	1.02596	0.304913	92.72	1.57	2014296	d__Bacteria	p__Bacillota_A	c__Clostridia	o__Oscillospirales	f__Oscillospiraceae	g__Dysosmobacter	s__Dysosmobacter sp001916835	no	no	none
ntk_a_synuclein	2195_bin25		var_biomarker ~ apoe4	0.106767	0.0767668	1.3908	0.164285	92.72	1.57	2014296	d__Bacteria	p__Bacillota_A	c__Clostridia	o__Oscillospirales	f__Oscillospiraceae	g__Dysosmobacter	s__Dysosmobacter sp001916835	no	no	none
ntk_a_synuclein	2195_bin25		var_biomarker ~ ntk_table	0.222302	0.084089	2.64365	0.00820164	92.72	1.57	2014296	d__Bacteria	p__Bacillota_A	c__Clostridia	o__Oscillospirales	f__Oscillospiraceae	g__Dysosmobacter	s__Dysosmobacter sp001916835	no	no	none
ntk_a_synuclein	2195_bin25		var_biomarker ~ bristol_type_1_7	0.0137118	0.0343905	0.39871	0.690107	92.72	1.57	2014296	d__Bacteria	p__Bacillota_A	c__Clostridia	o__Oscillospirales	f__Oscillospiraceae	g__Dysosmobacter	s__Dysosmobacter sp001916835	no	no	none
ntk_a_synuclein	2195_bin26		var_biomarker ~ var_mb	0.0260074	0.0266669	0.975268	0.329427	91.39	0.34	2403938	d__Bacteria	p__Bacillota_A	c__Clostridia	o__Oscillospirales	f__Ruminococcaceae	g__Ruminiclostridium_E	s__Ruminiclostridium_E sp900539195	no	no	none
ntk_a_synuclein	2195_bin26		var_biomarker ~ sex	-0.00402216	0.147421	-0.0272835	0.978234	91.39	0.34	2403938	d__Bacteria	p__Bacillota_A	c__Clostridia	o__Oscillospirales	f__Ruminococcaceae	g__Ruminiclostridium_E	s__Ruminiclostridium_E sp900539195	no	no	none
ntk_a_synuclein	2195_bin26		var_biomarker ~ var_mb_by_sex	0.0107978	0.0377464	0.286063	0.77483	91.39	0.34	2403938	d__Bacteria	p__Bacillota_A	c__Clostridia	o__Oscillospirales	f__Ruminococcaceae	g__Ruminiclostridium_E	s__Ruminiclostridium_E sp900539195	no	no	none
ntk_a_synuclein	2195_bin26		var_biomarker ~ mars_age	0.00597079	0.00616927	0.967827	0.333131	91.39	0.34	2403938	d__Bacteria	p__Bacillota_A	c__Clostridia	o__Oscillospirales	f__Ruminococcaceae	g__Ruminiclostridium_E	s__Ruminiclostridium_E sp900539195	no	no	none
ntk_a_synuclein	2195_bin26		var_biomarker ~ apoe4	0.0980185	0.0765657	1.28019	0.200479	91.39	0.34	2403938	d__Bacteria	p__Bacillota_A	c__Clostridia	o__Oscillospirales	f__Ruminococcaceae	g__Ruminiclostridium_E	s__Ruminiclostridium_E sp900539195	no	no	none
ntk_a_synuclein	2195_bin26		var_biomarker ~ ntk_table	0.223957	0.0855698	2.61724	0.0088644	91.39	0.34	2403938	d__Bacteria	p__Bacillota_A	c__Clostridia	o__Oscillospirales	f__Ruminococcaceae	g__Ruminiclostridium_E	s__Ruminiclostridium_E sp900539195	no	no	none
ntk_a_synuclein	2195_bin26		var_biomarker ~ bristol_type_1_7	0.0144491	0.0329309	0.438769	0.660829	91.39	0.34	2403938	d__Bacteria	p__Bacillota_A	c__Clostridia	o__Oscillospirales	f__Ruminococcaceae	g__Ruminiclostridium_E	s__Ruminiclostridium_E sp900539195	no	no	none
ntk_a_synuclein	2195_bin35		var_biomarker ~ var_mb	-0.0627575	0.0215945	-2.90618	0.00365866	96.58	0	2384798	d__Bacteria	p__Bacillota_A	c__Clostridia	o__Oscillospirales	f__Ruminococcaceae	g__Ruminococcus_D	s__Ruminococcus_D bicirculans	no	no	none
ntk_a_synuclein	2195_bin35		var_biomarker ~ sex	0.138857	0.102684	1.35228	0.176285	96.58	0	2384798	d__Bacteria	p__Bacillota_A	c__Clostridia	o__Oscillospirales	f__Ruminococcaceae	g__Ruminococcus_D	s__Ruminococcus_D bicirculans	no	no	none
ntk_a_synuclein	2195_bin35		var_biomarker ~ var_mb_by_sex	0.0901183	0.0355296	2.53643	0.0111988	96.58	0	2384798	d__Bacteria	p__Bacillota_A	c__Clostridia	o__Oscillospirales	f__Ruminococcaceae	g__Ruminococcus_D	s__Ruminococcus_D bicirculans	no	no	none
ntk_a_synuclein	2195_bin35		var_biomarker ~ mars_age	0.00766358	0.00596427	1.28492	0.198822	96.58	0	2384798	d__Bacteria	p__Bacillota_A	c__Clostridia	o__Oscillospirales	f__Ruminococcaceae	g__Ruminococcus_D	s__Ruminococcus_D bicirculans	no	no	none
ntk_a_synuclein	2195_bin35		var_biomarker ~ apoe4	0.12282	0.0759584	1.61693	0.105893	96.58	0	2384798	d__Bacteria	p__Bacillota_A	c__Clostridia	o__Oscillospirales	f__Ruminococcaceae	g__Ruminococcus_D	s__Ruminococcus_D bicirculans	no	no	none
ntk_a_synuclein	2195_bin35		var_biomarker ~ ntk_table	0.204756	0.0830219	2.46629	0.0136521	96.58	0	2384798	d__Bacteria	p__Bacillota_A	c__Clostridia	o__Oscillospirales	f__Ruminococcaceae	g__Ruminococcus_D	s__Ruminococcus_D bicirculans	no	no	none
ntk_a_synuclein	2195_bin35		var_biomarker ~ bristol_type_1_7	0.00850195	0.0339718	0.250265	0.802383	96.58	0	2384798	d__Bacteria	p__Bacillota_A	c__Clostridia	o__Oscillospirales	f__Ruminococcaceae	g__Ruminococcus_D	s__Ruminococcus_D bicirculans	no	no	none
ntk_a_synuclein	2195_bin61		var_biomarker ~ var_mb	0.0463663	0.0335272	1.38294	0.166682	93.95	1.61	2023748	d__Bacteria	p__Actinomycetota	c__Coriobacteriia	o__Coriobacteriales	f__Coriobacteriaceae	g__Collinsella	s__Collinsella sp900544865	no	no	none
ntk_a_synuclein	2195_bin61		var_biomarker ~ sex	-0.0637048	0.0744319	-0.855881	0.392064	93.95	1.61	2023748	d__Bacteria	p__Actinomycetota	c__Coriobacteriia	o__Coriobacteriales	f__Coriobacteriaceae	g__Collinsella	s__Collinsella sp900544865	no	no	none
ntk_a_synuclein	2195_bin61		var_biomarker ~ var_mb_by_sex	-0.0893338	0.0529969	-1.68564	0.0918644	93.95	1.61	2023748	d__Bacteria	p__Actinomycetota	c__Coriobacteriia	o__Coriobacteriales	f__Coriobacteriaceae	g__Collinsella	s__Collinsella sp900544865	no	no	none
ntk_a_synuclein	2195_bin61		var_biomarker ~ mars_age	0.00547039	0.00610078	0.89667	0.369895	93.95	1.61	2023748	d__Bacteria	p__Actinomycetota	c__Coriobacteriia	o__Coriobacteriales	f__Coriobacteriaceae	g__Collinsella	s__Collinsella sp900544865	no	no	none
ntk_a_synuclein	2195_bin61		var_biomarker ~ apoe4	0.0877755	0.0810913	1.08243	0.279063	93.95	1.61	2023748	d__Bacteria	p__Actinomycetota	c__Coriobacteriia	o__Coriobacteriales	f__Coriobacteriaceae	g__Collinsella	s__Collinsella sp900544865	no	no	none
ntk_a_synuclein	2195_bin61		var_biomarker ~ ntk_table	0.2317	0.0851226	2.72195	0.00648979	93.95	1.61	2023748	d__Bacteria	p__Actinomycetota	c__Coriobacteriia	o__Coriobacteriales	f__Coriobacteriaceae	g__Collinsella	s__Collinsella sp900544865	no	no	none
ntk_a_synuclein	2195_bin61		var_biomarker ~ bristol_type_1_7	0.0174108	0.0328115	0.530632	0.595674	93.95	1.61	2023748	d__Bacteria	p__Actinomycetota	c__Coriobacteriia	o__Coriobacteriales	f__Coriobacteriaceae	g__Collinsella	s__Collinsella sp900544865	no	no	none
ntk_a_synuclein	2195_bin83		var_biomarker ~ var_mb	0.10085	0.0670736	1.50357	0.132693	91.61	1.59	2288458	d__Bacteria	p__Pseudomonadota	c__Gammaproteobacteria	o__Burkholderiales	f__Burkholderiaceae_A	g__Sutterella	s__Sutterella wadsworthensis	no	no	none
ntk_a_synuclein	2195_bin83		var_biomarker ~ sex	0.376995	0.204964	1.83932	0.0658676	91.61	1.59	2288458	d__Bacteria	p__Pseudomonadota	c__Gammaproteobacteria	o__Burkholderiales	f__Burkholderiaceae_A	g__Sutterella	s__Sutterella wadsworthensis	no	no	none
ntk_a_synuclein	2195_bin83		var_biomarker ~ var_mb_by_sex	-0.201978	0.0914471	-2.20869	0.0271965	91.61	1.59	2288458	d__Bacteria	p__Pseudomonadota	c__Gammaproteobacteria	o__Burkholderiales	f__Burkholderiaceae_A	g__Sutterella	s__Sutterella wadsworthensis	no	no	none
ntk_a_synuclein	2195_bin83		var_biomarker ~ mars_age	0.00739274	0.00624587	1.18362	0.236564	91.61	1.59	2288458	d__Bacteria	p__Pseudomonadota	c__Gammaproteobacteria	o__Burkholderiales	f__Burkholderiaceae_A	g__Sutterella	s__Sutterella wadsworthensis	no	no	none
ntk_a_synuclein	2195_bin83		var_biomarker ~ apoe4	0.100783	0.075616	1.33283	0.182588	91.61	1.59	2288458	d__Bacteria	p__Pseudomonadota	c__Gammaproteobacteria	o__Burkholderiales	f__Burkholderiaceae_A	g__Sutterella	s__Sutterella wadsworthensis	no	no	none
ntk_a_synuclein	2195_bin83		var_biomarker ~ ntk_table	0.204523	0.0843354	2.42512	0.0153034	91.61	1.59	2288458	d__Bacteria	p__Pseudomonadota	c__Gammaproteobacteria	o__Burkholderiales	f__Burkholderiaceae_A	g__Sutterella	s__Sutterella wadsworthensis	no	no	none
ntk_a_synuclein	2195_bin83		var_biomarker ~ bristol_type_1_7	0.0207558	0.0359317	0.577645	0.563504	91.61	1.59	2288458	d__Bacteria	p__Pseudomonadota	c__Gammaproteobacteria	o__Burkholderiales	f__Burkholderiaceae_A	g__Sutterella	s__Sutterella wadsworthensis	no	no	none
ntk_a_synuclein	2195_bin97		var_biomarker ~ var_mb	0.0137806	0.0227262	0.606374	0.544267	97.9	1.17	2863136	d__Bacteria	p__Bacillota_A	c__Clostridia	o__Christensenellales	f__CAG-74	g__UBA11524	s__UBA11524 sp000437595	no	no	none
ntk_a_synuclein	2195_bin97		var_biomarker ~ sex	-0.117703	0.0999287	-1.17787	0.238849	97.9	1.17	2863136	d__Bacteria	p__Bacillota_A	c__Clostridia	o__Christensenellales	f__CAG-74	g__UBA11524	s__UBA11524 sp000437595	no	no	none
ntk_a_synuclein	2195_bin97		var_biomarker ~ var_mb_by_sex	-0.034838	0.0290625	-1.19872	0.230635	97.9	1.17	2863136	d__Bacteria	p__Bacillota_A	c__Clostridia	o__Christensenellales	f__CAG-74	g__UBA11524	s__UBA11524 sp000437595	no	no	none
ntk_a_synuclein	2195_bin97		var_biomarker ~ mars_age	0.00708795	0.00629239	1.12643	0.259983	97.9	1.17	2863136	d__Bacteria	p__Bacillota_A	c__Clostridia	o__Christensenellales	f__CAG-74	g__UBA11524	s__UBA11524 sp000437595	no	no	none
ntk_a_synuclein	2195_bin97		var_biomarker ~ apoe4	0.108928	0.0768542	1.41733	0.156385	97.9	1.17	2863136	d__Bacteria	p__Bacillota_A	c__Clostridia	o__Christensenellales	f__CAG-74	g__UBA11524	s__UBA11524 sp000437595	no	no	none
ntk_a_synuclein	2195_bin97		var_biomarker ~ ntk_table	0.218808	0.0854173	2.56164	0.0104181	97.9	1.17	2863136	d__Bacteria	p__Bacillota_A	c__Clostridia	o__Christensenellales	f__CAG-74	g__UBA11524	s__UBA11524 sp000437595	no	no	none
ntk_a_synuclein	2195_bin97		var_biomarker ~ bristol_type_1_7	0.0191643	0.0343787	0.557446	0.577223	97.9	1.17	2863136	d__Bacteria	p__Bacillota_A	c__Clostridia	o__Christensenellales	f__CAG-74	g__UBA11524	s__UBA11524 sp000437595	no	no	none
ntk_a_synuclein	2196_bin36		var_biomarker ~ var_mb	0.0121741	0.0380856	0.319651	0.749233	98.39	0.81	2043691	d__Bacteria	p__Actinomycetota	c__Coriobacteriia	o__Coriobacteriales	f__Coriobacteriaceae	g__Collinsella	s__Collinsella sp018382125	no	no	none
ntk_a_synuclein	2196_bin36		var_biomarker ~ sex	-0.119349	0.0793077	-1.50489	0.132353	98.39	0.81	2043691	d__Bacteria	p__Actinomycetota	c__Coriobacteriia	o__Coriobacteriales	f__Coriobacteriaceae	g__Collinsella	s__Collinsella sp018382125	no	no	none
ntk_a_synuclein	2196_bin36		var_biomarker ~ var_mb_by_sex	-0.116329	0.0493635	-2.35658	0.0184439	98.39	0.81	2043691	d__Bacteria	p__Actinomycetota	c__Coriobacteriia	o__Coriobacteriales	f__Coriobacteriaceae	g__Collinsella	s__Collinsella sp018382125	no	no	none
ntk_a_synuclein	2196_bin36		var_biomarker ~ mars_age	0.00598857	0.00610566	0.980822	0.32668	98.39	0.81	2043691	d__Bacteria	p__Actinomycetota	c__Coriobacteriia	o__Coriobacteriales	f__Coriobacteriaceae	g__Collinsella	s__Collinsella sp018382125	no	no	none
ntk_a_synuclein	2196_bin36		var_biomarker ~ apoe4	0.100398	0.0789226	1.2721	0.203337	98.39	0.81	2043691	d__Bacteria	p__Actinomycetota	c__Coriobacteriia	o__Coriobacteriales	f__Coriobacteriaceae	g__Collinsella	s__Collinsella sp018382125	no	no	none
ntk_a_synuclein	2196_bin36		var_biomarker ~ ntk_table	0.246147	0.0862223	2.8548	0.0043064	98.39	0.81	2043691	d__Bacteria	p__Actinomycetota	c__Coriobacteriia	o__Coriobacteriales	f__Coriobacteriaceae	g__Collinsella	s__Collinsella sp018382125	no	no	none
ntk_a_synuclein	2196_bin36		var_biomarker ~ bristol_type_1_7	0.0119423	0.0328146	0.363934	0.715907	98.39	0.81	2043691	d__Bacteria	p__Actinomycetota	c__Coriobacteriia	o__Coriobacteriales	f__Coriobacteriaceae	g__Collinsella	s__Collinsella sp018382125	no	no	none
ntk_a_synuclein	2197_bin11		var_biomarker ~ var_mb	-0.038254	0.0250094	-1.52958	0.12612	98.08	0.02	2683646	d__Bacteria	p__Bacteroidota	c__Bacteroidia	o__Bacteroidales	f__Rikenellaceae	g__Alistipes	s__Alistipes communis	yes	no	propionate
ntk_a_synuclein	2197_bin11		var_biomarker ~ sex	-0.111447	0.118461	-0.940793	0.346811	98.08	0.02	2683646	d__Bacteria	p__Bacteroidota	c__Bacteroidia	o__Bacteroidales	f__Rikenellaceae	g__Alistipes	s__Alistipes communis	yes	no	propionate
ntk_a_synuclein	2197_bin11		var_biomarker ~ var_mb_by_sex	0.0345575	0.0466894	0.740157	0.459205	98.08	0.02	2683646	d__Bacteria	p__Bacteroidota	c__Bacteroidia	o__Bacteroidales	f__Rikenellaceae	g__Alistipes	s__Alistipes communis	yes	no	propionate
ntk_a_synuclein	2197_bin11		var_biomarker ~ mars_age	0.00751469	0.00623109	1.206	0.227818	98.08	0.02	2683646	d__Bacteria	p__Bacteroidota	c__Bacteroidia	o__Bacteroidales	f__Rikenellaceae	g__Alistipes	s__Alistipes communis	yes	no	propionate
ntk_a_synuclein	2197_bin11		var_biomarker ~ apoe4	0.114529	0.0760194	1.50658	0.131919	98.08	0.02	2683646	d__Bacteria	p__Bacteroidota	c__Bacteroidia	o__Bacteroidales	f__Rikenellaceae	g__Alistipes	s__Alistipes communis	yes	no	propionate
ntk_a_synuclein	2197_bin11		var_biomarker ~ ntk_table	0.203645	0.0869053	2.3433	0.019114	98.08	0.02	2683646	d__Bacteria	p__Bacteroidota	c__Bacteroidia	o__Bacteroidales	f__Rikenellaceae	g__Alistipes	s__Alistipes communis	yes	no	propionate
ntk_a_synuclein	2197_bin11		var_biomarker ~ bristol_type_1_7	0.0192793	0.0339813	0.56735	0.570476	98.08	0.02	2683646	d__Bacteria	p__Bacteroidota	c__Bacteroidia	o__Bacteroidales	f__Rikenellaceae	g__Alistipes	s__Alistipes communis	yes	no	propionate
ntk_a_synuclein	2197_bin33		var_biomarker ~ var_mb	0.0432631	0.0386242	1.1201	0.262669	96.77	0.81	2071360	d__Bacteria	p__Actinomycetota	c__Coriobacteriia	o__Coriobacteriales	f__Coriobacteriaceae	g__Collinsella	s__	no	no	none
ntk_a_synuclein	2197_bin33		var_biomarker ~ sex	-0.0364383	0.0740699	-0.491944	0.622759	96.77	0.81	2071360	d__Bacteria	p__Actinomycetota	c__Coriobacteriia	o__Coriobacteriales	f__Coriobacteriaceae	g__Collinsella	s__	no	no	none
ntk_a_synuclein	2197_bin33		var_biomarker ~ var_mb_by_sex	-0.107045	0.053551	-1.99893	0.0456156	96.77	0.81	2071360	d__Bacteria	p__Actinomycetota	c__Coriobacteriia	o__Coriobacteriales	f__Coriobacteriaceae	g__Collinsella	s__	no	no	none
ntk_a_synuclein	2197_bin33		var_biomarker ~ mars_age	0.00553016	0.00608501	0.908816	0.363447	96.77	0.81	2071360	d__Bacteria	p__Actinomycetota	c__Coriobacteriia	o__Coriobacteriales	f__Coriobacteriaceae	g__Collinsella	s__	no	no	none
ntk_a_synuclein	2197_bin33		var_biomarker ~ apoe4	0.0968299	0.0773803	1.25135	0.210806	96.77	0.81	2071360	d__Bacteria	p__Actinomycetota	c__Coriobacteriia	o__Coriobacteriales	f__Coriobacteriaceae	g__Collinsella	s__	no	no	none
ntk_a_synuclein	2197_bin33		var_biomarker ~ ntk_table	0.231737	0.0863541	2.68357	0.00728404	96.77	0.81	2071360	d__Bacteria	p__Actinomycetota	c__Coriobacteriia	o__Coriobacteriales	f__Coriobacteriaceae	g__Collinsella	s__	no	no	none
ntk_a_synuclein	2197_bin33		var_biomarker ~ bristol_type_1_7	0.0159625	0.0333187	0.479086	0.631877	96.77	0.81	2071360	d__Bacteria	p__Actinomycetota	c__Coriobacteriia	o__Coriobacteriales	f__Coriobacteriaceae	g__Collinsella	s__	no	no	none
ntk_a_synuclein	2197_bin40		var_biomarker ~ var_mb	0.0032992	0.0230768	0.142966	0.886317	99.62	0	2621499	d__Bacteria	p__Bacillota	c__Bacilli	o__Lactobacillales	f__Enterococcaceae	g__Enterococcus_B	s__Enterococcus_B lactis	no	no	none
ntk_a_synuclein	2197_bin40		var_biomarker ~ sex	-0.3035	0.156979	-1.93338	0.0531892	99.62	0	2621499	d__Bacteria	p__Bacillota	c__Bacilli	o__Lactobacillales	f__Enterococcaceae	g__Enterococcus_B	s__Enterococcus_B lactis	no	no	none
ntk_a_synuclein	2197_bin40		var_biomarker ~ var_mb_by_sex	-0.075796	0.0439885	-1.72309	0.0848731	99.62	0	2621499	d__Bacteria	p__Bacillota	c__Bacilli	o__Lactobacillales	f__Enterococcaceae	g__Enterococcus_B	s__Enterococcus_B lactis	no	no	none
ntk_a_synuclein	2197_bin40		var_biomarker ~ mars_age	0.00571141	0.00625771	0.9127	0.361401	99.62	0	2621499	d__Bacteria	p__Bacillota	c__Bacilli	o__Lactobacillales	f__Enterococcaceae	g__Enterococcus_B	s__Enterococcus_B lactis	no	no	none
ntk_a_synuclein	2197_bin40		var_biomarker ~ apoe4	0.121519	0.0792066	1.5342	0.124979	99.62	0	2621499	d__Bacteria	p__Bacillota	c__Bacilli	o__Lactobacillales	f__Enterococcaceae	g__Enterococcus_B	s__Enterococcus_B lactis	no	no	none
ntk_a_synuclein	2197_bin40		var_biomarker ~ ntk_table	0.222487	0.0843768	2.63683	0.00836856	99.62	0	2621499	d__Bacteria	p__Bacillota	c__Bacilli	o__Lactobacillales	f__Enterococcaceae	g__Enterococcus_B	s__Enterococcus_B lactis	no	no	none
ntk_a_synuclein	2197_bin40		var_biomarker ~ bristol_type_1_7	0.0153299	0.0333022	0.460326	0.645282	99.62	0	2621499	d__Bacteria	p__Bacillota	c__Bacilli	o__Lactobacillales	f__Enterococcaceae	g__Enterococcus_B	s__Enterococcus_B lactis	no	no	none
ntk_a_synuclein	2197_bin59		var_biomarker ~ var_mb	0.0587855	0.0565979	1.03865	0.298967	91.47	2.42	1467936	d__Archaea	p__Thermoplasmatota	c__Thermoplasmata	o__Methanomassiliicoccales	f__Methanomassiliicoccaceae	g__Methanomassiliicoccus_A	s__Methanomassiliicoccus_A sp905203995	no	no	none
ntk_a_synuclein	2197_bin59		var_biomarker ~ sex	-0.0601628	0.106972	-0.562419	0.573831	91.47	2.42	1467936	d__Archaea	p__Thermoplasmatota	c__Thermoplasmata	o__Methanomassiliicoccales	f__Methanomassiliicoccaceae	g__Methanomassiliicoccus_A	s__Methanomassiliicoccus_A sp905203995	no	no	none
ntk_a_synuclein	2197_bin59		var_biomarker ~ var_mb_by_sex	0.030699	0.115982	0.264688	0.79125	91.47	2.42	1467936	d__Archaea	p__Thermoplasmatota	c__Thermoplasmata	o__Methanomassiliicoccales	f__Methanomassiliicoccaceae	g__Methanomassiliicoccus_A	s__Methanomassiliicoccus_A sp905203995	no	no	none
ntk_a_synuclein	2197_bin59		var_biomarker ~ mars_age	0.00681373	0.00616089	1.10597	0.268741	91.47	2.42	1467936	d__Archaea	p__Thermoplasmatota	c__Thermoplasmata	o__Methanomassiliicoccales	f__Methanomassiliicoccaceae	g__Methanomassiliicoccus_A	s__Methanomassiliicoccus_A sp905203995	no	no	none
ntk_a_synuclein	2197_bin59		var_biomarker ~ apoe4	0.112528	0.0789722	1.42491	0.154183	91.47	2.42	1467936	d__Archaea	p__Thermoplasmatota	c__Thermoplasmata	o__Methanomassiliicoccales	f__Methanomassiliicoccaceae	g__Methanomassiliicoccus_A	s__Methanomassiliicoccus_A sp905203995	no	no	none
ntk_a_synuclein	2197_bin59		var_biomarker ~ ntk_table	0.214867	0.0866235	2.48047	0.0131208	91.47	2.42	1467936	d__Archaea	p__Thermoplasmatota	c__Thermoplasmata	o__Methanomassiliicoccales	f__Methanomassiliicoccaceae	g__Methanomassiliicoccus_A	s__Methanomassiliicoccus_A sp905203995	no	no	none
ntk_a_synuclein	2197_bin59		var_biomarker ~ bristol_type_1_7	0.0166833	0.0348138	0.479215	0.631786	91.47	2.42	1467936	d__Archaea	p__Thermoplasmatota	c__Thermoplasmata	o__Methanomassiliicoccales	f__Methanomassiliicoccaceae	g__Methanomassiliicoccus_A	s__Methanomassiliicoccus_A sp905203995	no	no	none
ntk_a_synuclein	2197_bin85		var_biomarker ~ var_mb	0.0913382	0.0602893	1.515	0.129773	91.61	2.01	2265772	d__Bacteria	p__Bacillota_A	c__Clostridia	o__Oscillospirales	f__Oscillospiraceae	g__Vescimonas	s__Vescimonas sp000435555	no	no	none
ntk_a_synuclein	2197_bin85		var_biomarker ~ sex	-0.0961513	0.171562	-0.560445	0.575176	91.61	2.01	2265772	d__Bacteria	p__Bacillota_A	c__Clostridia	o__Oscillospirales	f__Oscillospiraceae	g__Vescimonas	s__Vescimonas sp000435555	no	no	none
ntk_a_synuclein	2197_bin85		var_biomarker ~ var_mb_by_sex	0.0641329	0.109873	0.5837	0.559422	91.61	2.01	2265772	d__Bacteria	p__Bacillota_A	c__Clostridia	o__Oscillospirales	f__Oscillospiraceae	g__Vescimonas	s__Vescimonas sp000435555	no	no	none
ntk_a_synuclein	2197_bin85		var_biomarker ~ mars_age	0.00566172	0.00626084	0.904307	0.365832	91.61	2.01	2265772	d__Bacteria	p__Bacillota_A	c__Clostridia	o__Oscillospirales	f__Oscillospiraceae	g__Vescimonas	s__Vescimonas sp000435555	no	no	none
ntk_a_synuclein	2197_bin85		var_biomarker ~ apoe4	0.115069	0.0764377	1.5054	0.132221	91.61	2.01	2265772	d__Bacteria	p__Bacillota_A	c__Clostridia	o__Oscillospirales	f__Oscillospiraceae	g__Vescimonas	s__Vescimonas sp000435555	no	no	none
ntk_a_synuclein	2197_bin85		var_biomarker ~ ntk_table	0.219826	0.0868002	2.53255	0.0113236	91.61	2.01	2265772	d__Bacteria	p__Bacillota_A	c__Clostridia	o__Oscillospirales	f__Oscillospiraceae	g__Vescimonas	s__Vescimonas sp000435555	no	no	none
ntk_a_synuclein	2197_bin85		var_biomarker ~ bristol_type_1_7	0.0267993	0.0344824	0.777188	0.437048	91.61	2.01	2265772	d__Bacteria	p__Bacillota_A	c__Clostridia	o__Oscillospirales	f__Oscillospiraceae	g__Vescimonas	s__Vescimonas sp000435555	no	no	none
ntk_a_synuclein	2198_bin100		var_biomarker ~ var_mb	0.0103099	0.0325485	0.316755	0.75143	95.48	0.71	2871300	d__Bacteria	p__Bacteroidota	c__Bacteroidia	o__Bacteroidales	f__UBA932	g__Cryptobacteroides	s__Cryptobacteroides sp000434935	no	no	none
ntk_a_synuclein	2198_bin100		var_biomarker ~ sex	-0.0666913	0.125425	-0.531721	0.594919	95.48	0.71	2871300	d__Bacteria	p__Bacteroidota	c__Bacteroidia	o__Bacteroidales	f__UBA932	g__Cryptobacteroides	s__Cryptobacteroides sp000434935	no	no	none
ntk_a_synuclein	2198_bin100		var_biomarker ~ var_mb_by_sex	-0.00869518	0.0400958	-0.21686	0.828317	95.48	0.71	2871300	d__Bacteria	p__Bacteroidota	c__Bacteroidia	o__Bacteroidales	f__UBA932	g__Cryptobacteroides	s__Cryptobacteroides sp000434935	no	no	none
ntk_a_synuclein	2198_bin100		var_biomarker ~ mars_age	0.00684994	0.00625107	1.0958	0.273165	95.48	0.71	2871300	d__Bacteria	p__Bacteroidota	c__Bacteroidia	o__Bacteroidales	f__UBA932	g__Cryptobacteroides	s__Cryptobacteroides sp000434935	no	no	none
ntk_a_synuclein	2198_bin100		var_biomarker ~ apoe4	0.108387	0.0788112	1.37527	0.169047	95.48	0.71	2871300	d__Bacteria	p__Bacteroidota	c__Bacteroidia	o__Bacteroidales	f__UBA932	g__Cryptobacteroides	s__Cryptobacteroides sp000434935	no	no	none
ntk_a_synuclein	2198_bin100		var_biomarker ~ ntk_table	0.220611	0.0890851	2.47641	0.0132712	95.48	0.71	2871300	d__Bacteria	p__Bacteroidota	c__Bacteroidia	o__Bacteroidales	f__UBA932	g__Cryptobacteroides	s__Cryptobacteroides sp000434935	no	no	none
ntk_a_synuclein	2198_bin100		var_biomarker ~ bristol_type_1_7	0.0137269	0.0332775	0.412499	0.679974	95.48	0.71	2871300	d__Bacteria	p__Bacteroidota	c__Bacteroidia	o__Bacteroidales	f__UBA932	g__Cryptobacteroides	s__Cryptobacteroides sp000434935	no	no	none
ntk_a_synuclein	2198_bin102		var_biomarker ~ var_mb	-0.0210072	0.0408345	-0.514448	0.606939	92.77	2.04	2314779	d__Bacteria	p__Bacillota_A	c__Clostridia	o__Oscillospirales	f__Ruminococcaceae	g__Gemmiger	s__Gemmiger sp900540595	no	no	none
ntk_a_synuclein	2198_bin102		var_biomarker ~ sex	-0.00821623	0.0837216	-0.0981375	0.921823	92.77	2.04	2314779	d__Bacteria	p__Bacillota_A	c__Clostridia	o__Oscillospirales	f__Ruminococcaceae	g__Gemmiger	s__Gemmiger sp900540595	no	no	none
ntk_a_synuclein	2198_bin102		var_biomarker ~ var_mb_by_sex	-0.0244535	0.0492365	-0.496654	0.619433	92.77	2.04	2314779	d__Bacteria	p__Bacillota_A	c__Clostridia	o__Oscillospirales	f__Ruminococcaceae	g__Gemmiger	s__Gemmiger sp900540595	no	no	none
ntk_a_synuclein	2198_bin102		var_biomarker ~ mars_age	0.00602365	0.00605281	0.995183	0.319647	92.77	2.04	2314779	d__Bacteria	p__Bacillota_A	c__Clostridia	o__Oscillospirales	f__Ruminococcaceae	g__Gemmiger	s__Gemmiger sp900540595	no	no	none
ntk_a_synuclein	2198_bin102		var_biomarker ~ apoe4	0.109789	0.076222	1.44038	0.149759	92.77	2.04	2314779	d__Bacteria	p__Bacillota_A	c__Clostridia	o__Oscillospirales	f__Ruminococcaceae	g__Gemmiger	s__Gemmiger sp900540595	no	no	none
ntk_a_synuclein	2198_bin102		var_biomarker ~ ntk_table	0.219588	0.0857714	2.56016	0.0104625	92.77	2.04	2314779	d__Bacteria	p__Bacillota_A	c__Clostridia	o__Oscillospirales	f__Ruminococcaceae	g__Gemmiger	s__Gemmiger sp900540595	no	no	none
ntk_a_synuclein	2198_bin102		var_biomarker ~ bristol_type_1_7	0.0175466	0.0343528	0.510776	0.609508	92.77	2.04	2314779	d__Bacteria	p__Bacillota_A	c__Clostridia	o__Oscillospirales	f__Ruminococcaceae	g__Gemmiger	s__Gemmiger sp900540595	no	no	none
ntk_a_synuclein	2198_bin14		var_biomarker ~ var_mb	-0.063303	0.0279864	-2.26192	0.0237026	91.57	1.12	1155383	d__Bacteria	p__Bacillota	c__Bacilli	o__RF39	f__UBA660	g__CAG-628	s__CAG-628 sp000438415	no	no	none
ntk_a_synuclein	2198_bin14		var_biomarker ~ sex	0.0597007	0.121776	0.490252	0.623956	91.57	1.12	1155383	d__Bacteria	p__Bacillota	c__Bacilli	o__RF39	f__UBA660	g__CAG-628	s__CAG-628 sp000438415	no	no	none
ntk_a_synuclein	2198_bin14		var_biomarker ~ var_mb_by_sex	0.0337844	0.0365467	0.924416	0.35527	91.57	1.12	1155383	d__Bacteria	p__Bacillota	c__Bacilli	o__RF39	f__UBA660	g__CAG-628	s__CAG-628 sp000438415	no	no	none
ntk_a_synuclein	2198_bin14		var_biomarker ~ mars_age	0.00456228	0.00618737	0.737354	0.460907	91.57	1.12	1155383	d__Bacteria	p__Bacillota	c__Bacilli	o__RF39	f__UBA660	g__CAG-628	s__CAG-628 sp000438415	no	no	none
ntk_a_synuclein	2198_bin14		var_biomarker ~ apoe4	0.0776379	0.0771628	1.00616	0.31434	91.57	1.12	1155383	d__Bacteria	p__Bacillota	c__Bacilli	o__RF39	f__UBA660	g__CAG-628	s__CAG-628 sp000438415	no	no	none
ntk_a_synuclein	2198_bin14		var_biomarker ~ ntk_table	0.216619	0.0855885	2.53093	0.011376	91.57	1.12	1155383	d__Bacteria	p__Bacillota	c__Bacilli	o__RF39	f__UBA660	g__CAG-628	s__CAG-628 sp000438415	no	no	none
ntk_a_synuclein	2198_bin14		var_biomarker ~ bristol_type_1_7	-0.000404092	0.0341715	-0.0118254	0.990565	91.57	1.12	1155383	d__Bacteria	p__Bacillota	c__Bacilli	o__RF39	f__UBA660	g__CAG-628	s__CAG-628 sp000438415	no	no	none
ntk_a_synuclein	2198_bin22		var_biomarker ~ var_mb	-0.107459	0.0255328	-4.20868	2.56869532628823e-05	90.27	0.67	1906988	d__Bacteria	p__Bacillota_A	c__Clostridia	o__Oscillospirales	f__Oscillospiraceae	g__F23-B02	s__F23-B02 sp001916715	no	no	none
ntk_a_synuclein	2198_bin22		var_biomarker ~ sex	0.0399549	0.0763873	0.523057	0.600935	90.27	0.67	1906988	d__Bacteria	p__Bacillota_A	c__Clostridia	o__Oscillospirales	f__Oscillospiraceae	g__F23-B02	s__F23-B02 sp001916715	no	no	none
ntk_a_synuclein	2198_bin22		var_biomarker ~ var_mb_by_sex	0.0848927	0.0379604	2.23635	0.025329	90.27	0.67	1906988	d__Bacteria	p__Bacillota_A	c__Clostridia	o__Oscillospirales	f__Oscillospiraceae	g__F23-B02	s__F23-B02 sp001916715	no	no	none
ntk_a_synuclein	2198_bin22		var_biomarker ~ mars_age	0.00766295	0.00588111	1.30298	0.192583	90.27	0.67	1906988	d__Bacteria	p__Bacillota_A	c__Clostridia	o__Oscillospirales	f__Oscillospiraceae	g__F23-B02	s__F23-B02 sp001916715	no	no	none
ntk_a_synuclein	2198_bin22		var_biomarker ~ apoe4	0.093205	0.0732209	1.27293	0.203043	90.27	0.67	1906988	d__Bacteria	p__Bacillota_A	c__Clostridia	o__Oscillospirales	f__Oscillospiraceae	g__F23-B02	s__F23-B02 sp001916715	no	no	none
ntk_a_synuclein	2198_bin22		var_biomarker ~ ntk_table	0.214011	0.0811989	2.63564	0.00839797	90.27	0.67	1906988	d__Bacteria	p__Bacillota_A	c__Clostridia	o__Oscillospirales	f__Oscillospiraceae	g__F23-B02	s__F23-B02 sp001916715	no	no	none
ntk_a_synuclein	2198_bin22		var_biomarker ~ bristol_type_1_7	0.00856	0.0326489	0.262184	0.79318	90.27	0.67	1906988	d__Bacteria	p__Bacillota_A	c__Clostridia	o__Oscillospirales	f__Oscillospiraceae	g__F23-B02	s__F23-B02 sp001916715	no	no	none
ntk_a_synuclein	2198_bin88		var_biomarker ~ var_mb	0.00259013	0.0724743	0.0357385	0.971491	97.09	0	2258607	d__Bacteria	p__Bacillota_A	c__Clostridia	o__Oscillospirales	f__Acutalibacteraceae	g__CAG-488	s__CAG-488 sp000434055	no	no	none
ntk_a_synuclein	2198_bin88		var_biomarker ~ sex	-0.0770307	0.0845232	-0.911356	0.362108	97.09	0	2258607	d__Bacteria	p__Bacillota_A	c__Clostridia	o__Oscillospirales	f__Acutalibacteraceae	g__CAG-488	s__CAG-488 sp000434055	no	no	none
ntk_a_synuclein	2198_bin88		var_biomarker ~ var_mb_by_sex	0.105658	0.104532	1.01077	0.312128	97.09	0	2258607	d__Bacteria	p__Bacillota_A	c__Clostridia	o__Oscillospirales	f__Acutalibacteraceae	g__CAG-488	s__CAG-488 sp000434055	no	no	none
ntk_a_synuclein	2198_bin88		var_biomarker ~ mars_age	0.00749783	0.00624915	1.19981	0.230211	97.09	0	2258607	d__Bacteria	p__Bacillota_A	c__Clostridia	o__Oscillospirales	f__Acutalibacteraceae	g__CAG-488	s__CAG-488 sp000434055	no	no	none
ntk_a_synuclein	2198_bin88		var_biomarker ~ apoe4	0.105036	0.0770941	1.36244	0.173059	97.09	0	2258607	d__Bacteria	p__Bacillota_A	c__Clostridia	o__Oscillospirales	f__Acutalibacteraceae	g__CAG-488	s__CAG-488 sp000434055	no	no	none
ntk_a_synuclein	2198_bin88		var_biomarker ~ ntk_table	0.215785	0.0854956	2.52393	0.0116052	97.09	0	2258607	d__Bacteria	p__Bacillota_A	c__Clostridia	o__Oscillospirales	f__Acutalibacteraceae	g__CAG-488	s__CAG-488 sp000434055	no	no	none
ntk_a_synuclein	2198_bin88		var_biomarker ~ bristol_type_1_7	0.0168951	0.0339553	0.497568	0.618789	97.09	0	2258607	d__Bacteria	p__Bacillota_A	c__Clostridia	o__Oscillospirales	f__Acutalibacteraceae	g__CAG-488	s__CAG-488 sp000434055	no	no	none
ntk_a_synuclein	2201_bin17		var_biomarker ~ var_mb	-0.0234811	0.0307836	-0.76278	0.445594	99.33	0	2616441	d__Bacteria	p__Bacillota_A	c__Clostridia	o__Lachnospirales	f__Lachnospiraceae	g__Coprococcus	s__Coprococcus sp000154245	no	no	none
ntk_a_synuclein	2201_bin17		var_biomarker ~ sex	-0.0447354	0.0739609	-0.604852	0.545277	99.33	0	2616441	d__Bacteria	p__Bacillota_A	c__Clostridia	o__Lachnospirales	f__Lachnospiraceae	g__Coprococcus	s__Coprococcus sp000154245	no	no	none
ntk_a_synuclein	2201_bin17		var_biomarker ~ var_mb_by_sex	0.049485	0.0614436	0.805372	0.420605	99.33	0	2616441	d__Bacteria	p__Bacillota_A	c__Clostridia	o__Lachnospirales	f__Lachnospiraceae	g__Coprococcus	s__Coprococcus sp000154245	no	no	none
ntk_a_synuclein	2201_bin17		var_biomarker ~ mars_age	0.00701604	0.00615901	1.13915	0.254641	99.33	0	2616441	d__Bacteria	p__Bacillota_A	c__Clostridia	o__Lachnospirales	f__Lachnospiraceae	g__Coprococcus	s__Coprococcus sp000154245	no	no	none
ntk_a_synuclein	2201_bin17		var_biomarker ~ apoe4	0.107096	0.0761646	1.40611	0.15969	99.33	0	2616441	d__Bacteria	p__Bacillota_A	c__Clostridia	o__Lachnospirales	f__Lachnospiraceae	g__Coprococcus	s__Coprococcus sp000154245	no	no	none
ntk_a_synuclein	2201_bin17		var_biomarker ~ ntk_table	0.216082	0.085087	2.53954	0.0110998	99.33	0	2616441	d__Bacteria	p__Bacillota_A	c__Clostridia	o__Lachnospirales	f__Lachnospiraceae	g__Coprococcus	s__Coprococcus sp000154245	no	no	none
ntk_a_synuclein	2201_bin17		var_biomarker ~ bristol_type_1_7	0.0177728	0.0333962	0.53218	0.594601	99.33	0	2616441	d__Bacteria	p__Bacillota_A	c__Clostridia	o__Lachnospirales	f__Lachnospiraceae	g__Coprococcus	s__Coprococcus sp000154245	no	no	none
ntk_a_synuclein	2201_bin6		var_biomarker ~ var_mb	0.02533	0.0193786	1.30711	0.191174	92.8	4.73	3003369	d__Bacteria	p__Bacteroidota	c__Bacteroidia	o__Bacteroidales	f__Bacteroidaceae	g__Prevotella	s__Prevotella sp900313215	no	no	none
ntk_a_synuclein	2201_bin6		var_biomarker ~ sex	-0.054708	0.0738037	-0.741264	0.458534	92.8	4.73	3003369	d__Bacteria	p__Bacteroidota	c__Bacteroidia	o__Bacteroidales	f__Bacteroidaceae	g__Prevotella	s__Prevotella sp900313215	no	no	none
ntk_a_synuclein	2201_bin6		var_biomarker ~ var_mb_by_sex	-0.0172956	0.028209	-0.613122	0.539795	92.8	4.73	3003369	d__Bacteria	p__Bacteroidota	c__Bacteroidia	o__Bacteroidales	f__Bacteroidaceae	g__Prevotella	s__Prevotella sp900313215	no	no	none
ntk_a_synuclein	2201_bin6		var_biomarker ~ mars_age	0.00822863	0.00615698	1.33647	0.181395	92.8	4.73	3003369	d__Bacteria	p__Bacteroidota	c__Bacteroidia	o__Bacteroidales	f__Bacteroidaceae	g__Prevotella	s__Prevotella sp900313215	no	no	none
ntk_a_synuclein	2201_bin6		var_biomarker ~ apoe4	0.114036	0.0760639	1.49921	0.133819	92.8	4.73	3003369	d__Bacteria	p__Bacteroidota	c__Bacteroidia	o__Bacteroidales	f__Bacteroidaceae	g__Prevotella	s__Prevotella sp900313215	no	no	none
ntk_a_synuclein	2201_bin6		var_biomarker ~ ntk_table	0.237328	0.0867429	2.73599	0.00621922	92.8	4.73	3003369	d__Bacteria	p__Bacteroidota	c__Bacteroidia	o__Bacteroidales	f__Bacteroidaceae	g__Prevotella	s__Prevotella sp900313215	no	no	none
ntk_a_synuclein	2201_bin6		var_biomarker ~ bristol_type_1_7	0.00923603	0.033317	0.277217	0.781613	92.8	4.73	3003369	d__Bacteria	p__Bacteroidota	c__Bacteroidia	o__Bacteroidales	f__Bacteroidaceae	g__Prevotella	s__Prevotella sp900313215	no	no	none
ntk_a_synuclein	2201_bin64		var_biomarker ~ var_mb	-0.0129791	0.0219172	-0.592189	0.553724	94.99	0.25	4605690	d__Bacteria	p__Pseudomonadota	c__Gammaproteobacteria	o__Enterobacterales	f__Enterobacteriaceae	g__Klebsiella	s__Klebsiella pneumoniae	no	no	none
ntk_a_synuclein	2201_bin64		var_biomarker ~ sex	0.200966	0.127735	1.57331	0.115648	94.99	0.25	4605690	d__Bacteria	p__Pseudomonadota	c__Gammaproteobacteria	o__Enterobacterales	f__Enterobacteriaceae	g__Klebsiella	s__Klebsiella pneumoniae	no	no	none
ntk_a_synuclein	2201_bin64		var_biomarker ~ var_mb_by_sex	0.066432	0.0308108	2.15612	0.0310739	94.99	0.25	4605690	d__Bacteria	p__Pseudomonadota	c__Gammaproteobacteria	o__Enterobacterales	f__Enterobacteriaceae	g__Klebsiella	s__Klebsiella pneumoniae	no	no	none
ntk_a_synuclein	2201_bin64		var_biomarker ~ mars_age	0.00576289	0.0060008	0.960353	0.336878	94.99	0.25	4605690	d__Bacteria	p__Pseudomonadota	c__Gammaproteobacteria	o__Enterobacterales	f__Enterobacteriaceae	g__Klebsiella	s__Klebsiella pneumoniae	no	no	none
ntk_a_synuclein	2201_bin64		var_biomarker ~ apoe4	0.0817574	0.0760185	1.07549	0.282154	94.99	0.25	4605690	d__Bacteria	p__Pseudomonadota	c__Gammaproteobacteria	o__Enterobacterales	f__Enterobacteriaceae	g__Klebsiella	s__Klebsiella pneumoniae	no	no	none
ntk_a_synuclein	2201_bin64		var_biomarker ~ ntk_table	0.210565	0.0824427	2.55408	0.0106468	94.99	0.25	4605690	d__Bacteria	p__Pseudomonadota	c__Gammaproteobacteria	o__Enterobacterales	f__Enterobacteriaceae	g__Klebsiella	s__Klebsiella pneumoniae	no	no	none
ntk_a_synuclein	2201_bin64		var_biomarker ~ bristol_type_1_7	0.00646701	0.0342407	0.188869	0.850196	94.99	0.25	4605690	d__Bacteria	p__Pseudomonadota	c__Gammaproteobacteria	o__Enterobacterales	f__Enterobacteriaceae	g__Klebsiella	s__Klebsiella pneumoniae	no	no	none
ntk_a_synuclein	2202_bin21		var_biomarker ~ var_mb	0.0684682	0.0479041	1.42928	0.152925	96.39	0.23	2191743	d__Bacteria	p__Bacillota_A	c__Clostridia	o__Oscillospirales	f__Ruminococcaceae	g__Faecalibacterium	s__Faecalibacterium longum	no	yes	butyrate
ntk_a_synuclein	2202_bin21		var_biomarker ~ sex	0.0500922	0.108131	0.463256	0.643181	96.39	0.23	2191743	d__Bacteria	p__Bacillota_A	c__Clostridia	o__Oscillospirales	f__Ruminococcaceae	g__Faecalibacterium	s__Faecalibacterium longum	no	yes	butyrate
ntk_a_synuclein	2202_bin21		var_biomarker ~ var_mb_by_sex	-0.0943803	0.0635	-1.4863	0.137199	96.39	0.23	2191743	d__Bacteria	p__Bacillota_A	c__Clostridia	o__Oscillospirales	f__Ruminococcaceae	g__Faecalibacterium	s__Faecalibacterium longum	no	yes	butyrate
ntk_a_synuclein	2202_bin21		var_biomarker ~ mars_age	0.00697673	0.00606161	1.15097	0.249745	96.39	0.23	2191743	d__Bacteria	p__Bacillota_A	c__Clostridia	o__Oscillospirales	f__Ruminococcaceae	g__Faecalibacterium	s__Faecalibacterium longum	no	yes	butyrate
ntk_a_synuclein	2202_bin21		var_biomarker ~ apoe4	0.0920536	0.0773292	1.19041	0.233884	96.39	0.23	2191743	d__Bacteria	p__Bacillota_A	c__Clostridia	o__Oscillospirales	f__Ruminococcaceae	g__Faecalibacterium	s__Faecalibacterium longum	no	yes	butyrate
ntk_a_synuclein	2202_bin21		var_biomarker ~ ntk_table	0.215691	0.0847467	2.54513	0.0109238	96.39	0.23	2191743	d__Bacteria	p__Bacillota_A	c__Clostridia	o__Oscillospirales	f__Ruminococcaceae	g__Faecalibacterium	s__Faecalibacterium longum	no	yes	butyrate
ntk_a_synuclein	2202_bin21		var_biomarker ~ bristol_type_1_7	0.00392646	0.0341489	0.114981	0.908461	96.39	0.23	2191743	d__Bacteria	p__Bacillota_A	c__Clostridia	o__Oscillospirales	f__Ruminococcaceae	g__Faecalibacterium	s__Faecalibacterium longum	no	yes	butyrate
ntk_a_synuclein	2202_bin39		var_biomarker ~ var_mb	0.00512146	0.0340231	0.150529	0.880348	97.16	0.17	2166446	d__Bacteria	p__Bacillota_A	c__Clostridia	o__Oscillospirales	f__Ruminococcaceae	g__Faecalibacterium	s__Faecalibacterium sp900539945	no	yes	butyrate
ntk_a_synuclein	2202_bin39		var_biomarker ~ sex	0.0337456	0.11971	0.281895	0.778024	97.16	0.17	2166446	d__Bacteria	p__Bacillota_A	c__Clostridia	o__Oscillospirales	f__Ruminococcaceae	g__Faecalibacterium	s__Faecalibacterium sp900539945	no	yes	butyrate
ntk_a_synuclein	2202_bin39		var_biomarker ~ var_mb_by_sex	-0.0389574	0.051868	-0.751087	0.4526	97.16	0.17	2166446	d__Bacteria	p__Bacillota_A	c__Clostridia	o__Oscillospirales	f__Ruminococcaceae	g__Faecalibacterium	s__Faecalibacterium sp900539945	no	yes	butyrate
ntk_a_synuclein	2202_bin39		var_biomarker ~ mars_age	0.00648577	0.00626292	1.03558	0.300397	97.16	0.17	2166446	d__Bacteria	p__Bacillota_A	c__Clostridia	o__Oscillospirales	f__Ruminococcaceae	g__Faecalibacterium	s__Faecalibacterium sp900539945	no	yes	butyrate
ntk_a_synuclein	2202_bin39		var_biomarker ~ apoe4	0.0931507	0.0777705	1.19776	0.231009	97.16	0.17	2166446	d__Bacteria	p__Bacillota_A	c__Clostridia	o__Oscillospirales	f__Ruminococcaceae	g__Faecalibacterium	s__Faecalibacterium sp900539945	no	yes	butyrate
ntk_a_synuclein	2202_bin39		var_biomarker ~ ntk_table	0.221611	0.0863477	2.5665	0.010273	97.16	0.17	2166446	d__Bacteria	p__Bacillota_A	c__Clostridia	o__Oscillospirales	f__Ruminococcaceae	g__Faecalibacterium	s__Faecalibacterium sp900539945	no	yes	butyrate
ntk_a_synuclein	2202_bin39		var_biomarker ~ bristol_type_1_7	0.0179242	0.0349397	0.513004	0.607948	97.16	0.17	2166446	d__Bacteria	p__Bacillota_A	c__Clostridia	o__Oscillospirales	f__Ruminococcaceae	g__Faecalibacterium	s__Faecalibacterium sp900539945	no	yes	butyrate
ntk_a_synuclein	2202_bin84		var_biomarker ~ var_mb	-0.00440861	0.0254567	-0.17318	0.86251	96.77	0.81	2119331	d__Bacteria	p__Actinomycetota	c__Coriobacteriia	o__Coriobacteriales	f__Coriobacteriaceae	g__Collinsella	s__Collinsella aerofaciens_J	no	no	none
ntk_a_synuclein	2202_bin84		var_biomarker ~ sex	-0.0443263	0.0802972	-0.552028	0.580929	96.77	0.81	2119331	d__Bacteria	p__Actinomycetota	c__Coriobacteriia	o__Coriobacteriales	f__Coriobacteriaceae	g__Collinsella	s__Collinsella aerofaciens_J	no	no	none
ntk_a_synuclein	2202_bin84		var_biomarker ~ var_mb_by_sex	-0.0268709	0.0302123	-0.889403	0.373787	96.77	0.81	2119331	d__Bacteria	p__Actinomycetota	c__Coriobacteriia	o__Coriobacteriales	f__Coriobacteriaceae	g__Collinsella	s__Collinsella aerofaciens_J	no	no	none
ntk_a_synuclein	2202_bin84		var_biomarker ~ mars_age	0.0070092	0.00614219	1.14116	0.253805	96.77	0.81	2119331	d__Bacteria	p__Actinomycetota	c__Coriobacteriia	o__Coriobacteriales	f__Coriobacteriaceae	g__Collinsella	s__Collinsella aerofaciens_J	no	no	none
ntk_a_synuclein	2202_bin84		var_biomarker ~ apoe4	0.112466	0.079484	1.41495	0.157083	96.77	0.81	2119331	d__Bacteria	p__Actinomycetota	c__Coriobacteriia	o__Coriobacteriales	f__Coriobacteriaceae	g__Collinsella	s__Collinsella aerofaciens_J	no	no	none
ntk_a_synuclein	2202_bin84		var_biomarker ~ ntk_table	0.224625	0.0852869	2.63375	0.00844474	96.77	0.81	2119331	d__Bacteria	p__Actinomycetota	c__Coriobacteriia	o__Coriobacteriales	f__Coriobacteriaceae	g__Collinsella	s__Collinsella aerofaciens_J	no	no	none
ntk_a_synuclein	2202_bin84		var_biomarker ~ bristol_type_1_7	0.0126644	0.0336029	0.376884	0.70626	96.77	0.81	2119331	d__Bacteria	p__Actinomycetota	c__Coriobacteriia	o__Coriobacteriales	f__Coriobacteriaceae	g__Collinsella	s__Collinsella aerofaciens_J	no	no	none
ntk_a_synuclein	2204_bin110		var_biomarker ~ var_mb	-0.0384323	0.0315062	-1.21983	0.222528	92.45	1.26	1989743	d__Bacteria	p__Bacillota	c__Bacilli	o__Erysipelotrichales	f__Erysipelotrichaceae	g__Merdibacter	s__Merdibacter sp900759455	no	no	none
ntk_a_synuclein	2204_bin110		var_biomarker ~ sex	-0.056324	0.07753	-0.72648	0.467545	92.45	1.26	1989743	d__Bacteria	p__Bacillota	c__Bacilli	o__Erysipelotrichales	f__Erysipelotrichaceae	g__Merdibacter	s__Merdibacter sp900759455	no	no	none
ntk_a_synuclein	2204_bin110		var_biomarker ~ var_mb_by_sex	-0.00371542	0.0548772	-0.0677043	0.946021	92.45	1.26	1989743	d__Bacteria	p__Bacillota	c__Bacilli	o__Erysipelotrichales	f__Erysipelotrichaceae	g__Merdibacter	s__Merdibacter sp900759455	no	no	none
ntk_a_synuclein	2204_bin110		var_biomarker ~ mars_age	0.00647538	0.00644009	1.00548	0.314666	92.45	1.26	1989743	d__Bacteria	p__Bacillota	c__Bacilli	o__Erysipelotrichales	f__Erysipelotrichaceae	g__Merdibacter	s__Merdibacter sp900759455	no	no	none
ntk_a_synuclein	2204_bin110		var_biomarker ~ apoe4	0.107982	0.0791865	1.36364	0.172682	92.45	1.26	1989743	d__Bacteria	p__Bacillota	c__Bacilli	o__Erysipelotrichales	f__Erysipelotrichaceae	g__Merdibacter	s__Merdibacter sp900759455	no	no	none
ntk_a_synuclein	2204_bin110		var_biomarker ~ ntk_table	0.213923	0.0846385	2.52749	0.0114881	92.45	1.26	1989743	d__Bacteria	p__Bacillota	c__Bacilli	o__Erysipelotrichales	f__Erysipelotrichaceae	g__Merdibacter	s__Merdibacter sp900759455	no	no	none
ntk_a_synuclein	2204_bin110		var_biomarker ~ bristol_type_1_7	0.0126161	0.033456	0.377095	0.706103	92.45	1.26	1989743	d__Bacteria	p__Bacillota	c__Bacilli	o__Erysipelotrichales	f__Erysipelotrichaceae	g__Merdibacter	s__Merdibacter sp900759455	no	no	none
ntk_a_synuclein	2204_bin15		var_biomarker ~ var_mb	-0.0286748	0.0292096	-0.981691	0.326252	95.58	0	2182567	d__Bacteria	p__Bacillota_A	c__Clostridia	o__Oscillospirales	f__Ruminococcaceae	g__Ruminococcus_F	s__Ruminococcus_F champanellensis	no	no	none
ntk_a_synuclein	2204_bin15		var_biomarker ~ sex	-0.0506784	0.0738378	-0.686348	0.492494	95.58	0	2182567	d__Bacteria	p__Bacillota_A	c__Clostridia	o__Oscillospirales	f__Ruminococcaceae	g__Ruminococcus_F	s__Ruminococcus_F champanellensis	no	no	none
ntk_a_synuclein	2204_bin15		var_biomarker ~ var_mb_by_sex	-0.0460274	0.0474629	-0.969756	0.332168	95.58	0	2182567	d__Bacteria	p__Bacillota_A	c__Clostridia	o__Oscillospirales	f__Ruminococcaceae	g__Ruminococcus_F	s__Ruminococcus_F champanellensis	no	no	none
ntk_a_synuclein	2204_bin15		var_biomarker ~ mars_age	0.00521581	0.0061923	0.842306	0.399617	95.58	0	2182567	d__Bacteria	p__Bacillota_A	c__Clostridia	o__Oscillospirales	f__Ruminococcaceae	g__Ruminococcus_F	s__Ruminococcus_F champanellensis	no	no	none
ntk_a_synuclein	2204_bin15		var_biomarker ~ apoe4	0.105096	0.0760244	1.3824	0.16685	95.58	0	2182567	d__Bacteria	p__Bacillota_A	c__Clostridia	o__Oscillospirales	f__Ruminococcaceae	g__Ruminococcus_F	s__Ruminococcus_F champanellensis	no	no	none
ntk_a_synuclein	2204_bin15		var_biomarker ~ ntk_table	0.213787	0.086357	2.47561	0.0133007	95.58	0	2182567	d__Bacteria	p__Bacillota_A	c__Clostridia	o__Oscillospirales	f__Ruminococcaceae	g__Ruminococcus_F	s__Ruminococcus_F champanellensis	no	no	none
ntk_a_synuclein	2204_bin15		var_biomarker ~ bristol_type_1_7	0.0200655	0.0334984	0.598999	0.549173	95.58	0	2182567	d__Bacteria	p__Bacillota_A	c__Clostridia	o__Oscillospirales	f__Ruminococcaceae	g__Ruminococcus_F	s__Ruminococcus_F champanellensis	no	no	none
ntk_a_synuclein	2204_bin21		var_biomarker ~ var_mb	0.00326843	0.0384092	0.0850949	0.932186	96.64	0	2043169	d__Bacteria	p__Bacillota_A	c__Clostridia	o__Oscillospirales	f__Ruminococcaceae	g__Ruminococcus	s__Ruminococcus sp002438605	no	no	none
ntk_a_synuclein	2204_bin21		var_biomarker ~ sex	-0.113087	0.092398	-1.22391	0.220984	96.64	0	2043169	d__Bacteria	p__Bacillota_A	c__Clostridia	o__Oscillospirales	f__Ruminococcaceae	g__Ruminococcus	s__Ruminococcus sp002438605	no	no	none
ntk_a_synuclein	2204_bin21		var_biomarker ~ var_mb_by_sex	0.0547013	0.0535652	1.02121	0.307155	96.64	0	2043169	d__Bacteria	p__Bacillota_A	c__Clostridia	o__Oscillospirales	f__Ruminococcaceae	g__Ruminococcus	s__Ruminococcus sp002438605	no	no	none
ntk_a_synuclein	2204_bin21		var_biomarker ~ mars_age	0.00715328	0.00610502	1.17171	0.241315	96.64	0	2043169	d__Bacteria	p__Bacillota_A	c__Clostridia	o__Oscillospirales	f__Ruminococcaceae	g__Ruminococcus	s__Ruminococcus sp002438605	no	no	none
ntk_a_synuclein	2204_bin21		var_biomarker ~ apoe4	0.105725	0.0762374	1.38679	0.165507	96.64	0	2043169	d__Bacteria	p__Bacillota_A	c__Clostridia	o__Oscillospirales	f__Ruminococcaceae	g__Ruminococcus	s__Ruminococcus sp002438605	no	no	none
ntk_a_synuclein	2204_bin21		var_biomarker ~ ntk_table	0.212069	0.0877207	2.41755	0.0156254	96.64	0	2043169	d__Bacteria	p__Bacillota_A	c__Clostridia	o__Oscillospirales	f__Ruminococcaceae	g__Ruminococcus	s__Ruminococcus sp002438605	no	no	none
ntk_a_synuclein	2204_bin21		var_biomarker ~ bristol_type_1_7	0.00957452	0.0349797	0.273717	0.784302	96.64	0	2043169	d__Bacteria	p__Bacillota_A	c__Clostridia	o__Oscillospirales	f__Ruminococcaceae	g__Ruminococcus	s__Ruminococcus sp002438605	no	no	none
ntk_a_synuclein	2204_bin31		var_biomarker ~ var_mb	0.110038	0.0871279	1.26295	0.206607	99.33	0.34	2699355	d__Bacteria	p__Bacillota_A	c__Clostridia	o__Lachnospirales	f__Lachnospiraceae	g__CAG-590	s__CAG-590 sp000431135	no	no	none
ntk_a_synuclein	2204_bin31		var_biomarker ~ sex	-0.0306594	0.075766	-0.404659	0.685728	99.33	0.34	2699355	d__Bacteria	p__Bacillota_A	c__Clostridia	o__Lachnospirales	f__Lachnospiraceae	g__CAG-590	s__CAG-590 sp000431135	no	no	none
ntk_a_synuclein	2204_bin31		var_biomarker ~ var_mb_by_sex	-0.0786188	0.122733	-0.64057	0.521802	99.33	0.34	2699355	d__Bacteria	p__Bacillota_A	c__Clostridia	o__Lachnospirales	f__Lachnospiraceae	g__CAG-590	s__CAG-590 sp000431135	no	no	none
ntk_a_synuclein	2204_bin31		var_biomarker ~ mars_age	0.00807085	0.00593315	1.3603	0.173736	99.33	0.34	2699355	d__Bacteria	p__Bacillota_A	c__Clostridia	o__Lachnospirales	f__Lachnospiraceae	g__CAG-590	s__CAG-590 sp000431135	no	no	none
ntk_a_synuclein	2204_bin31		var_biomarker ~ apoe4	0.119223	0.0761784	1.56505	0.117572	99.33	0.34	2699355	d__Bacteria	p__Bacillota_A	c__Clostridia	o__Lachnospirales	f__Lachnospiraceae	g__CAG-590	s__CAG-590 sp000431135	no	no	none
ntk_a_synuclein	2204_bin31		var_biomarker ~ ntk_table	0.207176	0.0870557	2.37981	0.0173215	99.33	0.34	2699355	d__Bacteria	p__Bacillota_A	c__Clostridia	o__Lachnospirales	f__Lachnospiraceae	g__CAG-590	s__CAG-590 sp000431135	no	no	none
ntk_a_synuclein	2204_bin31		var_biomarker ~ bristol_type_1_7	0.00797202	0.0335668	0.237497	0.812271	99.33	0.34	2699355	d__Bacteria	p__Bacillota_A	c__Clostridia	o__Lachnospirales	f__Lachnospiraceae	g__CAG-590	s__CAG-590 sp000431135	no	no	none
ntk_a_synuclein	2204_bin45		var_biomarker ~ var_mb	-0.0343113	0.019489	-1.76055	0.0783154	97.99	0	2643562	d__Bacteria	p__Bacillota_A	c__Clostridia	o__Lachnospirales	f__Lachnospiraceae	g__Lachnospira	s__Lachnospira rogosae	no	no	none
ntk_a_synuclein	2204_bin45		var_biomarker ~ sex	-0.0483027	0.0818004	-0.590495	0.554859	97.99	0	2643562	d__Bacteria	p__Bacillota_A	c__Clostridia	o__Lachnospirales	f__Lachnospiraceae	g__Lachnospira	s__Lachnospira rogosae	no	no	none
ntk_a_synuclein	2204_bin45		var_biomarker ~ var_mb_by_sex	0.024506	0.0291181	0.841605	0.400009	97.99	0	2643562	d__Bacteria	p__Bacillota_A	c__Clostridia	o__Lachnospirales	f__Lachnospiraceae	g__Lachnospira	s__Lachnospira rogosae	no	no	none
ntk_a_synuclein	2204_bin45		var_biomarker ~ mars_age	0.00803615	0.0062807	1.2795	0.200721	97.99	0	2643562	d__Bacteria	p__Bacillota_A	c__Clostridia	o__Lachnospirales	f__Lachnospiraceae	g__Lachnospira	s__Lachnospira rogosae	no	no	none
ntk_a_synuclein	2204_bin45		var_biomarker ~ apoe4	0.104711	0.0760614	1.37667	0.168614	97.99	0	2643562	d__Bacteria	p__Bacillota_A	c__Clostridia	o__Lachnospirales	f__Lachnospiraceae	g__Lachnospira	s__Lachnospira rogosae	no	no	none
ntk_a_synuclein	2204_bin45		var_biomarker ~ ntk_table	0.212035	0.0833439	2.54409	0.0109562	97.99	0	2643562	d__Bacteria	p__Bacillota_A	c__Clostridia	o__Lachnospirales	f__Lachnospiraceae	g__Lachnospira	s__Lachnospira rogosae	no	no	none
ntk_a_synuclein	2204_bin45		var_biomarker ~ bristol_type_1_7	0.0204005	0.0316902	0.643749	0.519738	97.99	0	2643562	d__Bacteria	p__Bacillota_A	c__Clostridia	o__Lachnospirales	f__Lachnospiraceae	g__Lachnospira	s__Lachnospira rogosae	no	no	none
ntk_a_synuclein	2204_bin82		var_biomarker ~ var_mb	0.0494818	0.0333338	1.48443	0.137694	99.33	0.34	2327275	d__Bacteria	p__Bacillota_A	c__Clostridia	o__Oscillospirales	f__Acutalibacteraceae	g__Pseudoruminococcus	s__Pseudoruminococcus massiliensis	no	no	none
ntk_a_synuclein	2204_bin82		var_biomarker ~ sex	0.0352238	0.127223	0.276867	0.781882	99.33	0.34	2327275	d__Bacteria	p__Bacillota_A	c__Clostridia	o__Oscillospirales	f__Acutalibacteraceae	g__Pseudoruminococcus	s__Pseudoruminococcus massiliensis	no	no	none
ntk_a_synuclein	2204_bin82		var_biomarker ~ var_mb_by_sex	-0.0355507	0.0546911	-0.650027	0.515675	99.33	0.34	2327275	d__Bacteria	p__Bacillota_A	c__Clostridia	o__Oscillospirales	f__Acutalibacteraceae	g__Pseudoruminococcus	s__Pseudoruminococcus massiliensis	no	no	none
ntk_a_synuclein	2204_bin82		var_biomarker ~ mars_age	0.00476363	0.00618026	0.770781	0.440837	99.33	0.34	2327275	d__Bacteria	p__Bacillota_A	c__Clostridia	o__Oscillospirales	f__Acutalibacteraceae	g__Pseudoruminococcus	s__Pseudoruminococcus massiliensis	no	no	none
ntk_a_synuclein	2204_bin82		var_biomarker ~ apoe4	0.102001	0.0770505	1.32383	0.185561	99.33	0.34	2327275	d__Bacteria	p__Bacillota_A	c__Clostridia	o__Oscillospirales	f__Acutalibacteraceae	g__Pseudoruminococcus	s__Pseudoruminococcus massiliensis	no	no	none
ntk_a_synuclein	2204_bin82		var_biomarker ~ ntk_table	0.203462	0.0843265	2.41278	0.0158312	99.33	0.34	2327275	d__Bacteria	p__Bacillota_A	c__Clostridia	o__Oscillospirales	f__Acutalibacteraceae	g__Pseudoruminococcus	s__Pseudoruminococcus massiliensis	no	no	none
ntk_a_synuclein	2204_bin82		var_biomarker ~ bristol_type_1_7	0.0160157	0.0340268	0.470679	0.63787	99.33	0.34	2327275	d__Bacteria	p__Bacillota_A	c__Clostridia	o__Oscillospirales	f__Acutalibacteraceae	g__Pseudoruminococcus	s__Pseudoruminococcus massiliensis	no	no	none
ntk_a_synuclein	2206_bin103		var_biomarker ~ var_mb	0.000715048	0.0329378	0.021709	0.98268	94.76	0.7	2480931	d__Bacteria	p__Bacillota_A	c__Clostridia	o__UBA1212	f__UBA1255	g__Egerieisoma	s__Egerieisoma sp900543695	no	no	none
ntk_a_synuclein	2206_bin103		var_biomarker ~ sex	-0.0506781	0.0788313	-0.642868	0.52031	94.76	0.7	2480931	d__Bacteria	p__Bacillota_A	c__Clostridia	o__UBA1212	f__UBA1255	g__Egerieisoma	s__Egerieisoma sp900543695	no	no	none
ntk_a_synuclein	2206_bin103		var_biomarker ~ var_mb_by_sex	0.0330225	0.050918	0.648544	0.516633	94.76	0.7	2480931	d__Bacteria	p__Bacillota_A	c__Clostridia	o__UBA1212	f__UBA1255	g__Egerieisoma	s__Egerieisoma sp900543695	no	no	none
ntk_a_synuclein	2206_bin103		var_biomarker ~ mars_age	0.00596907	0.00631713	0.944902	0.344709	94.76	0.7	2480931	d__Bacteria	p__Bacillota_A	c__Clostridia	o__UBA1212	f__UBA1255	g__Egerieisoma	s__Egerieisoma sp900543695	no	no	none
ntk_a_synuclein	2206_bin103		var_biomarker ~ apoe4	0.110291	0.0776952	1.41954	0.155742	94.76	0.7	2480931	d__Bacteria	p__Bacillota_A	c__Clostridia	o__UBA1212	f__UBA1255	g__Egerieisoma	s__Egerieisoma sp900543695	no	no	none
ntk_a_synuclein	2206_bin103		var_biomarker ~ ntk_table	0.216794	0.085331	2.54063	0.0110654	94.76	0.7	2480931	d__Bacteria	p__Bacillota_A	c__Clostridia	o__UBA1212	f__UBA1255	g__Egerieisoma	s__Egerieisoma sp900543695	no	no	none
ntk_a_synuclein	2206_bin103		var_biomarker ~ bristol_type_1_7	0.0157435	0.0340134	0.462862	0.643463	94.76	0.7	2480931	d__Bacteria	p__Bacillota_A	c__Clostridia	o__UBA1212	f__UBA1255	g__Egerieisoma	s__Egerieisoma sp900543695	no	no	none
ntk_a_synuclein	2206_bin11		var_biomarker ~ var_mb	0.0184986	0.0652026	0.28371	0.776633	96.1	0.34	2357215	d__Bacteria	p__Bacillota_A	c__Clostridia	o__Oscillospirales	f__Ruminococcaceae	g__Gemmiger	s__Gemmiger sp900540595	no	no	none
ntk_a_synuclein	2206_bin11		var_biomarker ~ sex	-0.0134754	0.172669	-0.0780419	0.937795	96.1	0.34	2357215	d__Bacteria	p__Bacillota_A	c__Clostridia	o__Oscillospirales	f__Ruminococcaceae	g__Gemmiger	s__Gemmiger sp900540595	no	no	none
ntk_a_synuclein	2206_bin11		var_biomarker ~ var_mb_by_sex	-0.0188132	0.0873243	-0.215441	0.829423	96.1	0.34	2357215	d__Bacteria	p__Bacillota_A	c__Clostridia	o__Oscillospirales	f__Ruminococcaceae	g__Gemmiger	s__Gemmiger sp900540595	no	no	none
ntk_a_synuclein	2206_bin11		var_biomarker ~ mars_age	0.00678205	0.00617483	1.09834	0.272056	96.1	0.34	2357215	d__Bacteria	p__Bacillota_A	c__Clostridia	o__Oscillospirales	f__Ruminococcaceae	g__Gemmiger	s__Gemmiger sp900540595	no	no	none
ntk_a_synuclein	2206_bin11		var_biomarker ~ apoe4	0.103473	0.0754987	1.37052	0.170524	96.1	0.34	2357215	d__Bacteria	p__Bacillota_A	c__Clostridia	o__Oscillospirales	f__Ruminococcaceae	g__Gemmiger	s__Gemmiger sp900540595	no	no	none
ntk_a_synuclein	2206_bin11		var_biomarker ~ ntk_table	0.214102	0.0866259	2.47157	0.0134522	96.1	0.34	2357215	d__Bacteria	p__Bacillota_A	c__Clostridia	o__Oscillospirales	f__Ruminococcaceae	g__Gemmiger	s__Gemmiger sp900540595	no	no	none
ntk_a_synuclein	2206_bin11		var_biomarker ~ bristol_type_1_7	0.0171994	0.0338737	0.507751	0.611628	96.1	0.34	2357215	d__Bacteria	p__Bacillota_A	c__Clostridia	o__Oscillospirales	f__Ruminococcaceae	g__Gemmiger	s__Gemmiger sp900540595	no	no	none
ntk_a_synuclein	2206_bin35		var_biomarker ~ var_mb	-0.0494328	0.0608928	-0.8118	0.416907	96.51	1.3	3088412	d__Bacteria	p__Bacillota_A	c__Clostridia	o__Clostridiales	f__Clostridiaceae	g__Sarcina	s__Sarcina perfringens	no	no	none
ntk_a_synuclein	2206_bin35		var_biomarker ~ sex	-0.326794	0.194659	-1.6788	0.0931901	96.51	1.3	3088412	d__Bacteria	p__Bacillota_A	c__Clostridia	o__Clostridiales	f__Clostridiaceae	g__Sarcina	s__Sarcina perfringens	no	no	none
ntk_a_synuclein	2206_bin35		var_biomarker ~ var_mb_by_sex	0.169162	0.110903	1.52532	0.127179	96.51	1.3	3088412	d__Bacteria	p__Bacillota_A	c__Clostridia	o__Clostridiales	f__Clostridiaceae	g__Sarcina	s__Sarcina perfringens	no	no	none
ntk_a_synuclein	2206_bin35		var_biomarker ~ mars_age	0.00831434	0.0062864	1.32259	0.185971	96.51	1.3	3088412	d__Bacteria	p__Bacillota_A	c__Clostridia	o__Clostridiales	f__Clostridiaceae	g__Sarcina	s__Sarcina perfringens	no	no	none
ntk_a_synuclein	2206_bin35		var_biomarker ~ apoe4	0.0746715	0.0746428	1.00038	0.317124	96.51	1.3	3088412	d__Bacteria	p__Bacillota_A	c__Clostridia	o__Clostridiales	f__Clostridiaceae	g__Sarcina	s__Sarcina perfringens	no	no	none
ntk_a_synuclein	2206_bin35		var_biomarker ~ ntk_table	0.226952	0.0839174	2.70447	0.0068414	96.51	1.3	3088412	d__Bacteria	p__Bacillota_A	c__Clostridia	o__Clostridiales	f__Clostridiaceae	g__Sarcina	s__Sarcina perfringens	no	no	none
ntk_a_synuclein	2206_bin35		var_biomarker ~ bristol_type_1_7	0.0130183	0.0339727	0.383199	0.701572	96.51	1.3	3088412	d__Bacteria	p__Bacillota_A	c__Clostridia	o__Clostridiales	f__Clostridiaceae	g__Sarcina	s__Sarcina perfringens	no	no	none
ntk_a_synuclein	2206_bin37		var_biomarker ~ var_mb	-0.0262563	0.0456759	-0.574838	0.565401	98.28	0.6	1720079	d__Bacteria	p__Bacillota_C	c__Negativicutes	o__Acidaminococcales	f__Acidaminococcaceae	g__CAG-266	s__CAG-266 sp000436095	yes	no	propionate
ntk_a_synuclein	2206_bin37		var_biomarker ~ sex	0.337783	0.474568	0.711769	0.476608	98.28	0.6	1720079	d__Bacteria	p__Bacillota_C	c__Negativicutes	o__Acidaminococcales	f__Acidaminococcaceae	g__CAG-266	s__CAG-266 sp000436095	yes	no	propionate
ntk_a_synuclein	2206_bin37		var_biomarker ~ var_mb_by_sex	0.0948419	0.121508	0.780539	0.435074	98.28	0.6	1720079	d__Bacteria	p__Bacillota_C	c__Negativicutes	o__Acidaminococcales	f__Acidaminococcaceae	g__CAG-266	s__CAG-266 sp000436095	yes	no	propionate
ntk_a_synuclein	2206_bin37		var_biomarker ~ mars_age	0.00628877	0.00616255	1.02048	0.3075	98.28	0.6	1720079	d__Bacteria	p__Bacillota_C	c__Negativicutes	o__Acidaminococcales	f__Acidaminococcaceae	g__CAG-266	s__CAG-266 sp000436095	yes	no	propionate
ntk_a_synuclein	2206_bin37		var_biomarker ~ apoe4	0.0940312	0.0787126	1.19461	0.232238	98.28	0.6	1720079	d__Bacteria	p__Bacillota_C	c__Negativicutes	o__Acidaminococcales	f__Acidaminococcaceae	g__CAG-266	s__CAG-266 sp000436095	yes	no	propionate
ntk_a_synuclein	2206_bin37		var_biomarker ~ ntk_table	0.211787	0.0866651	2.44373	0.0145361	98.28	0.6	1720079	d__Bacteria	p__Bacillota_C	c__Negativicutes	o__Acidaminococcales	f__Acidaminococcaceae	g__CAG-266	s__CAG-266 sp000436095	yes	no	propionate
ntk_a_synuclein	2206_bin37		var_biomarker ~ bristol_type_1_7	0.0167729	0.0333606	0.502774	0.615123	98.28	0.6	1720079	d__Bacteria	p__Bacillota_C	c__Negativicutes	o__Acidaminococcales	f__Acidaminococcaceae	g__CAG-266	s__CAG-266 sp000436095	yes	no	propionate
ntk_a_synuclein	2206_bin41		var_biomarker ~ var_mb	-0.00802269	0.026094	-0.307454	0.758498	98.07	0.38	4892763	d__Bacteria	p__Pseudomonadota	c__Gammaproteobacteria	o__Enterobacterales	f__Enterobacteriaceae	g__Klebsiella	s__Klebsiella quasipneumoniae	no	no	none
ntk_a_synuclein	2206_bin41		var_biomarker ~ sex	0.243857	0.152167	1.60256	0.109031	98.07	0.38	4892763	d__Bacteria	p__Pseudomonadota	c__Gammaproteobacteria	o__Enterobacterales	f__Enterobacteriaceae	g__Klebsiella	s__Klebsiella quasipneumoniae	no	no	none
ntk_a_synuclein	2206_bin41		var_biomarker ~ var_mb_by_sex	0.0729536	0.0354907	2.05557	0.0398244	98.07	0.38	4892763	d__Bacteria	p__Pseudomonadota	c__Gammaproteobacteria	o__Enterobacterales	f__Enterobacteriaceae	g__Klebsiella	s__Klebsiella quasipneumoniae	no	no	none
ntk_a_synuclein	2206_bin41		var_biomarker ~ mars_age	0.00541619	0.00608538	0.890033	0.373448	98.07	0.38	4892763	d__Bacteria	p__Pseudomonadota	c__Gammaproteobacteria	o__Enterobacterales	f__Enterobacteriaceae	g__Klebsiella	s__Klebsiella quasipneumoniae	no	no	none
ntk_a_synuclein	2206_bin41		var_biomarker ~ apoe4	0.0907669	0.0752669	1.20593	0.227843	98.07	0.38	4892763	d__Bacteria	p__Pseudomonadota	c__Gammaproteobacteria	o__Enterobacterales	f__Enterobacteriaceae	g__Klebsiella	s__Klebsiella quasipneumoniae	no	no	none
ntk_a_synuclein	2206_bin41		var_biomarker ~ ntk_table	0.213688	0.082218	2.59904	0.0093485	98.07	0.38	4892763	d__Bacteria	p__Pseudomonadota	c__Gammaproteobacteria	o__Enterobacterales	f__Enterobacteriaceae	g__Klebsiella	s__Klebsiella quasipneumoniae	no	no	none
ntk_a_synuclein	2206_bin41		var_biomarker ~ bristol_type_1_7	0.00379619	0.0341745	0.111083	0.911551	98.07	0.38	4892763	d__Bacteria	p__Pseudomonadota	c__Gammaproteobacteria	o__Enterobacterales	f__Enterobacteriaceae	g__Klebsiella	s__Klebsiella quasipneumoniae	no	no	none
ntk_a_synuclein	2206_bin49		var_biomarker ~ var_mb	-0.0408708	0.0329716	-1.23958	0.215133	91.95	0	1785412	d__Bacteria	p__Bacillota_A	c__Clostridia	o__Oscillospirales	f__Oscillospiraceae	g__ER4	s__ER4 sp900317525	no	no	none
ntk_a_synuclein	2206_bin49		var_biomarker ~ sex	0.000657697	0.0948698	0.00693262	0.994469	91.95	0	1785412	d__Bacteria	p__Bacillota_A	c__Clostridia	o__Oscillospirales	f__Oscillospiraceae	g__ER4	s__ER4 sp900317525	no	no	none
ntk_a_synuclein	2206_bin49		var_biomarker ~ var_mb_by_sex	0.0697898	0.0508843	1.37154	0.170207	91.95	0	1785412	d__Bacteria	p__Bacillota_A	c__Clostridia	o__Oscillospirales	f__Oscillospiraceae	g__ER4	s__ER4 sp900317525	no	no	none
ntk_a_synuclein	2206_bin49		var_biomarker ~ mars_age	0.00550848	0.0062761	0.877691	0.380111	91.95	0	1785412	d__Bacteria	p__Bacillota_A	c__Clostridia	o__Oscillospirales	f__Oscillospiraceae	g__ER4	s__ER4 sp900317525	no	no	none
ntk_a_synuclein	2206_bin49		var_biomarker ~ apoe4	0.0995896	0.0770531	1.29248	0.196191	91.95	0	1785412	d__Bacteria	p__Bacillota_A	c__Clostridia	o__Oscillospirales	f__Oscillospiraceae	g__ER4	s__ER4 sp900317525	no	no	none
ntk_a_synuclein	2206_bin49		var_biomarker ~ ntk_table	0.206807	0.0844669	2.44838	0.01435	91.95	0	1785412	d__Bacteria	p__Bacillota_A	c__Clostridia	o__Oscillospirales	f__Oscillospiraceae	g__ER4	s__ER4 sp900317525	no	no	none
ntk_a_synuclein	2206_bin49		var_biomarker ~ bristol_type_1_7	0.0139264	0.0331577	0.420003	0.674483	91.95	0	1785412	d__Bacteria	p__Bacillota_A	c__Clostridia	o__Oscillospirales	f__Oscillospiraceae	g__ER4	s__ER4 sp900317525	no	no	none
ntk_a_synuclein	2206_bin53		var_biomarker ~ var_mb	0.0496231	0.0387262	1.28138	0.200059	92.13	0.51	2132160	d__Bacteria	p__Bacillota_A	c__Clostridia	o__Oscillospirales	f__Ruminococcaceae	g__Faecalibacterium	s__Faecalibacterium prausnitzii	no	no	none
ntk_a_synuclein	2206_bin53		var_biomarker ~ sex	0.0129152	0.104258	0.123878	0.901412	92.13	0.51	2132160	d__Bacteria	p__Bacillota_A	c__Clostridia	o__Oscillospirales	f__Ruminococcaceae	g__Faecalibacterium	s__Faecalibacterium prausnitzii	no	no	none
ntk_a_synuclein	2206_bin53		var_biomarker ~ var_mb_by_sex	-0.0659746	0.0669923	-0.984808	0.324718	92.13	0.51	2132160	d__Bacteria	p__Bacillota_A	c__Clostridia	o__Oscillospirales	f__Ruminococcaceae	g__Faecalibacterium	s__Faecalibacterium prausnitzii	no	no	none
ntk_a_synuclein	2206_bin53		var_biomarker ~ mars_age	0.00680163	0.00642847	1.05805	0.290033	92.13	0.51	2132160	d__Bacteria	p__Bacillota_A	c__Clostridia	o__Oscillospirales	f__Ruminococcaceae	g__Faecalibacterium	s__Faecalibacterium prausnitzii	no	no	none
ntk_a_synuclein	2206_bin53		var_biomarker ~ apoe4	0.0873904	0.0802455	1.08904	0.276137	92.13	0.51	2132160	d__Bacteria	p__Bacillota_A	c__Clostridia	o__Oscillospirales	f__Ruminococcaceae	g__Faecalibacterium	s__Faecalibacterium prausnitzii	no	no	none
ntk_a_synuclein	2206_bin53		var_biomarker ~ ntk_table	0.225225	0.0873576	2.57819	0.00993181	92.13	0.51	2132160	d__Bacteria	p__Bacillota_A	c__Clostridia	o__Oscillospirales	f__Ruminococcaceae	g__Faecalibacterium	s__Faecalibacterium prausnitzii	no	no	none
ntk_a_synuclein	2206_bin53		var_biomarker ~ bristol_type_1_7	0.0133244	0.0341308	0.390392	0.696246	92.13	0.51	2132160	d__Bacteria	p__Bacillota_A	c__Clostridia	o__Oscillospirales	f__Ruminococcaceae	g__Faecalibacterium	s__Faecalibacterium prausnitzii	no	no	none
ntk_a_synuclein	2206_bin57		var_biomarker ~ var_mb	0.0557274	0.105538	0.528033	0.597477	96.84	1.27	3571659	d__Bacteria	p__Bacillota_A	c__Clostridia	o__Lachnospirales	f__Lachnospiraceae	g__KLE1615	s__KLE1615 sp900066985	no	no	none
ntk_a_synuclein	2206_bin57		var_biomarker ~ sex	0.141593	0.525192	0.269602	0.787467	96.84	1.27	3571659	d__Bacteria	p__Bacillota_A	c__Clostridia	o__Lachnospirales	f__Lachnospiraceae	g__KLE1615	s__KLE1615 sp900066985	no	no	none
ntk_a_synuclein	2206_bin57		var_biomarker ~ var_mb_by_sex	-0.0514216	0.144054	-0.356961	0.721121	96.84	1.27	3571659	d__Bacteria	p__Bacillota_A	c__Clostridia	o__Lachnospirales	f__Lachnospiraceae	g__KLE1615	s__KLE1615 sp900066985	no	no	none
ntk_a_synuclein	2206_bin57		var_biomarker ~ mars_age	0.00699996	0.00632236	1.10718	0.268218	96.84	1.27	3571659	d__Bacteria	p__Bacillota_A	c__Clostridia	o__Lachnospirales	f__Lachnospiraceae	g__KLE1615	s__KLE1615 sp900066985	no	no	none
ntk_a_synuclein	2206_bin57		var_biomarker ~ apoe4	0.105559	0.0767357	1.37562	0.168938	96.84	1.27	3571659	d__Bacteria	p__Bacillota_A	c__Clostridia	o__Lachnospirales	f__Lachnospiraceae	g__KLE1615	s__KLE1615 sp900066985	no	no	none
ntk_a_synuclein	2206_bin57		var_biomarker ~ ntk_table	0.213515	0.0857896	2.48883	0.0128166	96.84	1.27	3571659	d__Bacteria	p__Bacillota_A	c__Clostridia	o__Lachnospirales	f__Lachnospiraceae	g__KLE1615	s__KLE1615 sp900066985	no	no	none
ntk_a_synuclein	2206_bin57		var_biomarker ~ bristol_type_1_7	0.0131627	0.0337144	0.390417	0.696228	96.84	1.27	3571659	d__Bacteria	p__Bacillota_A	c__Clostridia	o__Lachnospirales	f__Lachnospiraceae	g__KLE1615	s__KLE1615 sp900066985	no	no	none
ntk_a_synuclein	2206_bin88		var_biomarker ~ var_mb	-0.00147556	0.0385659	-0.0382608	0.96948	97.58	0	2026270	d__Bacteria	p__Bacillota_A	c__Clostridia	o__Christensenellales	f__CAG-138	g__Phil1	s__Phil1 sp001940855	yes	no	propionate
ntk_a_synuclein	2206_bin88		var_biomarker ~ sex	0.0340211	0.130432	0.260834	0.794221	97.58	0	2026270	d__Bacteria	p__Bacillota_A	c__Clostridia	o__Christensenellales	f__CAG-138	g__Phil1	s__Phil1 sp001940855	yes	no	propionate
ntk_a_synuclein	2206_bin88		var_biomarker ~ var_mb_by_sex	0.042419	0.0525992	0.806456	0.41998	97.58	0	2026270	d__Bacteria	p__Bacillota_A	c__Clostridia	o__Christensenellales	f__CAG-138	g__Phil1	s__Phil1 sp001940855	yes	no	propionate
ntk_a_synuclein	2206_bin88		var_biomarker ~ mars_age	0.00620697	0.00626395	0.990903	0.321733	97.58	0	2026270	d__Bacteria	p__Bacillota_A	c__Clostridia	o__Christensenellales	f__CAG-138	g__Phil1	s__Phil1 sp001940855	yes	no	propionate
ntk_a_synuclein	2206_bin88		var_biomarker ~ apoe4	0.119479	0.0790295	1.51183	0.130576	97.58	0	2026270	d__Bacteria	p__Bacillota_A	c__Clostridia	o__Christensenellales	f__CAG-138	g__Phil1	s__Phil1 sp001940855	yes	no	propionate
ntk_a_synuclein	2206_bin88		var_biomarker ~ ntk_table	0.213444	0.0851798	2.5058	0.0122175	97.58	0	2026270	d__Bacteria	p__Bacillota_A	c__Clostridia	o__Christensenellales	f__CAG-138	g__Phil1	s__Phil1 sp001940855	yes	no	propionate
ntk_a_synuclein	2206_bin88		var_biomarker ~ bristol_type_1_7	0.0203633	0.0358074	0.568689	0.569567	97.58	0	2026270	d__Bacteria	p__Bacillota_A	c__Clostridia	o__Christensenellales	f__CAG-138	g__Phil1	s__Phil1 sp001940855	yes	no	propionate
ntk_a_synuclein	2207_bin110		var_biomarker ~ var_mb	0.156377	0.0727027	2.15091	0.0314832	98.2	1.8	2003505	d__Bacteria	p__Bacillota_C	c__Negativicutes	o__Acidaminococcales	f__Acidaminococcaceae	g__Phascolarctobacterium_A	s__	yes	no	propionate
ntk_a_synuclein	2207_bin110		var_biomarker ~ sex	-0.4507	0.228011	-1.97666	0.0480797	98.2	1.8	2003505	d__Bacteria	p__Bacillota_C	c__Negativicutes	o__Acidaminococcales	f__Acidaminococcaceae	g__Phascolarctobacterium_A	s__	yes	no	propionate
ntk_a_synuclein	2207_bin110		var_biomarker ~ var_mb_by_sex	-0.133879	0.075797	-1.76628	0.0773491	98.2	1.8	2003505	d__Bacteria	p__Bacillota_C	c__Negativicutes	o__Acidaminococcales	f__Acidaminococcaceae	g__Phascolarctobacterium_A	s__	yes	no	propionate
ntk_a_synuclein	2207_bin110		var_biomarker ~ mars_age	0.0063948	0.00616676	1.03698	0.299746	98.2	1.8	2003505	d__Bacteria	p__Bacillota_C	c__Negativicutes	o__Acidaminococcales	f__Acidaminococcaceae	g__Phascolarctobacterium_A	s__	yes	no	propionate
ntk_a_synuclein	2207_bin110		var_biomarker ~ apoe4	0.118677	0.0784775	1.51224	0.130472	98.2	1.8	2003505	d__Bacteria	p__Bacillota_C	c__Negativicutes	o__Acidaminococcales	f__Acidaminococcaceae	g__Phascolarctobacterium_A	s__	yes	no	propionate
ntk_a_synuclein	2207_bin110		var_biomarker ~ ntk_table	0.248912	0.0845073	2.94545	0.00322489	98.2	1.8	2003505	d__Bacteria	p__Bacillota_C	c__Negativicutes	o__Acidaminococcales	f__Acidaminococcaceae	g__Phascolarctobacterium_A	s__	yes	no	propionate
ntk_a_synuclein	2207_bin110		var_biomarker ~ bristol_type_1_7	0.0218341	0.0350578	0.622803	0.533414	98.2	1.8	2003505	d__Bacteria	p__Bacillota_C	c__Negativicutes	o__Acidaminococcales	f__Acidaminococcaceae	g__Phascolarctobacterium_A	s__	yes	no	propionate
ntk_a_synuclein	2207_bin111		var_biomarker ~ var_mb	-0.00919797	0.040486	-0.227189	0.820277	95.83	3.74	2334935	d__Bacteria	p__Bacillota_A	c__Clostridia	o__Lachnospirales	f__Lachnospiraceae	g__UBA11774	s__UBA11774 sp003507655	no	yes	butyrate
ntk_a_synuclein	2207_bin111		var_biomarker ~ sex	-0.0366031	0.114109	-0.320774	0.748382	95.83	3.74	2334935	d__Bacteria	p__Bacillota_A	c__Clostridia	o__Lachnospirales	f__Lachnospiraceae	g__UBA11774	s__UBA11774 sp003507655	no	yes	butyrate
ntk_a_synuclein	2207_bin111		var_biomarker ~ var_mb_by_sex	-0.00282985	0.04879	-0.0580007	0.953748	95.83	3.74	2334935	d__Bacteria	p__Bacillota_A	c__Clostridia	o__Lachnospirales	f__Lachnospiraceae	g__UBA11774	s__UBA11774 sp003507655	no	yes	butyrate
ntk_a_synuclein	2207_bin111		var_biomarker ~ mars_age	0.00680914	0.00616118	1.10517	0.269087	95.83	3.74	2334935	d__Bacteria	p__Bacillota_A	c__Clostridia	o__Lachnospirales	f__Lachnospiraceae	g__UBA11774	s__UBA11774 sp003507655	no	yes	butyrate
ntk_a_synuclein	2207_bin111		var_biomarker ~ apoe4	0.107594	0.0771172	1.3952	0.162956	95.83	3.74	2334935	d__Bacteria	p__Bacillota_A	c__Clostridia	o__Lachnospirales	f__Lachnospiraceae	g__UBA11774	s__UBA11774 sp003507655	no	yes	butyrate
ntk_a_synuclein	2207_bin111		var_biomarker ~ ntk_table	0.219191	0.085625	2.5599	0.0104703	95.83	3.74	2334935	d__Bacteria	p__Bacillota_A	c__Clostridia	o__Lachnospirales	f__Lachnospiraceae	g__UBA11774	s__UBA11774 sp003507655	no	yes	butyrate
ntk_a_synuclein	2207_bin111		var_biomarker ~ bristol_type_1_7	0.0160831	0.03352	0.479808	0.631364	95.83	3.74	2334935	d__Bacteria	p__Bacillota_A	c__Clostridia	o__Lachnospirales	f__Lachnospiraceae	g__UBA11774	s__UBA11774 sp003507655	no	yes	butyrate
ntk_a_synuclein	2207_bin20		var_biomarker ~ var_mb	-0.0711122	0.0529329	-1.34344	0.179129	93.71	1.86	2877229	d__Bacteria	p__Bacillota_A	c__Clostridia	o__Christensenellales	f__CAG-74	g__UBA11524	s__UBA11524 sp000437595	no	no	none
ntk_a_synuclein	2207_bin20		var_biomarker ~ sex	-0.0546399	0.0801565	-0.681665	0.495451	93.71	1.86	2877229	d__Bacteria	p__Bacillota_A	c__Clostridia	o__Christensenellales	f__CAG-74	g__UBA11524	s__UBA11524 sp000437595	no	no	none
ntk_a_synuclein	2207_bin20		var_biomarker ~ var_mb_by_sex	0.0407506	0.0617166	0.660285	0.509071	93.71	1.86	2877229	d__Bacteria	p__Bacillota_A	c__Clostridia	o__Christensenellales	f__CAG-74	g__UBA11524	s__UBA11524 sp000437595	no	no	none
ntk_a_synuclein	2207_bin20		var_biomarker ~ mars_age	0.00689396	0.00633034	1.08903	0.276139	93.71	1.86	2877229	d__Bacteria	p__Bacillota_A	c__Clostridia	o__Christensenellales	f__CAG-74	g__UBA11524	s__UBA11524 sp000437595	no	no	none
ntk_a_synuclein	2207_bin20		var_biomarker ~ apoe4	0.101404	0.076322	1.32863	0.183969	93.71	1.86	2877229	d__Bacteria	p__Bacillota_A	c__Clostridia	o__Christensenellales	f__CAG-74	g__UBA11524	s__UBA11524 sp000437595	no	no	none
ntk_a_synuclein	2207_bin20		var_biomarker ~ ntk_table	0.208738	0.085584	2.43899	0.0147285	93.71	1.86	2877229	d__Bacteria	p__Bacillota_A	c__Clostridia	o__Christensenellales	f__CAG-74	g__UBA11524	s__UBA11524 sp000437595	no	no	none
ntk_a_synuclein	2207_bin20		var_biomarker ~ bristol_type_1_7	0.00886195	0.0342832	0.258492	0.796027	93.71	1.86	2877229	d__Bacteria	p__Bacillota_A	c__Clostridia	o__Christensenellales	f__CAG-74	g__UBA11524	s__UBA11524 sp000437595	no	no	none
ntk_a_synuclein	2207_bin26		var_biomarker ~ var_mb	-0.000251812	0.026418	-0.00953185	0.992395	94.35	1.61	1911564	d__Bacteria	p__Actinomycetota	c__Coriobacteriia	o__Coriobacteriales	f__Coriobacteriaceae	g__Collinsella	s__Collinsella aerofaciens_G	no	no	none
ntk_a_synuclein	2207_bin26		var_biomarker ~ sex	-0.0428247	0.0767875	-0.557704	0.577047	94.35	1.61	1911564	d__Bacteria	p__Actinomycetota	c__Coriobacteriia	o__Coriobacteriales	f__Coriobacteriaceae	g__Collinsella	s__Collinsella aerofaciens_G	no	no	none
ntk_a_synuclein	2207_bin26		var_biomarker ~ var_mb_by_sex	-0.00438396	0.042806	-0.102415	0.918427	94.35	1.61	1911564	d__Bacteria	p__Actinomycetota	c__Coriobacteriia	o__Coriobacteriales	f__Coriobacteriaceae	g__Collinsella	s__Collinsella aerofaciens_G	no	no	none
ntk_a_synuclein	2207_bin26		var_biomarker ~ mars_age	0.00680528	0.00613146	1.1099	0.267044	94.35	1.61	1911564	d__Bacteria	p__Actinomycetota	c__Coriobacteriia	o__Coriobacteriales	f__Coriobacteriaceae	g__Collinsella	s__Collinsella aerofaciens_G	no	no	none
ntk_a_synuclein	2207_bin26		var_biomarker ~ apoe4	0.106941	0.0779862	1.37128	0.170287	94.35	1.61	1911564	d__Bacteria	p__Actinomycetota	c__Coriobacteriia	o__Coriobacteriales	f__Coriobacteriaceae	g__Collinsella	s__Collinsella aerofaciens_G	no	no	none
ntk_a_synuclein	2207_bin26		var_biomarker ~ ntk_table	0.216475	0.0857951	2.52317	0.0116303	94.35	1.61	1911564	d__Bacteria	p__Actinomycetota	c__Coriobacteriia	o__Coriobacteriales	f__Coriobacteriaceae	g__Collinsella	s__Collinsella aerofaciens_G	no	no	none
ntk_a_synuclein	2207_bin26		var_biomarker ~ bristol_type_1_7	0.0160308	0.0342249	0.468395	0.639502	94.35	1.61	1911564	d__Bacteria	p__Actinomycetota	c__Coriobacteriia	o__Coriobacteriales	f__Coriobacteriaceae	g__Collinsella	s__Collinsella aerofaciens_G	no	no	none
ntk_a_synuclein	2207_bin30		var_biomarker ~ var_mb	0.00706203	0.0147304	0.479419	0.631641	97.96	0	2703527	d__Bacteria	p__Verrucomicrobiota	c__Verrucomicrobiae	o__Verrucomicrobiales	f__Akkermansiaceae	g__Akkermansia	s__Akkermansia muciniphila	yes	no	propionate
ntk_a_synuclein	2207_bin30		var_biomarker ~ sex	-0.0884359	0.0912775	-0.968868	0.332611	97.96	0	2703527	d__Bacteria	p__Verrucomicrobiota	c__Verrucomicrobiae	o__Verrucomicrobiales	f__Akkermansiaceae	g__Akkermansia	s__Akkermansia muciniphila	yes	no	propionate
ntk_a_synuclein	2207_bin30		var_biomarker ~ var_mb_by_sex	-0.0236927	0.0259852	-0.911775	0.361887	97.96	0	2703527	d__Bacteria	p__Verrucomicrobiota	c__Verrucomicrobiae	o__Verrucomicrobiales	f__Akkermansiaceae	g__Akkermansia	s__Akkermansia muciniphila	yes	no	propionate
ntk_a_synuclein	2207_bin30		var_biomarker ~ mars_age	0.00675346	0.0062549	1.07971	0.280273	97.96	0	2703527	d__Bacteria	p__Verrucomicrobiota	c__Verrucomicrobiae	o__Verrucomicrobiales	f__Akkermansiaceae	g__Akkermansia	s__Akkermansia muciniphila	yes	no	propionate
ntk_a_synuclein	2207_bin30		var_biomarker ~ apoe4	0.10826	0.0787095	1.37543	0.168997	97.96	0	2703527	d__Bacteria	p__Verrucomicrobiota	c__Verrucomicrobiae	o__Verrucomicrobiales	f__Akkermansiaceae	g__Akkermansia	s__Akkermansia muciniphila	yes	no	propionate
ntk_a_synuclein	2207_bin30		var_biomarker ~ ntk_table	0.212086	0.0851381	2.49108	0.0127356	97.96	0	2703527	d__Bacteria	p__Verrucomicrobiota	c__Verrucomicrobiae	o__Verrucomicrobiales	f__Akkermansiaceae	g__Akkermansia	s__Akkermansia muciniphila	yes	no	propionate
ntk_a_synuclein	2207_bin30		var_biomarker ~ bristol_type_1_7	0.0180874	0.0337276	0.536279	0.591765	97.96	0	2703527	d__Bacteria	p__Verrucomicrobiota	c__Verrucomicrobiae	o__Verrucomicrobiales	f__Akkermansiaceae	g__Akkermansia	s__Akkermansia muciniphila	yes	no	propionate
ntk_a_synuclein	2207_bin33		var_biomarker ~ var_mb	0.0484838	0.0385086	1.25904	0.208016	90.93	1.11	2137109	d__Bacteria	p__Bacillota_A	c__Clostridia	o__Oscillospirales	f__Ruminococcaceae	g__Faecalibacterium	s__Faecalibacterium longum	no	yes	butyrate
ntk_a_synuclein	2207_bin33		var_biomarker ~ sex	0.0888338	0.123897	0.716995	0.473377	90.93	1.11	2137109	d__Bacteria	p__Bacillota_A	c__Clostridia	o__Oscillospirales	f__Ruminococcaceae	g__Faecalibacterium	s__Faecalibacterium longum	no	yes	butyrate
ntk_a_synuclein	2207_bin33		var_biomarker ~ var_mb_by_sex	-0.0908382	0.0610465	-1.48802	0.136746	90.93	1.11	2137109	d__Bacteria	p__Bacillota_A	c__Clostridia	o__Oscillospirales	f__Ruminococcaceae	g__Faecalibacterium	s__Faecalibacterium longum	no	yes	butyrate
ntk_a_synuclein	2207_bin33		var_biomarker ~ mars_age	0.00639946	0.00605015	1.05774	0.290175	90.93	1.11	2137109	d__Bacteria	p__Bacillota_A	c__Clostridia	o__Oscillospirales	f__Ruminococcaceae	g__Faecalibacterium	s__Faecalibacterium longum	no	yes	butyrate
ntk_a_synuclein	2207_bin33		var_biomarker ~ apoe4	0.0922694	0.0786081	1.17379	0.240479	90.93	1.11	2137109	d__Bacteria	p__Bacillota_A	c__Clostridia	o__Oscillospirales	f__Ruminococcaceae	g__Faecalibacterium	s__Faecalibacterium longum	no	yes	butyrate
ntk_a_synuclein	2207_bin33		var_biomarker ~ ntk_table	0.21202	0.0856816	2.47451	0.0133418	90.93	1.11	2137109	d__Bacteria	p__Bacillota_A	c__Clostridia	o__Oscillospirales	f__Ruminococcaceae	g__Faecalibacterium	s__Faecalibacterium longum	no	yes	butyrate
ntk_a_synuclein	2207_bin33		var_biomarker ~ bristol_type_1_7	0.00372368	0.0335235	0.111077	0.911556	90.93	1.11	2137109	d__Bacteria	p__Bacillota_A	c__Clostridia	o__Oscillospirales	f__Ruminococcaceae	g__Faecalibacterium	s__Faecalibacterium longum	no	yes	butyrate
ntk_a_synuclein	2207_bin34		var_biomarker ~ var_mb	-0.0681844	0.0401516	-1.69817	0.0894748	97.65	0	2629038	d__Bacteria	p__Bacillota_A	c__Clostridia	o__Oscillospirales	f__Ruminococcaceae	g__Ruminococcus	s__	no	no	none
ntk_a_synuclein	2207_bin34		var_biomarker ~ sex	0.143474	0.139249	1.03034	0.302849	97.65	0	2629038	d__Bacteria	p__Bacillota_A	c__Clostridia	o__Oscillospirales	f__Ruminococcaceae	g__Ruminococcus	s__	no	no	none
ntk_a_synuclein	2207_bin34		var_biomarker ~ var_mb_by_sex	0.0836492	0.0482003	1.73545	0.0826616	97.65	0	2629038	d__Bacteria	p__Bacillota_A	c__Clostridia	o__Oscillospirales	f__Ruminococcaceae	g__Ruminococcus	s__	no	no	none
ntk_a_synuclein	2207_bin34		var_biomarker ~ mars_age	0.00684747	0.00608933	1.1245	0.2608	97.65	0	2629038	d__Bacteria	p__Bacillota_A	c__Clostridia	o__Oscillospirales	f__Ruminococcaceae	g__Ruminococcus	s__	no	no	none
ntk_a_synuclein	2207_bin34		var_biomarker ~ apoe4	0.1059	0.07503	1.41143	0.158117	97.65	0	2629038	d__Bacteria	p__Bacillota_A	c__Clostridia	o__Oscillospirales	f__Ruminococcaceae	g__Ruminococcus	s__	no	no	none
ntk_a_synuclein	2207_bin34		var_biomarker ~ ntk_table	0.220173	0.0847754	2.59714	0.00940048	97.65	0	2629038	d__Bacteria	p__Bacillota_A	c__Clostridia	o__Oscillospirales	f__Ruminococcaceae	g__Ruminococcus	s__	no	no	none
ntk_a_synuclein	2207_bin34		var_biomarker ~ bristol_type_1_7	0.0160572	0.0336729	0.476858	0.633464	97.65	0	2629038	d__Bacteria	p__Bacillota_A	c__Clostridia	o__Oscillospirales	f__Ruminococcaceae	g__Ruminococcus	s__	no	no	none
ntk_a_synuclein	2207_bin57		var_biomarker ~ var_mb	0.018151	0.043645	0.415877	0.6775	92.62	0	1963714	d__Bacteria	p__Bacillota_A	c__Clostridia	o__Oscillospirales	f__Oscillospiraceae	g__CAG-103	s__CAG-103 sp900757655	no	no	none
ntk_a_synuclein	2207_bin57		var_biomarker ~ sex	-0.0447042	0.0859251	-0.520269	0.602876	92.62	0	1963714	d__Bacteria	p__Bacillota_A	c__Clostridia	o__Oscillospirales	f__Oscillospiraceae	g__CAG-103	s__CAG-103 sp900757655	no	no	none
ntk_a_synuclein	2207_bin57		var_biomarker ~ var_mb_by_sex	0.00152742	0.0526351	0.029019	0.976849	92.62	0	1963714	d__Bacteria	p__Bacillota_A	c__Clostridia	o__Oscillospirales	f__Oscillospiraceae	g__CAG-103	s__CAG-103 sp900757655	no	no	none
ntk_a_synuclein	2207_bin57		var_biomarker ~ mars_age	0.00669274	0.00622826	1.07458	0.282565	92.62	0	1963714	d__Bacteria	p__Bacillota_A	c__Clostridia	o__Oscillospirales	f__Oscillospiraceae	g__CAG-103	s__CAG-103 sp900757655	no	no	none
ntk_a_synuclein	2207_bin57		var_biomarker ~ apoe4	0.112014	0.0789743	1.41836	0.156086	92.62	0	1963714	d__Bacteria	p__Bacillota_A	c__Clostridia	o__Oscillospirales	f__Oscillospiraceae	g__CAG-103	s__CAG-103 sp900757655	no	no	none
ntk_a_synuclein	2207_bin57		var_biomarker ~ ntk_table	0.219212	0.0849038	2.58188	0.0098263	92.62	0	1963714	d__Bacteria	p__Bacillota_A	c__Clostridia	o__Oscillospirales	f__Oscillospiraceae	g__CAG-103	s__CAG-103 sp900757655	no	no	none
ntk_a_synuclein	2207_bin57		var_biomarker ~ bristol_type_1_7	0.0223433	0.0348481	0.641163	0.521417	92.62	0	1963714	d__Bacteria	p__Bacillota_A	c__Clostridia	o__Oscillospirales	f__Oscillospiraceae	g__CAG-103	s__CAG-103 sp900757655	no	no	none
ntk_a_synuclein	2207_bin58		var_biomarker ~ var_mb	-0.0254245	0.0413822	-0.614383	0.538962	92.7	0	1670037	d__Bacteria	p__Bacillota	c__Bacilli	o__RF39	f__UBA660	g__Scybalousia	s__Scybalousia sp900543675	no	no	none
ntk_a_synuclein	2207_bin58		var_biomarker ~ sex	-0.020807	0.0803776	-0.258866	0.795739	92.7	0	1670037	d__Bacteria	p__Bacillota	c__Bacilli	o__RF39	f__UBA660	g__Scybalousia	s__Scybalousia sp900543675	no	no	none
ntk_a_synuclein	2207_bin58		var_biomarker ~ var_mb_by_sex	0.0195363	0.0556751	0.350897	0.725665	92.7	0	1670037	d__Bacteria	p__Bacillota	c__Bacilli	o__RF39	f__UBA660	g__Scybalousia	s__Scybalousia sp900543675	no	no	none
ntk_a_synuclein	2207_bin58		var_biomarker ~ mars_age	0.00681664	0.00616504	1.10569	0.268859	92.7	0	1670037	d__Bacteria	p__Bacillota	c__Bacilli	o__RF39	f__UBA660	g__Scybalousia	s__Scybalousia sp900543675	no	no	none
ntk_a_synuclein	2207_bin58		var_biomarker ~ apoe4	0.101205	0.0757082	1.33678	0.181293	92.7	0	1670037	d__Bacteria	p__Bacillota	c__Bacilli	o__RF39	f__UBA660	g__Scybalousia	s__Scybalousia sp900543675	no	no	none
ntk_a_synuclein	2207_bin58		var_biomarker ~ ntk_table	0.209313	0.0863324	2.4245	0.0153297	92.7	0	1670037	d__Bacteria	p__Bacillota	c__Bacilli	o__RF39	f__UBA660	g__Scybalousia	s__Scybalousia sp900543675	no	no	none
ntk_a_synuclein	2207_bin58		var_biomarker ~ bristol_type_1_7	0.0139551	0.0349982	0.398737	0.690087	92.7	0	1670037	d__Bacteria	p__Bacillota	c__Bacilli	o__RF39	f__UBA660	g__Scybalousia	s__Scybalousia sp900543675	no	no	none
ntk_a_synuclein	2207_bin65		var_biomarker ~ var_mb	0.0212773	0.0714778	0.297677	0.76595	98.53	0.31	3871883	d__Bacteria	p__Bacteroidota	c__Bacteroidia	o__Bacteroidales	f__Bacteroidaceae	g__Paraprevotella	s__Paraprevotella clara	yes	no	propionate
ntk_a_synuclein	2207_bin65		var_biomarker ~ sex	-0.375853	0.311452	-1.20678	0.227518	98.53	0.31	3871883	d__Bacteria	p__Bacteroidota	c__Bacteroidia	o__Bacteroidales	f__Bacteroidaceae	g__Paraprevotella	s__Paraprevotella clara	yes	no	propionate
ntk_a_synuclein	2207_bin65		var_biomarker ~ var_mb_by_sex	0.0829999	0.0818728	1.01377	0.310694	98.53	0.31	3871883	d__Bacteria	p__Bacteroidota	c__Bacteroidia	o__Bacteroidales	f__Bacteroidaceae	g__Paraprevotella	s__Paraprevotella clara	yes	no	propionate
ntk_a_synuclein	2207_bin65		var_biomarker ~ mars_age	0.00787001	0.00625131	1.25894	0.208052	98.53	0.31	3871883	d__Bacteria	p__Bacteroidota	c__Bacteroidia	o__Bacteroidales	f__Bacteroidaceae	g__Paraprevotella	s__Paraprevotella clara	yes	no	propionate
ntk_a_synuclein	2207_bin65		var_biomarker ~ apoe4	0.0989386	0.0763565	1.29575	0.195063	98.53	0.31	3871883	d__Bacteria	p__Bacteroidota	c__Bacteroidia	o__Bacteroidales	f__Bacteroidaceae	g__Paraprevotella	s__Paraprevotella clara	yes	no	propionate
ntk_a_synuclein	2207_bin65		var_biomarker ~ ntk_table	0.225755	0.0860262	2.62426	0.00868382	98.53	0.31	3871883	d__Bacteria	p__Bacteroidota	c__Bacteroidia	o__Bacteroidales	f__Bacteroidaceae	g__Paraprevotella	s__Paraprevotella clara	yes	no	propionate
ntk_a_synuclein	2207_bin65		var_biomarker ~ bristol_type_1_7	0.00870928	0.0342352	0.254395	0.79919	98.53	0.31	3871883	d__Bacteria	p__Bacteroidota	c__Bacteroidia	o__Bacteroidales	f__Bacteroidaceae	g__Paraprevotella	s__Paraprevotella clara	yes	no	propionate
ntk_a_synuclein	2207_bin92		var_biomarker ~ var_mb	-0.0867098	0.0656419	-1.32095	0.186518	94.41	1.23	2109562	d__Bacteria	p__Bacillota_A	c__Clostridia	o__Oscillospirales	f__CAG-272	g__UMGS1312	s__UMGS1312 sp934446065	no	no	none
ntk_a_synuclein	2207_bin92		var_biomarker ~ sex	-0.0130715	0.0769161	-0.169944	0.865054	94.41	1.23	2109562	d__Bacteria	p__Bacillota_A	c__Clostridia	o__Oscillospirales	f__CAG-272	g__UMGS1312	s__UMGS1312 sp934446065	no	no	none
ntk_a_synuclein	2207_bin92		var_biomarker ~ var_mb_by_sex	0.0902538	0.0764842	1.18003	0.237988	94.41	1.23	2109562	d__Bacteria	p__Bacillota_A	c__Clostridia	o__Oscillospirales	f__CAG-272	g__UMGS1312	s__UMGS1312 sp934446065	no	no	none
ntk_a_synuclein	2207_bin92		var_biomarker ~ mars_age	0.00710859	0.00628	1.13194	0.25766	94.41	1.23	2109562	d__Bacteria	p__Bacillota_A	c__Clostridia	o__Oscillospirales	f__CAG-272	g__UMGS1312	s__UMGS1312 sp934446065	no	no	none
ntk_a_synuclein	2207_bin92		var_biomarker ~ apoe4	0.111276	0.0767512	1.44983	0.147106	94.41	1.23	2109562	d__Bacteria	p__Bacillota_A	c__Clostridia	o__Oscillospirales	f__CAG-272	g__UMGS1312	s__UMGS1312 sp934446065	no	no	none
ntk_a_synuclein	2207_bin92		var_biomarker ~ ntk_table	0.209798	0.085787	2.44557	0.0144625	94.41	1.23	2109562	d__Bacteria	p__Bacillota_A	c__Clostridia	o__Oscillospirales	f__CAG-272	g__UMGS1312	s__UMGS1312 sp934446065	no	no	none
ntk_a_synuclein	2207_bin92		var_biomarker ~ bristol_type_1_7	0.014894	0.0345459	0.431137	0.666369	94.41	1.23	2109562	d__Bacteria	p__Bacillota_A	c__Clostridia	o__Oscillospirales	f__CAG-272	g__UMGS1312	s__UMGS1312 sp934446065	no	no	none
ntk_a_synuclein	2208_bin40		var_biomarker ~ var_mb	-0.0318832	0.0322063	-0.989969	0.322189	98.86	0	4007814	d__Bacteria	p__Bacteroidota	c__Bacteroidia	o__Bacteroidales	f__Bacteroidaceae	g__Bacteroides	s__Bacteroides clarus	yes	no	propionate
ntk_a_synuclein	2208_bin40		var_biomarker ~ sex	-0.00467699	0.0784645	-0.0596065	0.952469	98.86	0	4007814	d__Bacteria	p__Bacteroidota	c__Bacteroidia	o__Bacteroidales	f__Bacteroidaceae	g__Bacteroides	s__Bacteroides clarus	yes	no	propionate
ntk_a_synuclein	2208_bin40		var_biomarker ~ var_mb_by_sex	0.0422882	0.0484053	0.873627	0.382321	98.86	0	4007814	d__Bacteria	p__Bacteroidota	c__Bacteroidia	o__Bacteroidales	f__Bacteroidaceae	g__Bacteroides	s__Bacteroides clarus	yes	no	propionate
ntk_a_synuclein	2208_bin40		var_biomarker ~ mars_age	0.00724557	0.00621278	1.16624	0.243518	98.86	0	4007814	d__Bacteria	p__Bacteroidota	c__Bacteroidia	o__Bacteroidales	f__Bacteroidaceae	g__Bacteroides	s__Bacteroides clarus	yes	no	propionate
ntk_a_synuclein	2208_bin40		var_biomarker ~ apoe4	0.0972719	0.0794396	1.22448	0.220773	98.86	0	4007814	d__Bacteria	p__Bacteroidota	c__Bacteroidia	o__Bacteroidales	f__Bacteroidaceae	g__Bacteroides	s__Bacteroides clarus	yes	no	propionate
ntk_a_synuclein	2208_bin40		var_biomarker ~ ntk_table	0.211758	0.084913	2.49382	0.0126376	98.86	0	4007814	d__Bacteria	p__Bacteroidota	c__Bacteroidia	o__Bacteroidales	f__Bacteroidaceae	g__Bacteroides	s__Bacteroides clarus	yes	no	propionate
ntk_a_synuclein	2208_bin40		var_biomarker ~ bristol_type_1_7	0.0160614	0.0345295	0.465151	0.641824	98.86	0	4007814	d__Bacteria	p__Bacteroidota	c__Bacteroidia	o__Bacteroidales	f__Bacteroidaceae	g__Bacteroides	s__Bacteroides clarus	yes	no	propionate
ntk_a_synuclein	2209_bin1		var_biomarker ~ var_mb	-0.00831002	0.0447778	-0.185584	0.852771	98.73	0	2725775	d__Bacteria	p__Bacillota_A	c__Clostridia	o__Lachnospirales	f__Lachnospiraceae	g__Copromonas	s__Copromonas sp900066535	no	yes	butyrate
ntk_a_synuclein	2209_bin1		var_biomarker ~ sex	-0.0408249	0.0775744	-0.526267	0.598703	98.73	0	2725775	d__Bacteria	p__Bacillota_A	c__Clostridia	o__Lachnospirales	f__Lachnospiraceae	g__Copromonas	s__Copromonas sp900066535	no	yes	butyrate
ntk_a_synuclein	2209_bin1		var_biomarker ~ var_mb_by_sex	0.0111751	0.0587572	0.190191	0.84916	98.73	0	2725775	d__Bacteria	p__Bacillota_A	c__Clostridia	o__Lachnospirales	f__Lachnospiraceae	g__Copromonas	s__Copromonas sp900066535	no	yes	butyrate
ntk_a_synuclein	2209_bin1		var_biomarker ~ mars_age	0.00660612	0.00667903	0.989083	0.322623	98.73	0	2725775	d__Bacteria	p__Bacillota_A	c__Clostridia	o__Lachnospirales	f__Lachnospiraceae	g__Copromonas	s__Copromonas sp900066535	no	yes	butyrate
ntk_a_synuclein	2209_bin1		var_biomarker ~ apoe4	0.106838	0.0771256	1.38525	0.165976	98.73	0	2725775	d__Bacteria	p__Bacillota_A	c__Clostridia	o__Lachnospirales	f__Lachnospiraceae	g__Copromonas	s__Copromonas sp900066535	no	yes	butyrate
ntk_a_synuclein	2209_bin1		var_biomarker ~ ntk_table	0.214138	0.0815793	2.62491	0.0086673	98.73	0	2725775	d__Bacteria	p__Bacillota_A	c__Clostridia	o__Lachnospirales	f__Lachnospiraceae	g__Copromonas	s__Copromonas sp900066535	no	yes	butyrate
ntk_a_synuclein	2209_bin1		var_biomarker ~ bristol_type_1_7	0.0184593	0.037369	0.493975	0.621324	98.73	0	2725775	d__Bacteria	p__Bacillota_A	c__Clostridia	o__Lachnospirales	f__Lachnospiraceae	g__Copromonas	s__Copromonas sp900066535	no	yes	butyrate
ntk_a_synuclein	2209_bin71		var_biomarker ~ var_mb	-0.0184319	0.0150567	-1.22417	0.22089	98.73	0	1902006	d__Bacteria	p__Pseudomonadota	c__Gammaproteobacteria	o__Burkholderiales	f__Burkholderiaceae_A	g__Parasutterella	s__Parasutterella gallistercoris	no	no	none
ntk_a_synuclein	2209_bin71		var_biomarker ~ sex	-0.0287913	0.0747786	-0.385021	0.700222	98.73	0	1902006	d__Bacteria	p__Pseudomonadota	c__Gammaproteobacteria	o__Burkholderiales	f__Burkholderiaceae_A	g__Parasutterella	s__Parasutterella gallistercoris	no	no	none
ntk_a_synuclein	2209_bin71		var_biomarker ~ var_mb_by_sex	0.0147494	0.0236036	0.624882	0.532049	98.73	0	1902006	d__Bacteria	p__Pseudomonadota	c__Gammaproteobacteria	o__Burkholderiales	f__Burkholderiaceae_A	g__Parasutterella	s__Parasutterella gallistercoris	no	no	none
ntk_a_synuclein	2209_bin71		var_biomarker ~ mars_age	0.00599626	0.00620592	0.966217	0.333936	98.73	0	1902006	d__Bacteria	p__Pseudomonadota	c__Gammaproteobacteria	o__Burkholderiales	f__Burkholderiaceae_A	g__Parasutterella	s__Parasutterella gallistercoris	no	no	none
ntk_a_synuclein	2209_bin71		var_biomarker ~ apoe4	0.103552	0.0764394	1.3547	0.175514	98.73	0	1902006	d__Bacteria	p__Pseudomonadota	c__Gammaproteobacteria	o__Burkholderiales	f__Burkholderiaceae_A	g__Parasutterella	s__Parasutterella gallistercoris	no	no	none
ntk_a_synuclein	2209_bin71		var_biomarker ~ ntk_table	0.20544	0.0881623	2.33025	0.0197929	98.73	0	1902006	d__Bacteria	p__Pseudomonadota	c__Gammaproteobacteria	o__Burkholderiales	f__Burkholderiaceae_A	g__Parasutterella	s__Parasutterella gallistercoris	no	no	none
ntk_a_synuclein	2209_bin71		var_biomarker ~ bristol_type_1_7	0.0197618	0.0335057	0.589803	0.555323	98.73	0	1902006	d__Bacteria	p__Pseudomonadota	c__Gammaproteobacteria	o__Burkholderiales	f__Burkholderiaceae_A	g__Parasutterella	s__Parasutterella gallistercoris	no	no	none
ntk_a_synuclein	2210_bin4		var_biomarker ~ var_mb	-0.0159229	0.0392489	-0.405691	0.684969	94.36	0.24	1969175	d__Bacteria	p__Bacillota_A	c__Clostridia	o__Lachnospirales	f__Lachnospiraceae	g__Agathobacter	s__Agathobacter rectalis	no	no	none
ntk_a_synuclein	2210_bin4		var_biomarker ~ sex	-0.0699754	0.171279	-0.408548	0.682872	94.36	0.24	1969175	d__Bacteria	p__Bacillota_A	c__Clostridia	o__Lachnospirales	f__Lachnospiraceae	g__Agathobacter	s__Agathobacter rectalis	no	no	none
ntk_a_synuclein	2210_bin4		var_biomarker ~ var_mb_by_sex	0.0130595	0.0566184	0.230659	0.81758	94.36	0.24	1969175	d__Bacteria	p__Bacillota_A	c__Clostridia	o__Lachnospirales	f__Lachnospiraceae	g__Agathobacter	s__Agathobacter rectalis	no	no	none
ntk_a_synuclein	2210_bin4		var_biomarker ~ mars_age	0.00642557	0.00613471	1.04741	0.294909	94.36	0.24	1969175	d__Bacteria	p__Bacillota_A	c__Clostridia	o__Lachnospirales	f__Lachnospiraceae	g__Agathobacter	s__Agathobacter rectalis	no	no	none
ntk_a_synuclein	2210_bin4		var_biomarker ~ apoe4	0.113441	0.0793824	1.42904	0.152993	94.36	0.24	1969175	d__Bacteria	p__Bacillota_A	c__Clostridia	o__Lachnospirales	f__Lachnospiraceae	g__Agathobacter	s__Agathobacter rectalis	no	no	none
ntk_a_synuclein	2210_bin4		var_biomarker ~ ntk_table	0.213176	0.0859295	2.48082	0.013108	94.36	0.24	1969175	d__Bacteria	p__Bacillota_A	c__Clostridia	o__Lachnospirales	f__Lachnospiraceae	g__Agathobacter	s__Agathobacter rectalis	no	no	none
ntk_a_synuclein	2210_bin4		var_biomarker ~ bristol_type_1_7	0.0190942	0.0339837	0.561863	0.57421	94.36	0.24	1969175	d__Bacteria	p__Bacillota_A	c__Clostridia	o__Lachnospirales	f__Lachnospiraceae	g__Agathobacter	s__Agathobacter rectalis	no	no	none
ntk_a_synuclein	2210_bin41		var_biomarker ~ var_mb	0.0430148	0.0247047	1.74116	0.0816555	96.3	0	2601625	d__Bacteria	p__Bacteroidota	c__Bacteroidia	o__Bacteroidales	f__Bacteroidaceae	g__Prevotella	s__Prevotella sp000434975	no	no	none
ntk_a_synuclein	2210_bin41		var_biomarker ~ sex	-0.0957554	0.0929915	-1.02972	0.303141	96.3	0	2601625	d__Bacteria	p__Bacteroidota	c__Bacteroidia	o__Bacteroidales	f__Bacteroidaceae	g__Prevotella	s__Prevotella sp000434975	no	no	none
ntk_a_synuclein	2210_bin41		var_biomarker ~ var_mb_by_sex	-0.0245346	0.0357377	-0.686518	0.492386	96.3	0	2601625	d__Bacteria	p__Bacteroidota	c__Bacteroidia	o__Bacteroidales	f__Bacteroidaceae	g__Prevotella	s__Prevotella sp000434975	no	no	none
ntk_a_synuclein	2210_bin41		var_biomarker ~ mars_age	0.00809453	0.00602632	1.3432	0.179208	96.3	0	2601625	d__Bacteria	p__Bacteroidota	c__Bacteroidia	o__Bacteroidales	f__Bacteroidaceae	g__Prevotella	s__Prevotella sp000434975	no	no	none
ntk_a_synuclein	2210_bin41		var_biomarker ~ apoe4	0.14026	0.0780975	1.79596	0.0725006	96.3	0	2601625	d__Bacteria	p__Bacteroidota	c__Bacteroidia	o__Bacteroidales	f__Bacteroidaceae	g__Prevotella	s__Prevotella sp000434975	no	no	none
ntk_a_synuclein	2210_bin41		var_biomarker ~ ntk_table	0.235568	0.084551	2.78611	0.00533449	96.3	0	2601625	d__Bacteria	p__Bacteroidota	c__Bacteroidia	o__Bacteroidales	f__Bacteroidaceae	g__Prevotella	s__Prevotella sp000434975	no	no	none
ntk_a_synuclein	2210_bin41		var_biomarker ~ bristol_type_1_7	0.00617664	0.0332318	0.185865	0.85255	96.3	0	2601625	d__Bacteria	p__Bacteroidota	c__Bacteroidia	o__Bacteroidales	f__Bacteroidaceae	g__Prevotella	s__Prevotella sp000434975	no	no	none
ntk_a_synuclein	2210_bin66		var_biomarker ~ var_mb	0.0382838	0.0512372	0.747187	0.45495	97.98	0.81	1965417	d__Bacteria	p__Actinomycetota	c__Coriobacteriia	o__Coriobacteriales	f__Coriobacteriaceae	g__Collinsella	s__	no	no	none
ntk_a_synuclein	2210_bin66		var_biomarker ~ sex	-0.0105943	0.0778248	-0.13613	0.891719	97.98	0.81	1965417	d__Bacteria	p__Actinomycetota	c__Coriobacteriia	o__Coriobacteriales	f__Coriobacteriaceae	g__Collinsella	s__	no	no	none
ntk_a_synuclein	2210_bin66		var_biomarker ~ var_mb_by_sex	-0.080238	0.0655326	-1.2244	0.220802	97.98	0.81	1965417	d__Bacteria	p__Actinomycetota	c__Coriobacteriia	o__Coriobacteriales	f__Coriobacteriaceae	g__Collinsella	s__	no	no	none
ntk_a_synuclein	2210_bin66		var_biomarker ~ mars_age	0.00615563	0.00619203	0.994122	0.320163	97.98	0.81	1965417	d__Bacteria	p__Actinomycetota	c__Coriobacteriia	o__Coriobacteriales	f__Coriobacteriaceae	g__Collinsella	s__	no	no	none
ntk_a_synuclein	2210_bin66		var_biomarker ~ apoe4	0.0984923	0.0787571	1.25058	0.211087	97.98	0.81	1965417	d__Bacteria	p__Actinomycetota	c__Coriobacteriia	o__Coriobacteriales	f__Coriobacteriaceae	g__Collinsella	s__	no	no	none
ntk_a_synuclein	2210_bin66		var_biomarker ~ ntk_table	0.227181	0.0850353	2.67161	0.00754892	97.98	0.81	1965417	d__Bacteria	p__Actinomycetota	c__Coriobacteriia	o__Coriobacteriales	f__Coriobacteriaceae	g__Collinsella	s__	no	no	none
ntk_a_synuclein	2210_bin66		var_biomarker ~ bristol_type_1_7	0.0157787	0.033183	0.475505	0.634427	97.98	0.81	1965417	d__Bacteria	p__Actinomycetota	c__Coriobacteriia	o__Coriobacteriales	f__Coriobacteriaceae	g__Collinsella	s__	no	no	none
ntk_a_synuclein	2211_bin33		var_biomarker ~ var_mb	0.0192173	0.0373726	0.514207	0.607107	92.42	4.49	1287377	d__Bacteria	p__Bacillota	c__Bacilli	o__RF39	f__UBA660	g__CAG-302	s__CAG-302 sp934162325	no	no	none
ntk_a_synuclein	2211_bin33		var_biomarker ~ sex	-0.0274594	0.0934898	-0.293715	0.768976	92.42	4.49	1287377	d__Bacteria	p__Bacillota	c__Bacilli	o__RF39	f__UBA660	g__CAG-302	s__CAG-302 sp934162325	no	no	none
ntk_a_synuclein	2211_bin33		var_biomarker ~ var_mb_by_sex	0.00654806	0.0515889	0.126928	0.898998	92.42	4.49	1287377	d__Bacteria	p__Bacillota	c__Bacilli	o__RF39	f__UBA660	g__CAG-302	s__CAG-302 sp934162325	no	no	none
ntk_a_synuclein	2211_bin33		var_biomarker ~ mars_age	0.00599062	0.00635913	0.94205	0.346167	92.42	4.49	1287377	d__Bacteria	p__Bacillota	c__Bacilli	o__RF39	f__UBA660	g__CAG-302	s__CAG-302 sp934162325	no	no	none
ntk_a_synuclein	2211_bin33		var_biomarker ~ apoe4	0.0993592	0.0820033	1.21165	0.225647	92.42	4.49	1287377	d__Bacteria	p__Bacillota	c__Bacilli	o__RF39	f__UBA660	g__CAG-302	s__CAG-302 sp934162325	no	no	none
ntk_a_synuclein	2211_bin33		var_biomarker ~ ntk_table	0.202998	0.0878242	2.31141	0.0208103	92.42	4.49	1287377	d__Bacteria	p__Bacillota	c__Bacilli	o__RF39	f__UBA660	g__CAG-302	s__CAG-302 sp934162325	no	no	none
ntk_a_synuclein	2211_bin33		var_biomarker ~ bristol_type_1_7	0.0146627	0.0342096	0.428613	0.668205	92.42	4.49	1287377	d__Bacteria	p__Bacillota	c__Bacilli	o__RF39	f__UBA660	g__CAG-302	s__CAG-302 sp934162325	no	no	none
ntk_a_synuclein	2211_bin43		var_biomarker ~ var_mb	0.0169945	0.016647	1.02087	0.307314	98.66	0	2641783	d__Bacteria	p__Bacillota_A	c__Clostridia	o__Lachnospirales	f__Lachnospiraceae	g__Wujia	s__Wujia chipingensis	no	no	none
ntk_a_synuclein	2211_bin43		var_biomarker ~ sex	-0.0380951	0.0763252	-0.499115	0.617698	98.66	0	2641783	d__Bacteria	p__Bacillota_A	c__Clostridia	o__Lachnospirales	f__Lachnospiraceae	g__Wujia	s__Wujia chipingensis	no	no	none
ntk_a_synuclein	2211_bin43		var_biomarker ~ var_mb_by_sex	0.00103185	0.0310199	0.0332642	0.973464	98.66	0	2641783	d__Bacteria	p__Bacillota_A	c__Clostridia	o__Lachnospirales	f__Lachnospiraceae	g__Wujia	s__Wujia chipingensis	no	no	none
ntk_a_synuclein	2211_bin43		var_biomarker ~ mars_age	0.00629535	0.00603369	1.04337	0.296779	98.66	0	2641783	d__Bacteria	p__Bacillota_A	c__Clostridia	o__Lachnospirales	f__Lachnospiraceae	g__Wujia	s__Wujia chipingensis	no	no	none
ntk_a_synuclein	2211_bin43		var_biomarker ~ apoe4	0.100478	0.0756249	1.32863	0.183969	98.66	0	2641783	d__Bacteria	p__Bacillota_A	c__Clostridia	o__Lachnospirales	f__Lachnospiraceae	g__Wujia	s__Wujia chipingensis	no	no	none
ntk_a_synuclein	2211_bin43		var_biomarker ~ ntk_table	0.225883	0.0861046	2.62336	0.00870675	98.66	0	2641783	d__Bacteria	p__Bacillota_A	c__Clostridia	o__Lachnospirales	f__Lachnospiraceae	g__Wujia	s__Wujia chipingensis	no	no	none
ntk_a_synuclein	2211_bin43		var_biomarker ~ bristol_type_1_7	0.0128978	0.032607	0.395554	0.692434	98.66	0	2641783	d__Bacteria	p__Bacillota_A	c__Clostridia	o__Lachnospirales	f__Lachnospiraceae	g__Wujia	s__Wujia chipingensis	no	no	none
ntk_a_synuclein	2211_bin48		var_biomarker ~ var_mb	0.0036097	0.032516	0.111013	0.911606	91.13	1.61	1917596	d__Bacteria	p__Actinomycetota	c__Coriobacteriia	o__Coriobacteriales	f__Coriobacteriaceae	g__Collinsella	s__	no	no	none
ntk_a_synuclein	2211_bin48		var_biomarker ~ sex	-0.0458299	0.0729371	-0.628348	0.529776	91.13	1.61	1917596	d__Bacteria	p__Actinomycetota	c__Coriobacteriia	o__Coriobacteriales	f__Coriobacteriaceae	g__Collinsella	s__	no	no	none
ntk_a_synuclein	2211_bin48		var_biomarker ~ var_mb_by_sex	-0.0640438	0.0409414	-1.56428	0.117752	91.13	1.61	1917596	d__Bacteria	p__Actinomycetota	c__Coriobacteriia	o__Coriobacteriales	f__Coriobacteriaceae	g__Collinsella	s__	no	no	none
ntk_a_synuclein	2211_bin48		var_biomarker ~ mars_age	0.00690419	0.00615397	1.12191	0.261901	91.13	1.61	1917596	d__Bacteria	p__Actinomycetota	c__Coriobacteriia	o__Coriobacteriales	f__Coriobacteriaceae	g__Collinsella	s__	no	no	none
ntk_a_synuclein	2211_bin48		var_biomarker ~ apoe4	0.105845	0.0854692	1.2384	0.215568	91.13	1.61	1917596	d__Bacteria	p__Actinomycetota	c__Coriobacteriia	o__Coriobacteriales	f__Coriobacteriaceae	g__Collinsella	s__	no	no	none
ntk_a_synuclein	2211_bin48		var_biomarker ~ ntk_table	0.234973	0.0852806	2.7553	0.00586387	91.13	1.61	1917596	d__Bacteria	p__Actinomycetota	c__Coriobacteriia	o__Coriobacteriales	f__Coriobacteriaceae	g__Collinsella	s__	no	no	none
ntk_a_synuclein	2211_bin48		var_biomarker ~ bristol_type_1_7	0.0158561	0.0332556	0.476796	0.633508	91.13	1.61	1917596	d__Bacteria	p__Actinomycetota	c__Coriobacteriia	o__Coriobacteriales	f__Coriobacteriaceae	g__Collinsella	s__	no	no	none
ntk_a_synuclein	2212_bin43		var_biomarker ~ var_mb	0.00723342	0.0536404	0.13485	0.89273	91.95	0.67	1953154	d__Bacteria	p__Bacillota_A	c__Clostridia	o__Oscillospirales	f__Oscillospiraceae	g__CAG-103	s__CAG-103 sp900543625	no	no	none
ntk_a_synuclein	2212_bin43		var_biomarker ~ sex	0.0481136	0.13128	0.366495	0.713996	91.95	0.67	1953154	d__Bacteria	p__Bacillota_A	c__Clostridia	o__Oscillospirales	f__Oscillospiraceae	g__CAG-103	s__CAG-103 sp900543625	no	no	none
ntk_a_synuclein	2212_bin43		var_biomarker ~ var_mb_by_sex	0.0666413	0.0746278	0.892982	0.371867	91.95	0.67	1953154	d__Bacteria	p__Bacillota_A	c__Clostridia	o__Oscillospirales	f__Oscillospiraceae	g__CAG-103	s__CAG-103 sp900543625	no	no	none
ntk_a_synuclein	2212_bin43		var_biomarker ~ mars_age	0.00762943	0.00608064	1.25471	0.209585	91.95	0.67	1953154	d__Bacteria	p__Bacillota_A	c__Clostridia	o__Oscillospirales	f__Oscillospiraceae	g__CAG-103	s__CAG-103 sp900543625	no	no	none
ntk_a_synuclein	2212_bin43		var_biomarker ~ apoe4	0.106359	0.0764988	1.39034	0.164426	91.95	0.67	1953154	d__Bacteria	p__Bacillota_A	c__Clostridia	o__Oscillospirales	f__Oscillospiraceae	g__CAG-103	s__CAG-103 sp900543625	no	no	none
ntk_a_synuclein	2212_bin43		var_biomarker ~ ntk_table	0.219178	0.0848792	2.58224	0.00981625	91.95	0.67	1953154	d__Bacteria	p__Bacillota_A	c__Clostridia	o__Oscillospirales	f__Oscillospiraceae	g__CAG-103	s__CAG-103 sp900543625	no	no	none
ntk_a_synuclein	2212_bin43		var_biomarker ~ bristol_type_1_7	0.0146718	0.0332122	0.441759	0.658664	91.95	0.67	1953154	d__Bacteria	p__Bacillota_A	c__Clostridia	o__Oscillospirales	f__Oscillospiraceae	g__CAG-103	s__CAG-103 sp900543625	no	no	none
ntk_a_synuclein	2212_bin76		var_biomarker ~ var_mb	0.0343428	0.0520638	0.659629	0.509492	93.2	0	2016517	d__Bacteria	p__Bacillota_A	c__Clostridia	o__Oscillospirales	f__Ruminococcaceae	g__Gemmiger	s__Gemmiger sp900540595	no	no	none
ntk_a_synuclein	2212_bin76		var_biomarker ~ sex	-0.109794	0.100766	-1.08959	0.275892	93.2	0	2016517	d__Bacteria	p__Bacillota_A	c__Clostridia	o__Oscillospirales	f__Ruminococcaceae	g__Gemmiger	s__Gemmiger sp900540595	no	no	none
ntk_a_synuclein	2212_bin76		var_biomarker ~ var_mb_by_sex	-0.06795	0.0630963	-1.07692	0.281514	93.2	0	2016517	d__Bacteria	p__Bacillota_A	c__Clostridia	o__Oscillospirales	f__Ruminococcaceae	g__Gemmiger	s__Gemmiger sp900540595	no	no	none
ntk_a_synuclein	2212_bin76		var_biomarker ~ mars_age	0.00720592	0.00609806	1.18168	0.237335	93.2	0	2016517	d__Bacteria	p__Bacillota_A	c__Clostridia	o__Oscillospirales	f__Ruminococcaceae	g__Gemmiger	s__Gemmiger sp900540595	no	no	none
ntk_a_synuclein	2212_bin76		var_biomarker ~ apoe4	0.0937197	0.076608	1.22337	0.221191	93.2	0	2016517	d__Bacteria	p__Bacillota_A	c__Clostridia	o__Oscillospirales	f__Ruminococcaceae	g__Gemmiger	s__Gemmiger sp900540595	no	no	none
ntk_a_synuclein	2212_bin76		var_biomarker ~ ntk_table	0.208117	0.0865944	2.40336	0.0162453	93.2	0	2016517	d__Bacteria	p__Bacillota_A	c__Clostridia	o__Oscillospirales	f__Ruminococcaceae	g__Gemmiger	s__Gemmiger sp900540595	no	no	none
ntk_a_synuclein	2212_bin76		var_biomarker ~ bristol_type_1_7	0.0176102	0.0334449	0.526542	0.598512	93.2	0	2016517	d__Bacteria	p__Bacillota_A	c__Clostridia	o__Oscillospirales	f__Ruminococcaceae	g__Gemmiger	s__Gemmiger sp900540595	no	no	none
ntk_a_synuclein	2212_bin85		var_biomarker ~ var_mb	-0.0155658	0.015622	-0.996402	0.319055	92.42	2.25	1242758	d__Bacteria	p__Bacillota	c__Bacilli	o__RF39	f__UBA660	g__CAG-302	s__CAG-302 sp934162325	no	no	none
ntk_a_synuclein	2212_bin85		var_biomarker ~ sex	0.00677039	0.121894	0.0555431	0.955706	92.42	2.25	1242758	d__Bacteria	p__Bacillota	c__Bacilli	o__RF39	f__UBA660	g__CAG-302	s__CAG-302 sp934162325	no	no	none
ntk_a_synuclein	2212_bin85		var_biomarker ~ var_mb_by_sex	0.0104484	0.0215728	0.484331	0.628151	92.42	2.25	1242758	d__Bacteria	p__Bacillota	c__Bacilli	o__RF39	f__UBA660	g__CAG-302	s__CAG-302 sp934162325	no	no	none
ntk_a_synuclein	2212_bin85		var_biomarker ~ mars_age	0.00709422	0.0060409	1.17436	0.240249	92.42	2.25	1242758	d__Bacteria	p__Bacillota	c__Bacilli	o__RF39	f__UBA660	g__CAG-302	s__CAG-302 sp934162325	no	no	none
ntk_a_synuclein	2212_bin85		var_biomarker ~ apoe4	0.110046	0.0758914	1.45004	0.147047	92.42	2.25	1242758	d__Bacteria	p__Bacillota	c__Bacilli	o__RF39	f__UBA660	g__CAG-302	s__CAG-302 sp934162325	no	no	none
ntk_a_synuclein	2212_bin85		var_biomarker ~ ntk_table	0.217275	0.0860319	2.52551	0.011553	92.42	2.25	1242758	d__Bacteria	p__Bacillota	c__Bacilli	o__RF39	f__UBA660	g__CAG-302	s__CAG-302 sp934162325	no	no	none
ntk_a_synuclein	2212_bin85		var_biomarker ~ bristol_type_1_7	0.014325	0.0343701	0.416786	0.676835	92.42	2.25	1242758	d__Bacteria	p__Bacillota	c__Bacilli	o__RF39	f__UBA660	g__CAG-302	s__CAG-302 sp934162325	no	no	none
ntk_a_synuclein	2212_bin93		var_biomarker ~ var_mb	-0.00387768	0.0242381	-0.159982	0.872895	93.55	1.61	1882044	d__Bacteria	p__Actinomycetota	c__Coriobacteriia	o__Coriobacteriales	f__Coriobacteriaceae	g__Collinsella	s__	no	no	none
ntk_a_synuclein	2212_bin93		var_biomarker ~ sex	-0.135467	0.10339	-1.31025	0.19011	93.55	1.61	1882044	d__Bacteria	p__Actinomycetota	c__Coriobacteriia	o__Coriobacteriales	f__Coriobacteriaceae	g__Collinsella	s__	no	no	none
ntk_a_synuclein	2212_bin93		var_biomarker ~ var_mb_by_sex	-0.0461525	0.0333972	-1.38193	0.166994	93.55	1.61	1882044	d__Bacteria	p__Actinomycetota	c__Coriobacteriia	o__Coriobacteriales	f__Coriobacteriaceae	g__Collinsella	s__	no	no	none
ntk_a_synuclein	2212_bin93		var_biomarker ~ mars_age	0.00666935	0.006075	1.09783	0.272277	93.55	1.61	1882044	d__Bacteria	p__Actinomycetota	c__Coriobacteriia	o__Coriobacteriales	f__Coriobacteriaceae	g__Collinsella	s__	no	no	none
ntk_a_synuclein	2212_bin93		var_biomarker ~ apoe4	0.101996	0.0785246	1.29891	0.193975	93.55	1.61	1882044	d__Bacteria	p__Actinomycetota	c__Coriobacteriia	o__Coriobacteriales	f__Coriobacteriaceae	g__Collinsella	s__	no	no	none
ntk_a_synuclein	2212_bin93		var_biomarker ~ ntk_table	0.2238	0.0850605	2.63107	0.00851175	93.55	1.61	1882044	d__Bacteria	p__Actinomycetota	c__Coriobacteriia	o__Coriobacteriales	f__Coriobacteriaceae	g__Collinsella	s__	no	no	none
ntk_a_synuclein	2212_bin93		var_biomarker ~ bristol_type_1_7	0.012894	0.0331246	0.389256	0.697087	93.55	1.61	1882044	d__Bacteria	p__Actinomycetota	c__Coriobacteriia	o__Coriobacteriales	f__Coriobacteriaceae	g__Collinsella	s__	no	no	none
ntk_a_synuclein	2214_bin30		var_biomarker ~ var_mb	0.0234964	0.0398014	0.590341	0.554962	95.74	0	1753913	d__Bacteria	p__Bacillota_A	c__Clostridia	o__Peptostreptococcales	f__Anaerovoracaceae	g__Fimisoma	s__Fimisoma sp900542295	no	no	none
ntk_a_synuclein	2214_bin30		var_biomarker ~ sex	-0.0511967	0.112491	-0.455119	0.649024	95.74	0	1753913	d__Bacteria	p__Bacillota_A	c__Clostridia	o__Peptostreptococcales	f__Anaerovoracaceae	g__Fimisoma	s__Fimisoma sp900542295	no	no	none
ntk_a_synuclein	2214_bin30		var_biomarker ~ var_mb_by_sex	-0.00552938	0.0603648	-0.0915994	0.927016	95.74	0	1753913	d__Bacteria	p__Bacillota_A	c__Clostridia	o__Peptostreptococcales	f__Anaerovoracaceae	g__Fimisoma	s__Fimisoma sp900542295	no	no	none
ntk_a_synuclein	2214_bin30		var_biomarker ~ mars_age	0.0061253	0.006495	0.943079	0.34564	95.74	0	1753913	d__Bacteria	p__Bacillota_A	c__Clostridia	o__Peptostreptococcales	f__Anaerovoracaceae	g__Fimisoma	s__Fimisoma sp900542295	no	no	none
ntk_a_synuclein	2214_bin30		var_biomarker ~ apoe4	0.105779	0.0769462	1.37471	0.169221	95.74	0	1753913	d__Bacteria	p__Bacillota_A	c__Clostridia	o__Peptostreptococcales	f__Anaerovoracaceae	g__Fimisoma	s__Fimisoma sp900542295	no	no	none
ntk_a_synuclein	2214_bin30		var_biomarker ~ ntk_table	0.21327	0.0852836	2.50071	0.0123944	95.74	0	1753913	d__Bacteria	p__Bacillota_A	c__Clostridia	o__Peptostreptococcales	f__Anaerovoracaceae	g__Fimisoma	s__Fimisoma sp900542295	no	no	none
ntk_a_synuclein	2214_bin30		var_biomarker ~ bristol_type_1_7	0.0189455	0.0341563	0.55467	0.57912	95.74	0	1753913	d__Bacteria	p__Bacillota_A	c__Clostridia	o__Peptostreptococcales	f__Anaerovoracaceae	g__Fimisoma	s__Fimisoma sp900542295	no	no	none
ntk_a_synuclein	2214_bin33		var_biomarker ~ var_mb	-0.0243214	0.0228166	-1.06596	0.286443	100	0	3407531	d__Bacteria	p__Bacteroidota	c__Bacteroidia	o__Bacteroidales	f__Rikenellaceae	g__Alistipes	s__Alistipes finegoldii	yes	no	propionate
ntk_a_synuclein	2214_bin33		var_biomarker ~ sex	-0.0338737	0.0758109	-0.446818	0.655006	100	0	3407531	d__Bacteria	p__Bacteroidota	c__Bacteroidia	o__Bacteroidales	f__Rikenellaceae	g__Alistipes	s__Alistipes finegoldii	yes	no	propionate
ntk_a_synuclein	2214_bin33		var_biomarker ~ var_mb_by_sex	0.0371346	0.0376061	0.987461	0.323417	100	0	3407531	d__Bacteria	p__Bacteroidota	c__Bacteroidia	o__Bacteroidales	f__Rikenellaceae	g__Alistipes	s__Alistipes finegoldii	yes	no	propionate
ntk_a_synuclein	2214_bin33		var_biomarker ~ mars_age	0.00690136	0.00620341	1.11251	0.265918	100	0	3407531	d__Bacteria	p__Bacteroidota	c__Bacteroidia	o__Bacteroidales	f__Rikenellaceae	g__Alistipes	s__Alistipes finegoldii	yes	no	propionate
ntk_a_synuclein	2214_bin33		var_biomarker ~ apoe4	0.123499	0.0741083	1.66646	0.0956211	100	0	3407531	d__Bacteria	p__Bacteroidota	c__Bacteroidia	o__Bacteroidales	f__Rikenellaceae	g__Alistipes	s__Alistipes finegoldii	yes	no	propionate
ntk_a_synuclein	2214_bin33		var_biomarker ~ ntk_table	0.220813	0.0847108	2.60667	0.00914272	100	0	3407531	d__Bacteria	p__Bacteroidota	c__Bacteroidia	o__Bacteroidales	f__Rikenellaceae	g__Alistipes	s__Alistipes finegoldii	yes	no	propionate
ntk_a_synuclein	2214_bin33		var_biomarker ~ bristol_type_1_7	0.0173782	0.0338062	0.514054	0.607214	100	0	3407531	d__Bacteria	p__Bacteroidota	c__Bacteroidia	o__Bacteroidales	f__Rikenellaceae	g__Alistipes	s__Alistipes finegoldii	yes	no	propionate
ntk_a_synuclein	2214_bin51		var_biomarker ~ var_mb	-0.055361	0.0321568	-1.72159	0.0851431	97.58	0	2724368	d__Bacteria	p__Bacillota_A	c__Clostridia	o__Lachnospirales	f__Lachnospiraceae	g__Agathobacter	s__Agathobacter rectalis	no	yes	butyrate
ntk_a_synuclein	2214_bin51		var_biomarker ~ sex	-0.094803	0.0862106	-1.09967	0.271477	97.58	0	2724368	d__Bacteria	p__Bacillota_A	c__Clostridia	o__Lachnospirales	f__Lachnospiraceae	g__Agathobacter	s__Agathobacter rectalis	no	yes	butyrate
ntk_a_synuclein	2214_bin51		var_biomarker ~ var_mb_by_sex	0.0679015	0.0435885	1.55779	0.119284	97.58	0	2724368	d__Bacteria	p__Bacillota_A	c__Clostridia	o__Lachnospirales	f__Lachnospiraceae	g__Agathobacter	s__Agathobacter rectalis	no	yes	butyrate
ntk_a_synuclein	2214_bin51		var_biomarker ~ mars_age	0.00536349	0.00615749	0.871051	0.383726	97.58	0	2724368	d__Bacteria	p__Bacillota_A	c__Clostridia	o__Lachnospirales	f__Lachnospiraceae	g__Agathobacter	s__Agathobacter rectalis	no	yes	butyrate
ntk_a_synuclein	2214_bin51		var_biomarker ~ apoe4	0.138675	0.080076	1.73179	0.0833101	97.58	0	2724368	d__Bacteria	p__Bacillota_A	c__Clostridia	o__Lachnospirales	f__Lachnospiraceae	g__Agathobacter	s__Agathobacter rectalis	no	yes	butyrate
ntk_a_synuclein	2214_bin51		var_biomarker ~ ntk_table	0.203616	0.0840741	2.42186	0.0154413	97.58	0	2724368	d__Bacteria	p__Bacillota_A	c__Clostridia	o__Lachnospirales	f__Lachnospiraceae	g__Agathobacter	s__Agathobacter rectalis	no	yes	butyrate
ntk_a_synuclein	2214_bin51		var_biomarker ~ bristol_type_1_7	0.0213642	0.0336222	0.635419	0.525155	97.58	0	2724368	d__Bacteria	p__Bacillota_A	c__Clostridia	o__Lachnospirales	f__Lachnospiraceae	g__Agathobacter	s__Agathobacter rectalis	no	yes	butyrate
ntk_a_synuclein	2214_bin77		var_biomarker ~ var_mb	0.0893577	0.0362151	2.46742	0.0136091	97.26	0	2567939	d__Bacteria	p__Bacillota_A	c__Clostridia	o__Lachnospirales	f__Lachnospiraceae	g__Ventrimonas	s__Ventrimonas sp900538475	no	no	none
ntk_a_synuclein	2214_bin77		var_biomarker ~ sex	0.11892	0.10921	1.08891	0.276193	97.26	0	2567939	d__Bacteria	p__Bacillota_A	c__Clostridia	o__Lachnospirales	f__Lachnospiraceae	g__Ventrimonas	s__Ventrimonas sp900538475	no	no	none
ntk_a_synuclein	2214_bin77		var_biomarker ~ var_mb_by_sex	-0.109478	0.0474211	-2.30863	0.0209639	97.26	0	2567939	d__Bacteria	p__Bacillota_A	c__Clostridia	o__Lachnospirales	f__Lachnospiraceae	g__Ventrimonas	s__Ventrimonas sp900538475	no	no	none
ntk_a_synuclein	2214_bin77		var_biomarker ~ mars_age	0.00550895	0.00613305	0.898239	0.369058	97.26	0	2567939	d__Bacteria	p__Bacillota_A	c__Clostridia	o__Lachnospirales	f__Lachnospiraceae	g__Ventrimonas	s__Ventrimonas sp900538475	no	no	none
ntk_a_synuclein	2214_bin77		var_biomarker ~ apoe4	0.123278	0.0756849	1.62883	0.10335	97.26	0	2567939	d__Bacteria	p__Bacillota_A	c__Clostridia	o__Lachnospirales	f__Lachnospiraceae	g__Ventrimonas	s__Ventrimonas sp900538475	no	no	none
ntk_a_synuclein	2214_bin77		var_biomarker ~ ntk_table	0.206134	0.0827344	2.49152	0.0127197	97.26	0	2567939	d__Bacteria	p__Bacillota_A	c__Clostridia	o__Lachnospirales	f__Lachnospiraceae	g__Ventrimonas	s__Ventrimonas sp900538475	no	no	none
ntk_a_synuclein	2214_bin77		var_biomarker ~ bristol_type_1_7	0.0229361	0.0370365	0.619284	0.53573	97.26	0	2567939	d__Bacteria	p__Bacillota_A	c__Clostridia	o__Lachnospirales	f__Lachnospiraceae	g__Ventrimonas	s__Ventrimonas sp900538475	no	no	none
ntk_a_synuclein	2215_bin20		var_biomarker ~ var_mb	-0.0355465	0.0493101	-0.720877	0.470985	98.63	0	2738058	d__Bacteria	p__Bacillota_A	c__Clostridia	o__Oscillospirales	f__Ruminococcaceae	g__Ruminococcus_D	s__Ruminococcus_D bicirculans	no	no	none
ntk_a_synuclein	2215_bin20		var_biomarker ~ sex	-0.0831649	0.131264	-0.633572	0.52636	98.63	0	2738058	d__Bacteria	p__Bacillota_A	c__Clostridia	o__Oscillospirales	f__Ruminococcaceae	g__Ruminococcus_D	s__Ruminococcus_D bicirculans	no	no	none
ntk_a_synuclein	2215_bin20		var_biomarker ~ var_mb_by_sex	0.0242195	0.0669444	0.361785	0.717513	98.63	0	2738058	d__Bacteria	p__Bacillota_A	c__Clostridia	o__Oscillospirales	f__Ruminococcaceae	g__Ruminococcus_D	s__Ruminococcus_D bicirculans	no	no	none
ntk_a_synuclein	2215_bin20		var_biomarker ~ mars_age	0.00750882	0.00634849	1.18277	0.236899	98.63	0	2738058	d__Bacteria	p__Bacillota_A	c__Clostridia	o__Oscillospirales	f__Ruminococcaceae	g__Ruminococcus_D	s__Ruminococcus_D bicirculans	no	no	none
ntk_a_synuclein	2215_bin20		var_biomarker ~ apoe4	0.110227	0.0779662	1.41378	0.157427	98.63	0	2738058	d__Bacteria	p__Bacillota_A	c__Clostridia	o__Oscillospirales	f__Ruminococcaceae	g__Ruminococcus_D	s__Ruminococcus_D bicirculans	no	no	none
ntk_a_synuclein	2215_bin20		var_biomarker ~ ntk_table	0.219574	0.0864026	2.54129	0.0110445	98.63	0	2738058	d__Bacteria	p__Bacillota_A	c__Clostridia	o__Oscillospirales	f__Ruminococcaceae	g__Ruminococcus_D	s__Ruminococcus_D bicirculans	no	no	none
ntk_a_synuclein	2215_bin20		var_biomarker ~ bristol_type_1_7	0.0178773	0.0339157	0.527111	0.598117	98.63	0	2738058	d__Bacteria	p__Bacillota_A	c__Clostridia	o__Oscillospirales	f__Ruminococcaceae	g__Ruminococcus_D	s__Ruminococcus_D bicirculans	no	no	none
ntk_a_synuclein	2216_bin104		var_biomarker ~ var_mb	-0.0401026	0.038787	-1.03392	0.301174	98.66	0	2550281	d__Bacteria	p__Bacillota_A	c__Clostridia	o__Lachnospirales	f__Lachnospiraceae	g__Eubacterium_F	s__Eubacterium_F sp003491505	no	yes	butyrate
ntk_a_synuclein	2216_bin104		var_biomarker ~ sex	-0.131794	0.1222	-1.07851	0.280805	98.66	0	2550281	d__Bacteria	p__Bacillota_A	c__Clostridia	o__Lachnospirales	f__Lachnospiraceae	g__Eubacterium_F	s__Eubacterium_F sp003491505	no	yes	butyrate
ntk_a_synuclein	2216_bin104		var_biomarker ~ var_mb_by_sex	0.0581788	0.0533775	1.08995	0.275735	98.66	0	2550281	d__Bacteria	p__Bacillota_A	c__Clostridia	o__Lachnospirales	f__Lachnospiraceae	g__Eubacterium_F	s__Eubacterium_F sp003491505	no	yes	butyrate
ntk_a_synuclein	2216_bin104		var_biomarker ~ mars_age	0.00733001	0.00612181	1.19736	0.231166	98.66	0	2550281	d__Bacteria	p__Bacillota_A	c__Clostridia	o__Lachnospirales	f__Lachnospiraceae	g__Eubacterium_F	s__Eubacterium_F sp003491505	no	yes	butyrate
ntk_a_synuclein	2216_bin104		var_biomarker ~ apoe4	0.112755	0.0769021	1.46622	0.142588	98.66	0	2550281	d__Bacteria	p__Bacillota_A	c__Clostridia	o__Lachnospirales	f__Lachnospiraceae	g__Eubacterium_F	s__Eubacterium_F sp003491505	no	yes	butyrate
ntk_a_synuclein	2216_bin104		var_biomarker ~ ntk_table	0.215576	0.0850872	2.53358	0.0112903	98.66	0	2550281	d__Bacteria	p__Bacillota_A	c__Clostridia	o__Lachnospirales	f__Lachnospiraceae	g__Eubacterium_F	s__Eubacterium_F sp003491505	no	yes	butyrate
ntk_a_synuclein	2216_bin104		var_biomarker ~ bristol_type_1_7	0.0180909	0.034696	0.52141	0.602081	98.66	0	2550281	d__Bacteria	p__Bacillota_A	c__Clostridia	o__Lachnospirales	f__Lachnospiraceae	g__Eubacterium_F	s__Eubacterium_F sp003491505	no	yes	butyrate
ntk_a_synuclein	2216_bin32		var_biomarker ~ var_mb	0.00683133	0.0476052	0.1435	0.885895	97.75	0.34	2280737	d__Bacteria	p__Bacillota_A	c__Clostridia	o__Oscillospirales	f__Ruminococcaceae	g__Faecalibacterium	s__Faecalibacterium prausnitzii_J	no	yes	butyrate
ntk_a_synuclein	2216_bin32		var_biomarker ~ sex	-0.0310875	0.12727	-0.244264	0.807026	97.75	0.34	2280737	d__Bacteria	p__Bacillota_A	c__Clostridia	o__Oscillospirales	f__Ruminococcaceae	g__Faecalibacterium	s__Faecalibacterium prausnitzii_J	no	yes	butyrate
ntk_a_synuclein	2216_bin32		var_biomarker ~ var_mb_by_sex	-0.00740413	0.063975	-0.115735	0.907863	97.75	0.34	2280737	d__Bacteria	p__Bacillota_A	c__Clostridia	o__Oscillospirales	f__Ruminococcaceae	g__Faecalibacterium	s__Faecalibacterium prausnitzii_J	no	yes	butyrate
ntk_a_synuclein	2216_bin32		var_biomarker ~ mars_age	0.00683402	0.00630913	1.0832	0.278721	97.75	0.34	2280737	d__Bacteria	p__Bacillota_A	c__Clostridia	o__Oscillospirales	f__Ruminococcaceae	g__Faecalibacterium	s__Faecalibacterium prausnitzii_J	no	yes	butyrate
ntk_a_synuclein	2216_bin32		var_biomarker ~ apoe4	0.105974	0.0780552	1.35768	0.174565	97.75	0.34	2280737	d__Bacteria	p__Bacillota_A	c__Clostridia	o__Oscillospirales	f__Ruminococcaceae	g__Faecalibacterium	s__Faecalibacterium prausnitzii_J	no	yes	butyrate
ntk_a_synuclein	2216_bin32		var_biomarker ~ ntk_table	0.21702	0.0861479	2.51915	0.0117638	97.75	0.34	2280737	d__Bacteria	p__Bacillota_A	c__Clostridia	o__Oscillospirales	f__Ruminococcaceae	g__Faecalibacterium	s__Faecalibacterium prausnitzii_J	no	yes	butyrate
ntk_a_synuclein	2216_bin32		var_biomarker ~ bristol_type_1_7	0.0158006	0.0339727	0.465097	0.641862	97.75	0.34	2280737	d__Bacteria	p__Bacillota_A	c__Clostridia	o__Oscillospirales	f__Ruminococcaceae	g__Faecalibacterium	s__Faecalibacterium prausnitzii_J	no	yes	butyrate
ntk_a_synuclein	2216_bin99		var_biomarker ~ var_mb	-0.00909788	0.027831	-0.326897	0.743746	95.16	1.01	1618094	d__Bacteria	p__Bacillota_A	c__Clostridia	o__Christensenellales	f__CAG-917	g__HGM11377	s__HGM11377 sp900755035	no	no	none
ntk_a_synuclein	2216_bin99		var_biomarker ~ sex	0.0205324	0.236618	0.0867744	0.930851	95.16	1.01	1618094	d__Bacteria	p__Bacillota_A	c__Clostridia	o__Christensenellales	f__CAG-917	g__HGM11377	s__HGM11377 sp900755035	no	no	none
ntk_a_synuclein	2216_bin99		var_biomarker ~ var_mb_by_sex	0.0125587	0.0433052	0.290004	0.771814	95.16	1.01	1618094	d__Bacteria	p__Bacillota_A	c__Clostridia	o__Christensenellales	f__CAG-917	g__HGM11377	s__HGM11377 sp900755035	no	no	none
ntk_a_synuclein	2216_bin99		var_biomarker ~ mars_age	0.00699701	0.00612026	1.14325	0.252933	95.16	1.01	1618094	d__Bacteria	p__Bacillota_A	c__Clostridia	o__Christensenellales	f__CAG-917	g__HGM11377	s__HGM11377 sp900755035	no	no	none
ntk_a_synuclein	2216_bin99		var_biomarker ~ apoe4	0.105648	0.0761165	1.38797	0.165145	95.16	1.01	1618094	d__Bacteria	p__Bacillota_A	c__Clostridia	o__Christensenellales	f__CAG-917	g__HGM11377	s__HGM11377 sp900755035	no	no	none
ntk_a_synuclein	2216_bin99		var_biomarker ~ ntk_table	0.213965	0.085849	2.49234	0.0126905	95.16	1.01	1618094	d__Bacteria	p__Bacillota_A	c__Clostridia	o__Christensenellales	f__CAG-917	g__HGM11377	s__HGM11377 sp900755035	no	no	none
ntk_a_synuclein	2216_bin99		var_biomarker ~ bristol_type_1_7	0.0162596	0.0340285	0.477824	0.632775	95.16	1.01	1618094	d__Bacteria	p__Bacillota_A	c__Clostridia	o__Christensenellales	f__CAG-917	g__HGM11377	s__HGM11377 sp900755035	no	no	none
ntk_a_synuclein	2218_bin3		var_biomarker ~ var_mb	0.0151536	0.0339342	0.446559	0.655193	93.29	2.01	2811634	d__Bacteria	p__Bacillota_A	c__Clostridia	o__Oscillospirales	f__Acutalibacteraceae	g__UBA737	s__UBA737 sp900549055	no	no	none
ntk_a_synuclein	2218_bin3		var_biomarker ~ sex	-0.0366438	0.0760704	-0.481709	0.630013	93.29	2.01	2811634	d__Bacteria	p__Bacillota_A	c__Clostridia	o__Oscillospirales	f__Acutalibacteraceae	g__UBA737	s__UBA737 sp900549055	no	no	none
ntk_a_synuclein	2218_bin3		var_biomarker ~ var_mb_by_sex	0.0144802	0.0496116	0.291872	0.770384	93.29	2.01	2811634	d__Bacteria	p__Bacillota_A	c__Clostridia	o__Oscillospirales	f__Acutalibacteraceae	g__UBA737	s__UBA737 sp900549055	no	no	none
ntk_a_synuclein	2218_bin3		var_biomarker ~ mars_age	0.0059814	0.00653117	0.915824	0.359759	93.29	2.01	2811634	d__Bacteria	p__Bacillota_A	c__Clostridia	o__Oscillospirales	f__Acutalibacteraceae	g__UBA737	s__UBA737 sp900549055	no	no	none
ntk_a_synuclein	2218_bin3		var_biomarker ~ apoe4	0.104915	0.0778091	1.34836	0.177543	93.29	2.01	2811634	d__Bacteria	p__Bacillota_A	c__Clostridia	o__Oscillospirales	f__Acutalibacteraceae	g__UBA737	s__UBA737 sp900549055	no	no	none
ntk_a_synuclein	2218_bin3		var_biomarker ~ ntk_table	0.230417	0.0888454	2.59346	0.00950167	93.29	2.01	2811634	d__Bacteria	p__Bacillota_A	c__Clostridia	o__Oscillospirales	f__Acutalibacteraceae	g__UBA737	s__UBA737 sp900549055	no	no	none
ntk_a_synuclein	2218_bin3		var_biomarker ~ bristol_type_1_7	0.0228275	0.0319729	0.713963	0.47525	93.29	2.01	2811634	d__Bacteria	p__Bacillota_A	c__Clostridia	o__Oscillospirales	f__Acutalibacteraceae	g__UBA737	s__UBA737 sp900549055	no	no	none
ntk_a_synuclein	2218_bin67		var_biomarker ~ var_mb	0.0292988	0.0529431	0.553402	0.579988	91.61	0	2056393	d__Bacteria	p__Bacillota_A	c__Clostridia	o__Oscillospirales	f__Oscillospiraceae	g__CAG-103	s__CAG-103 sp900757655	no	no	none
ntk_a_synuclein	2218_bin67		var_biomarker ~ sex	-0.0301865	0.0770167	-0.391947	0.695097	91.61	0	2056393	d__Bacteria	p__Bacillota_A	c__Clostridia	o__Oscillospirales	f__Oscillospiraceae	g__CAG-103	s__CAG-103 sp900757655	no	no	none
ntk_a_synuclein	2218_bin67		var_biomarker ~ var_mb_by_sex	0.0343114	0.0717136	0.47845	0.63233	91.61	0	2056393	d__Bacteria	p__Bacillota_A	c__Clostridia	o__Oscillospirales	f__Oscillospiraceae	g__CAG-103	s__CAG-103 sp900757655	no	no	none
ntk_a_synuclein	2218_bin67		var_biomarker ~ mars_age	0.006108	0.00618127	0.988147	0.323081	91.61	0	2056393	d__Bacteria	p__Bacillota_A	c__Clostridia	o__Oscillospirales	f__Oscillospiraceae	g__CAG-103	s__CAG-103 sp900757655	no	no	none
ntk_a_synuclein	2218_bin67		var_biomarker ~ apoe4	0.112111	0.0778166	1.44071	0.149666	91.61	0	2056393	d__Bacteria	p__Bacillota_A	c__Clostridia	o__Oscillospirales	f__Oscillospiraceae	g__CAG-103	s__CAG-103 sp900757655	no	no	none
ntk_a_synuclein	2218_bin67		var_biomarker ~ ntk_table	0.213482	0.0859087	2.48499	0.0129556	91.61	0	2056393	d__Bacteria	p__Bacillota_A	c__Clostridia	o__Oscillospirales	f__Oscillospiraceae	g__CAG-103	s__CAG-103 sp900757655	no	no	none
ntk_a_synuclein	2218_bin67		var_biomarker ~ bristol_type_1_7	0.0222075	0.0335123	0.662667	0.507544	91.61	0	2056393	d__Bacteria	p__Bacillota_A	c__Clostridia	o__Oscillospirales	f__Oscillospiraceae	g__CAG-103	s__CAG-103 sp900757655	no	no	none
ntk_a_synuclein	2219_bin12		var_biomarker ~ var_mb	-0.0466055	0.02978	-1.56499	0.117584	97.32	0	2704928	d__Bacteria	p__Bacillota_A	c__Clostridia	o__Oscillospirales	f__Ruminococcaceae	g__HGM13222	s__HGM13222 sp900757485	no	no	none
ntk_a_synuclein	2219_bin12		var_biomarker ~ sex	0.0620647	0.0856608	0.72454	0.468734	97.32	0	2704928	d__Bacteria	p__Bacillota_A	c__Clostridia	o__Oscillospirales	f__Ruminococcaceae	g__HGM13222	s__HGM13222 sp900757485	no	no	none
ntk_a_synuclein	2219_bin12		var_biomarker ~ var_mb_by_sex	0.0928397	0.039943	2.32431	0.0201091	97.32	0	2704928	d__Bacteria	p__Bacillota_A	c__Clostridia	o__Oscillospirales	f__Ruminococcaceae	g__HGM13222	s__HGM13222 sp900757485	no	no	none
ntk_a_synuclein	2219_bin12		var_biomarker ~ mars_age	0.00683717	0.00619478	1.1037	0.269724	97.32	0	2704928	d__Bacteria	p__Bacillota_A	c__Clostridia	o__Oscillospirales	f__Ruminococcaceae	g__HGM13222	s__HGM13222 sp900757485	no	no	none
ntk_a_synuclein	2219_bin12		var_biomarker ~ apoe4	0.0940454	0.0756819	1.24264	0.214001	97.32	0	2704928	d__Bacteria	p__Bacillota_A	c__Clostridia	o__Oscillospirales	f__Ruminococcaceae	g__HGM13222	s__HGM13222 sp900757485	no	no	none
ntk_a_synuclein	2219_bin12		var_biomarker ~ ntk_table	0.221925	0.0854655	2.59666	0.00941358	97.32	0	2704928	d__Bacteria	p__Bacillota_A	c__Clostridia	o__Oscillospirales	f__Ruminococcaceae	g__HGM13222	s__HGM13222 sp900757485	no	no	none
ntk_a_synuclein	2219_bin12		var_biomarker ~ bristol_type_1_7	0.0100211	0.0340089	0.294661	0.768253	97.32	0	2704928	d__Bacteria	p__Bacillota_A	c__Clostridia	o__Oscillospirales	f__Ruminococcaceae	g__HGM13222	s__HGM13222 sp900757485	no	no	none
ntk_a_synuclein	2219_bin25		var_biomarker ~ var_mb	-0.0287045	0.0430804	-0.666301	0.505219	93.82	1.75	2386873	d__Bacteria	p__Actinomycetota	c__Coriobacteriia	o__Coriobacteriales	f__Eggerthellaceae	g__Adlercreutzia	s__Adlercreutzia hattorii	no	no	none
ntk_a_synuclein	2219_bin25		var_biomarker ~ sex	-0.131415	0.116694	-1.12615	0.2601	93.82	1.75	2386873	d__Bacteria	p__Actinomycetota	c__Coriobacteriia	o__Coriobacteriales	f__Eggerthellaceae	g__Adlercreutzia	s__Adlercreutzia hattorii	no	no	none
ntk_a_synuclein	2219_bin25		var_biomarker ~ var_mb_by_sex	0.0576437	0.0644559	0.894312	0.371155	93.82	1.75	2386873	d__Bacteria	p__Actinomycetota	c__Coriobacteriia	o__Coriobacteriales	f__Eggerthellaceae	g__Adlercreutzia	s__Adlercreutzia hattorii	no	no	none
ntk_a_synuclein	2219_bin25		var_biomarker ~ mars_age	0.00598517	0.00608211	0.984062	0.325085	93.82	1.75	2386873	d__Bacteria	p__Actinomycetota	c__Coriobacteriia	o__Coriobacteriales	f__Eggerthellaceae	g__Adlercreutzia	s__Adlercreutzia hattorii	no	no	none
ntk_a_synuclein	2219_bin25		var_biomarker ~ apoe4	0.104862	0.077091	1.36023	0.173756	93.82	1.75	2386873	d__Bacteria	p__Actinomycetota	c__Coriobacteriia	o__Coriobacteriales	f__Eggerthellaceae	g__Adlercreutzia	s__Adlercreutzia hattorii	no	no	none
ntk_a_synuclein	2219_bin25		var_biomarker ~ ntk_table	0.208	0.0885779	2.34822	0.0188635	93.82	1.75	2386873	d__Bacteria	p__Actinomycetota	c__Coriobacteriia	o__Coriobacteriales	f__Eggerthellaceae	g__Adlercreutzia	s__Adlercreutzia hattorii	no	no	none
ntk_a_synuclein	2219_bin25		var_biomarker ~ bristol_type_1_7	0.0152312	0.0334632	0.455161	0.648993	93.82	1.75	2386873	d__Bacteria	p__Actinomycetota	c__Coriobacteriia	o__Coriobacteriales	f__Eggerthellaceae	g__Adlercreutzia	s__Adlercreutzia hattorii	no	no	none
ntk_a_synuclein	2219_bin26		var_biomarker ~ var_mb	0.191287	0.0984087	1.9438	0.0519198	96.45	0.71	2635964	d__Bacteria	p__Bacillota_A	c__Clostridia	o__Peptostreptococcales	f__Anaerovoracaceae	g__Emergencia	s__	no	no	none
ntk_a_synuclein	2219_bin26		var_biomarker ~ sex	-0.133438	0.0790846	-1.68728	0.0915495	96.45	0.71	2635964	d__Bacteria	p__Bacillota_A	c__Clostridia	o__Peptostreptococcales	f__Anaerovoracaceae	g__Emergencia	s__	no	no	none
ntk_a_synuclein	2219_bin26		var_biomarker ~ var_mb_by_sex	-0.232855	0.145202	-1.60367	0.108788	96.45	0.71	2635964	d__Bacteria	p__Bacillota_A	c__Clostridia	o__Peptostreptococcales	f__Anaerovoracaceae	g__Emergencia	s__	no	no	none
ntk_a_synuclein	2219_bin26		var_biomarker ~ mars_age	0.00664801	0.00615762	1.07964	0.280303	96.45	0.71	2635964	d__Bacteria	p__Bacillota_A	c__Clostridia	o__Peptostreptococcales	f__Anaerovoracaceae	g__Emergencia	s__	no	no	none
ntk_a_synuclein	2219_bin26		var_biomarker ~ apoe4	0.117306	0.0771256	1.52097	0.128268	96.45	0.71	2635964	d__Bacteria	p__Bacillota_A	c__Clostridia	o__Peptostreptococcales	f__Anaerovoracaceae	g__Emergencia	s__	no	no	none
ntk_a_synuclein	2219_bin26		var_biomarker ~ ntk_table	0.193447	0.0834916	2.31697	0.0205055	96.45	0.71	2635964	d__Bacteria	p__Bacillota_A	c__Clostridia	o__Peptostreptococcales	f__Anaerovoracaceae	g__Emergencia	s__	no	no	none
ntk_a_synuclein	2219_bin26		var_biomarker ~ bristol_type_1_7	0.0142005	0.0349699	0.406076	0.684686	96.45	0.71	2635964	d__Bacteria	p__Bacillota_A	c__Clostridia	o__Peptostreptococcales	f__Anaerovoracaceae	g__Emergencia	s__	no	no	none
ntk_a_synuclein	2219_bin38		var_biomarker ~ var_mb	-0.0471256	0.0340395	-1.38444	0.166224	98.11	0	1863159	d__Bacteria	p__Actinomycetota	c__Actinomycetia	o__Actinomycetales	f__Bifidobacteriaceae	g__Bifidobacterium	s__Bifidobacterium animalis	no	no	none
ntk_a_synuclein	2219_bin38		var_biomarker ~ sex	0.0591334	0.102719	0.575682	0.56483	98.11	0	1863159	d__Bacteria	p__Actinomycetota	c__Actinomycetia	o__Actinomycetales	f__Bifidobacteriaceae	g__Bifidobacterium	s__Bifidobacterium animalis	no	no	none
ntk_a_synuclein	2219_bin38		var_biomarker ~ var_mb_by_sex	0.0538186	0.0402509	1.33708	0.181197	98.11	0	1863159	d__Bacteria	p__Actinomycetota	c__Actinomycetia	o__Actinomycetales	f__Bifidobacteriaceae	g__Bifidobacterium	s__Bifidobacterium animalis	no	no	none
ntk_a_synuclein	2219_bin38		var_biomarker ~ mars_age	0.00692548	0.00616546	1.12327	0.261322	98.11	0	1863159	d__Bacteria	p__Actinomycetota	c__Actinomycetia	o__Actinomycetales	f__Bifidobacteriaceae	g__Bifidobacterium	s__Bifidobacterium animalis	no	no	none
ntk_a_synuclein	2219_bin38		var_biomarker ~ apoe4	0.119481	0.0775375	1.54095	0.123329	98.11	0	1863159	d__Bacteria	p__Actinomycetota	c__Actinomycetia	o__Actinomycetales	f__Bifidobacteriaceae	g__Bifidobacterium	s__Bifidobacterium animalis	no	no	none
ntk_a_synuclein	2219_bin38		var_biomarker ~ ntk_table	0.218866	0.0851916	2.56911	0.0101961	98.11	0	1863159	d__Bacteria	p__Actinomycetota	c__Actinomycetia	o__Actinomycetales	f__Bifidobacteriaceae	g__Bifidobacterium	s__Bifidobacterium animalis	no	no	none
ntk_a_synuclein	2219_bin38		var_biomarker ~ bristol_type_1_7	0.0123605	0.0348497	0.354679	0.72283	98.11	0	1863159	d__Bacteria	p__Actinomycetota	c__Actinomycetia	o__Actinomycetales	f__Bifidobacteriaceae	g__Bifidobacterium	s__Bifidobacterium animalis	no	no	none
ntk_a_synuclein	2219_bin46		var_biomarker ~ var_mb	-0.00481468	0.0173727	-0.277141	0.781672	96.64	0	2199012	d__Bacteria	p__Bacillota_A	c__Clostridia	o__Oscillospirales	f__Ruminococcaceae	g__Ruminococcus_C	s__Ruminococcus_C callidus	no	no	none
ntk_a_synuclein	2219_bin46		var_biomarker ~ sex	-0.0398177	0.075652	-0.526327	0.598661	96.64	0	2199012	d__Bacteria	p__Bacillota_A	c__Clostridia	o__Oscillospirales	f__Ruminococcaceae	g__Ruminococcus_C	s__Ruminococcus_C callidus	no	no	none
ntk_a_synuclein	2219_bin46		var_biomarker ~ var_mb_by_sex	0.00927266	0.028438	0.326066	0.744374	96.64	0	2199012	d__Bacteria	p__Bacillota_A	c__Clostridia	o__Oscillospirales	f__Ruminococcaceae	g__Ruminococcus_C	s__Ruminococcus_C callidus	no	no	none
ntk_a_synuclein	2219_bin46		var_biomarker ~ mars_age	0.00662101	0.00635996	1.04105	0.297854	96.64	0	2199012	d__Bacteria	p__Bacillota_A	c__Clostridia	o__Oscillospirales	f__Ruminococcaceae	g__Ruminococcus_C	s__Ruminococcus_C callidus	no	no	none
ntk_a_synuclein	2219_bin46		var_biomarker ~ apoe4	0.109392	0.0781216	1.40028	0.161431	96.64	0	2199012	d__Bacteria	p__Bacillota_A	c__Clostridia	o__Oscillospirales	f__Ruminococcaceae	g__Ruminococcus_C	s__Ruminococcus_C callidus	no	no	none
ntk_a_synuclein	2219_bin46		var_biomarker ~ ntk_table	0.214456	0.0858876	2.49694	0.0125272	96.64	0	2199012	d__Bacteria	p__Bacillota_A	c__Clostridia	o__Oscillospirales	f__Ruminococcaceae	g__Ruminococcus_C	s__Ruminococcus_C callidus	no	no	none
ntk_a_synuclein	2219_bin46		var_biomarker ~ bristol_type_1_7	0.015707	0.0354332	0.443285	0.657559	96.64	0	2199012	d__Bacteria	p__Bacillota_A	c__Clostridia	o__Oscillospirales	f__Ruminococcaceae	g__Ruminococcus_C	s__Ruminococcus_C callidus	no	no	none
ntk_a_synuclein	2219_bin49		var_biomarker ~ var_mb	-0.00452633	0.0263423	-0.171827	0.863573	93.55	0.81	2048260	d__Bacteria	p__Actinomycetota	c__Coriobacteriia	o__Coriobacteriales	f__Coriobacteriaceae	g__Collinsella	s__Collinsella sp900760905	no	no	none
ntk_a_synuclein	2219_bin49		var_biomarker ~ sex	-0.126438	0.110584	-1.14336	0.252889	93.55	0.81	2048260	d__Bacteria	p__Actinomycetota	c__Coriobacteriia	o__Coriobacteriales	f__Coriobacteriaceae	g__Collinsella	s__Collinsella sp900760905	no	no	none
ntk_a_synuclein	2219_bin49		var_biomarker ~ var_mb_by_sex	-0.0407678	0.0361645	-1.12729	0.25962	93.55	0.81	2048260	d__Bacteria	p__Actinomycetota	c__Coriobacteriia	o__Coriobacteriales	f__Coriobacteriaceae	g__Collinsella	s__Collinsella sp900760905	no	no	none
ntk_a_synuclein	2219_bin49		var_biomarker ~ mars_age	0.00651745	0.0061807	1.05448	0.291661	93.55	0.81	2048260	d__Bacteria	p__Actinomycetota	c__Coriobacteriia	o__Coriobacteriales	f__Coriobacteriaceae	g__Collinsella	s__Collinsella sp900760905	no	no	none
ntk_a_synuclein	2219_bin49		var_biomarker ~ apoe4	0.109739	0.0793168	1.38356	0.166495	93.55	0.81	2048260	d__Bacteria	p__Actinomycetota	c__Coriobacteriia	o__Coriobacteriales	f__Coriobacteriaceae	g__Collinsella	s__Collinsella sp900760905	no	no	none
ntk_a_synuclein	2219_bin49		var_biomarker ~ ntk_table	0.226065	0.0849194	2.66211	0.00776518	93.55	0.81	2048260	d__Bacteria	p__Actinomycetota	c__Coriobacteriia	o__Coriobacteriales	f__Coriobacteriaceae	g__Collinsella	s__Collinsella sp900760905	no	no	none
ntk_a_synuclein	2219_bin49		var_biomarker ~ bristol_type_1_7	0.0113058	0.0336936	0.335548	0.737212	93.55	0.81	2048260	d__Bacteria	p__Actinomycetota	c__Coriobacteriia	o__Coriobacteriales	f__Coriobacteriaceae	g__Collinsella	s__Collinsella sp900760905	no	no	none
ntk_a_synuclein	2219_bin56		var_biomarker ~ var_mb	-0.0356357	0.0290114	-1.22834	0.219321	96.88	0	3293091	d__Bacteria	p__Bacteroidota	c__Bacteroidia	o__Bacteroidales	f__Rikenellaceae	g__Alistipes	s__Alistipes senegalensis	yes	no	propionate
ntk_a_synuclein	2219_bin56		var_biomarker ~ sex	-0.00402772	0.0828645	-0.0486061	0.961233	96.88	0	3293091	d__Bacteria	p__Bacteroidota	c__Bacteroidia	o__Bacteroidales	f__Rikenellaceae	g__Alistipes	s__Alistipes senegalensis	yes	no	propionate
ntk_a_synuclein	2219_bin56		var_biomarker ~ var_mb_by_sex	0.0928864	0.0492234	1.88704	0.0591554	96.88	0	3293091	d__Bacteria	p__Bacteroidota	c__Bacteroidia	o__Bacteroidales	f__Rikenellaceae	g__Alistipes	s__Alistipes senegalensis	yes	no	propionate
ntk_a_synuclein	2219_bin56		var_biomarker ~ mars_age	0.00575312	0.00634771	0.90633	0.364761	96.88	0	3293091	d__Bacteria	p__Bacteroidota	c__Bacteroidia	o__Bacteroidales	f__Rikenellaceae	g__Alistipes	s__Alistipes senegalensis	yes	no	propionate
ntk_a_synuclein	2219_bin56		var_biomarker ~ apoe4	0.111869	0.0761882	1.46832	0.142018	96.88	0	3293091	d__Bacteria	p__Bacteroidota	c__Bacteroidia	o__Bacteroidales	f__Rikenellaceae	g__Alistipes	s__Alistipes senegalensis	yes	no	propionate
ntk_a_synuclein	2219_bin56		var_biomarker ~ ntk_table	0.230803	0.0857141	2.69271	0.00708737	96.88	0	3293091	d__Bacteria	p__Bacteroidota	c__Bacteroidia	o__Bacteroidales	f__Rikenellaceae	g__Alistipes	s__Alistipes senegalensis	yes	no	propionate
ntk_a_synuclein	2219_bin56		var_biomarker ~ bristol_type_1_7	0.0232679	0.0333869	0.696917	0.485854	96.88	0	3293091	d__Bacteria	p__Bacteroidota	c__Bacteroidia	o__Bacteroidales	f__Rikenellaceae	g__Alistipes	s__Alistipes senegalensis	yes	no	propionate
ntk_a_synuclein	2219_bin60		var_biomarker ~ var_mb	-0.000924895	0.0502721	-0.0183978	0.985322	95.27	2.35	2401032	d__Bacteria	p__Bacillota_A	c__Clostridia	o__Lachnospirales	f__Lachnospiraceae	g__Anaerostipes	s__Anaerostipes hadrus	no	no	none
ntk_a_synuclein	2219_bin60		var_biomarker ~ sex	0.0246703	0.306562	0.080474	0.93586	95.27	2.35	2401032	d__Bacteria	p__Bacillota_A	c__Clostridia	o__Lachnospirales	f__Lachnospiraceae	g__Anaerostipes	s__Anaerostipes hadrus	no	no	none
ntk_a_synuclein	2219_bin60		var_biomarker ~ var_mb_by_sex	-0.0152855	0.0669854	-0.228192	0.819497	95.27	2.35	2401032	d__Bacteria	p__Bacillota_A	c__Clostridia	o__Lachnospirales	f__Lachnospiraceae	g__Anaerostipes	s__Anaerostipes hadrus	no	no	none
ntk_a_synuclein	2219_bin60		var_biomarker ~ mars_age	0.00667006	0.00622546	1.07142	0.283982	95.27	2.35	2401032	d__Bacteria	p__Bacillota_A	c__Clostridia	o__Lachnospirales	f__Lachnospiraceae	g__Anaerostipes	s__Anaerostipes hadrus	no	no	none
ntk_a_synuclein	2219_bin60		var_biomarker ~ apoe4	0.109761	0.0782347	1.40297	0.160625	95.27	2.35	2401032	d__Bacteria	p__Bacillota_A	c__Clostridia	o__Lachnospirales	f__Lachnospiraceae	g__Anaerostipes	s__Anaerostipes hadrus	no	no	none
ntk_a_synuclein	2219_bin60		var_biomarker ~ ntk_table	0.217173	0.0870002	2.49624	0.0125518	95.27	2.35	2401032	d__Bacteria	p__Bacillota_A	c__Clostridia	o__Lachnospirales	f__Lachnospiraceae	g__Anaerostipes	s__Anaerostipes hadrus	no	no	none
ntk_a_synuclein	2219_bin60		var_biomarker ~ bristol_type_1_7	0.0164981	0.0337008	0.489545	0.624456	95.27	2.35	2401032	d__Bacteria	p__Bacillota_A	c__Clostridia	o__Lachnospirales	f__Lachnospiraceae	g__Anaerostipes	s__Anaerostipes hadrus	no	no	none
ntk_a_synuclein	2219_bin66		var_biomarker ~ var_mb	0.0498538	0.0680698	0.732393	0.463929	93.96	0	2296181	d__Bacteria	p__Bacillota_A	c__Clostridia	o__Lachnospirales	f__Anaerotignaceae	g__Anaerotignum	s__Anaerotignum sp001304995	no	no	none
ntk_a_synuclein	2219_bin66		var_biomarker ~ sex	-0.0594623	0.155964	-0.381258	0.703012	93.96	0	2296181	d__Bacteria	p__Bacillota_A	c__Clostridia	o__Lachnospirales	f__Anaerotignaceae	g__Anaerotignum	s__Anaerotignum sp001304995	no	no	none
ntk_a_synuclein	2219_bin66		var_biomarker ~ var_mb_by_sex	0.0083044	0.0899245	0.0923485	0.926421	93.96	0	2296181	d__Bacteria	p__Bacillota_A	c__Clostridia	o__Lachnospirales	f__Anaerotignaceae	g__Anaerotignum	s__Anaerotignum sp001304995	no	no	none
ntk_a_synuclein	2219_bin66		var_biomarker ~ mars_age	0.00730309	0.00620396	1.17717	0.239129	93.96	0	2296181	d__Bacteria	p__Bacillota_A	c__Clostridia	o__Lachnospirales	f__Anaerotignaceae	g__Anaerotignum	s__Anaerotignum sp001304995	no	no	none
ntk_a_synuclein	2219_bin66		var_biomarker ~ apoe4	0.103858	0.0770399	1.3481	0.177625	93.96	0	2296181	d__Bacteria	p__Bacillota_A	c__Clostridia	o__Lachnospirales	f__Anaerotignaceae	g__Anaerotignum	s__Anaerotignum sp001304995	no	no	none
ntk_a_synuclein	2219_bin66		var_biomarker ~ ntk_table	0.218998	0.084835	2.58146	0.00983821	93.96	0	2296181	d__Bacteria	p__Bacillota_A	c__Clostridia	o__Lachnospirales	f__Anaerotignaceae	g__Anaerotignum	s__Anaerotignum sp001304995	no	no	none
ntk_a_synuclein	2219_bin66		var_biomarker ~ bristol_type_1_7	0.012402	0.0350516	0.353823	0.723472	93.96	0	2296181	d__Bacteria	p__Bacillota_A	c__Clostridia	o__Lachnospirales	f__Anaerotignaceae	g__Anaerotignum	s__Anaerotignum sp001304995	no	no	none
ntk_a_synuclein	2219_bin84		var_biomarker ~ var_mb	-0.0165581	0.0357355	-0.463352	0.643112	98.88	0.24	2817304	d__Bacteria	p__Bacteroidota	c__Bacteroidia	o__Bacteroidales	f__Rikenellaceae	g__Alistipes_A	s__Alistipes_A indistinctus	yes	no	propionate
ntk_a_synuclein	2219_bin84		var_biomarker ~ sex	-0.00400061	0.119768	-0.033403	0.973353	98.88	0.24	2817304	d__Bacteria	p__Bacteroidota	c__Bacteroidia	o__Bacteroidales	f__Rikenellaceae	g__Alistipes_A	s__Alistipes_A indistinctus	yes	no	propionate
ntk_a_synuclein	2219_bin84		var_biomarker ~ var_mb_by_sex	-0.0159612	0.047129	-0.33867	0.734859	98.88	0.24	2817304	d__Bacteria	p__Bacteroidota	c__Bacteroidia	o__Bacteroidales	f__Rikenellaceae	g__Alistipes_A	s__Alistipes_A indistinctus	yes	no	propionate
ntk_a_synuclein	2219_bin84		var_biomarker ~ mars_age	0.00614273	0.0062138	0.988562	0.322877	98.88	0.24	2817304	d__Bacteria	p__Bacteroidota	c__Bacteroidia	o__Bacteroidales	f__Rikenellaceae	g__Alistipes_A	s__Alistipes_A indistinctus	yes	no	propionate
ntk_a_synuclein	2219_bin84		var_biomarker ~ apoe4	0.105902	0.0773061	1.3699	0.170717	98.88	0.24	2817304	d__Bacteria	p__Bacteroidota	c__Bacteroidia	o__Bacteroidales	f__Rikenellaceae	g__Alistipes_A	s__Alistipes_A indistinctus	yes	no	propionate
ntk_a_synuclein	2219_bin84		var_biomarker ~ ntk_table	0.213248	0.0873343	2.44175	0.0146163	98.88	0.24	2817304	d__Bacteria	p__Bacteroidota	c__Bacteroidia	o__Bacteroidales	f__Rikenellaceae	g__Alistipes_A	s__Alistipes_A indistinctus	yes	no	propionate
ntk_a_synuclein	2219_bin84		var_biomarker ~ bristol_type_1_7	0.0155034	0.0335725	0.461789	0.644233	98.88	0.24	2817304	d__Bacteria	p__Bacteroidota	c__Bacteroidia	o__Bacteroidales	f__Rikenellaceae	g__Alistipes_A	s__Alistipes_A indistinctus	yes	no	propionate
ntk_a_synuclein	2220_bin61		var_biomarker ~ var_mb	0.00797581	0.0330159	0.241575	0.80911	97.99	0.34	2602888	d__Bacteria	p__Bacillota_A	c__Clostridia	o__Oscillospirales	f__Acutalibacteraceae	g__UBA1417	s__UBA1417 sp900549945	no	no	none
ntk_a_synuclein	2220_bin61		var_biomarker ~ sex	-0.0502987	0.0862155	-0.583406	0.55962	97.99	0.34	2602888	d__Bacteria	p__Bacillota_A	c__Clostridia	o__Oscillospirales	f__Acutalibacteraceae	g__UBA1417	s__UBA1417 sp900549945	no	no	none
ntk_a_synuclein	2220_bin61		var_biomarker ~ var_mb_by_sex	0.0210013	0.0482282	0.435458	0.66323	97.99	0.34	2602888	d__Bacteria	p__Bacillota_A	c__Clostridia	o__Oscillospirales	f__Acutalibacteraceae	g__UBA1417	s__UBA1417 sp900549945	no	no	none
ntk_a_synuclein	2220_bin61		var_biomarker ~ mars_age	0.00666226	0.00619217	1.07592	0.281965	97.99	0.34	2602888	d__Bacteria	p__Bacillota_A	c__Clostridia	o__Oscillospirales	f__Acutalibacteraceae	g__UBA1417	s__UBA1417 sp900549945	no	no	none
ntk_a_synuclein	2220_bin61		var_biomarker ~ apoe4	0.111934	0.078147	1.43235	0.152044	97.99	0.34	2602888	d__Bacteria	p__Bacillota_A	c__Clostridia	o__Oscillospirales	f__Acutalibacteraceae	g__UBA1417	s__UBA1417 sp900549945	no	no	none
ntk_a_synuclein	2220_bin61		var_biomarker ~ ntk_table	0.212011	0.085823	2.47032	0.0134991	97.99	0.34	2602888	d__Bacteria	p__Bacillota_A	c__Clostridia	o__Oscillospirales	f__Acutalibacteraceae	g__UBA1417	s__UBA1417 sp900549945	no	no	none
ntk_a_synuclein	2220_bin61		var_biomarker ~ bristol_type_1_7	0.0151503	0.0340406	0.445066	0.656272	97.99	0.34	2602888	d__Bacteria	p__Bacillota_A	c__Clostridia	o__Oscillospirales	f__Acutalibacteraceae	g__UBA1417	s__UBA1417 sp900549945	no	no	none
ntk_a_synuclein	2220_bin71		var_biomarker ~ var_mb	0.0447905	0.0441171	1.01526	0.30998	96.84	0	2843943	d__Bacteria	p__Bacillota_A	c__Clostridia	o__Lachnospirales	f__Lachnospiraceae	g__Copromonas	s__Copromonas sp000435795	no	yes	butyrate
ntk_a_synuclein	2220_bin71		var_biomarker ~ sex	-0.0512615	0.121945	-0.420364	0.674219	96.84	0	2843943	d__Bacteria	p__Bacillota_A	c__Clostridia	o__Lachnospirales	f__Lachnospiraceae	g__Copromonas	s__Copromonas sp000435795	no	yes	butyrate
ntk_a_synuclein	2220_bin71		var_biomarker ~ var_mb_by_sex	0.00925149	0.0601945	0.153693	0.877852	96.84	0	2843943	d__Bacteria	p__Bacillota_A	c__Clostridia	o__Lachnospirales	f__Lachnospiraceae	g__Copromonas	s__Copromonas sp000435795	no	yes	butyrate
ntk_a_synuclein	2220_bin71		var_biomarker ~ mars_age	0.00507026	0.00641223	0.790718	0.429109	96.84	0	2843943	d__Bacteria	p__Bacillota_A	c__Clostridia	o__Lachnospirales	f__Lachnospiraceae	g__Copromonas	s__Copromonas sp000435795	no	yes	butyrate
ntk_a_synuclein	2220_bin71		var_biomarker ~ apoe4	0.109345	0.076872	1.42243	0.154902	96.84	0	2843943	d__Bacteria	p__Bacillota_A	c__Clostridia	o__Lachnospirales	f__Lachnospiraceae	g__Copromonas	s__Copromonas sp000435795	no	yes	butyrate
ntk_a_synuclein	2220_bin71		var_biomarker ~ ntk_table	0.214741	0.0858768	2.50057	0.0123993	96.84	0	2843943	d__Bacteria	p__Bacillota_A	c__Clostridia	o__Lachnospirales	f__Lachnospiraceae	g__Copromonas	s__Copromonas sp000435795	no	yes	butyrate
ntk_a_synuclein	2220_bin71		var_biomarker ~ bristol_type_1_7	0.015134	0.034282	0.441456	0.658883	96.84	0	2843943	d__Bacteria	p__Bacillota_A	c__Clostridia	o__Lachnospirales	f__Lachnospiraceae	g__Copromonas	s__Copromonas sp000435795	no	yes	butyrate
ntk_a_synuclein	2220_bin75		var_biomarker ~ var_mb	0.0286479	0.0437673	0.654552	0.512756	93.72	0.42	6364817	d__Bacteria	p__Bacteroidota	c__Bacteroidia	o__Bacteroidales	f__Bacteroidaceae	g__Bacteroides	s__Bacteroides ovatus	yes	no	propionate
ntk_a_synuclein	2220_bin75		var_biomarker ~ sex	0.0204562	0.197417	0.103619	0.917472	93.72	0.42	6364817	d__Bacteria	p__Bacteroidota	c__Bacteroidia	o__Bacteroidales	f__Bacteroidaceae	g__Bacteroides	s__Bacteroides ovatus	yes	no	propionate
ntk_a_synuclein	2220_bin75		var_biomarker ~ var_mb_by_sex	-0.0262251	0.0654634	-0.400606	0.68871	93.72	0.42	6364817	d__Bacteria	p__Bacteroidota	c__Bacteroidia	o__Bacteroidales	f__Bacteroidaceae	g__Bacteroides	s__Bacteroides ovatus	yes	no	propionate
ntk_a_synuclein	2220_bin75		var_biomarker ~ mars_age	0.0069591	0.00630687	1.10342	0.269847	93.72	0.42	6364817	d__Bacteria	p__Bacteroidota	c__Bacteroidia	o__Bacteroidales	f__Bacteroidaceae	g__Bacteroides	s__Bacteroides ovatus	yes	no	propionate
ntk_a_synuclein	2220_bin75		var_biomarker ~ apoe4	0.105214	0.0771651	1.36349	0.172728	93.72	0.42	6364817	d__Bacteria	p__Bacteroidota	c__Bacteroidia	o__Bacteroidales	f__Bacteroidaceae	g__Bacteroides	s__Bacteroides ovatus	yes	no	propionate
ntk_a_synuclein	2220_bin75		var_biomarker ~ ntk_table	0.211169	0.0864265	2.44333	0.0145523	93.72	0.42	6364817	d__Bacteria	p__Bacteroidota	c__Bacteroidia	o__Bacteroidales	f__Bacteroidaceae	g__Bacteroides	s__Bacteroides ovatus	yes	no	propionate
ntk_a_synuclein	2220_bin75		var_biomarker ~ bristol_type_1_7	0.0125266	0.0349732	0.358176	0.720211	93.72	0.42	6364817	d__Bacteria	p__Bacteroidota	c__Bacteroidia	o__Bacteroidales	f__Bacteroidaceae	g__Bacteroides	s__Bacteroides ovatus	yes	no	propionate
ntk_a_synuclein	2220_bin8		var_biomarker ~ var_mb	-0.00996472	0.0440852	-0.226033	0.821175	99.46	0	4010820	d__Bacteria	p__Bacteroidota	c__Bacteroidia	o__Bacteroidales	f__Marinifilaceae	g__Odoribacter	s__Odoribacter splanchnicus	yes	no	propionate
ntk_a_synuclein	2220_bin8		var_biomarker ~ sex	-0.056053	0.248892	-0.22521	0.821816	99.46	0	4010820	d__Bacteria	p__Bacteroidota	c__Bacteroidia	o__Bacteroidales	f__Marinifilaceae	g__Odoribacter	s__Odoribacter splanchnicus	yes	no	propionate
ntk_a_synuclein	2220_bin8		var_biomarker ~ var_mb_by_sex	0.00442084	0.0794417	0.0556489	0.955622	99.46	0	4010820	d__Bacteria	p__Bacteroidota	c__Bacteroidia	o__Bacteroidales	f__Marinifilaceae	g__Odoribacter	s__Odoribacter splanchnicus	yes	no	propionate
ntk_a_synuclein	2220_bin8		var_biomarker ~ mars_age	0.00715667	0.0061926	1.15568	0.247812	99.46	0	4010820	d__Bacteria	p__Bacteroidota	c__Bacteroidia	o__Bacteroidales	f__Marinifilaceae	g__Odoribacter	s__Odoribacter splanchnicus	yes	no	propionate
ntk_a_synuclein	2220_bin8		var_biomarker ~ apoe4	0.108711	0.0781113	1.39174	0.164001	99.46	0	4010820	d__Bacteria	p__Bacteroidota	c__Bacteroidia	o__Bacteroidales	f__Marinifilaceae	g__Odoribacter	s__Odoribacter splanchnicus	yes	no	propionate
ntk_a_synuclein	2220_bin8		var_biomarker ~ ntk_table	0.216192	0.0844222	2.56084	0.0104419	99.46	0	4010820	d__Bacteria	p__Bacteroidota	c__Bacteroidia	o__Bacteroidales	f__Marinifilaceae	g__Odoribacter	s__Odoribacter splanchnicus	yes	no	propionate
ntk_a_synuclein	2220_bin8		var_biomarker ~ bristol_type_1_7	0.0171402	0.0340978	0.502678	0.615191	99.46	0	4010820	d__Bacteria	p__Bacteroidota	c__Bacteroidia	o__Bacteroidales	f__Marinifilaceae	g__Odoribacter	s__Odoribacter splanchnicus	yes	no	propionate
ntk_a_synuclein	2220_bin88		var_biomarker ~ var_mb	0.00244603	0.0266836	0.0916677	0.926962	95.48	0.5	2731729	d__Bacteria	p__Bacteroidota	c__Bacteroidia	o__Bacteroidales	f__UBA932	g__Cryptobacteroides	s__Cryptobacteroides sp000435075	no	no	none
ntk_a_synuclein	2220_bin88		var_biomarker ~ sex	-0.106611	0.110728	-0.962825	0.335635	95.48	0.5	2731729	d__Bacteria	p__Bacteroidota	c__Bacteroidia	o__Bacteroidales	f__UBA932	g__Cryptobacteroides	s__Cryptobacteroides sp000435075	no	no	none
ntk_a_synuclein	2220_bin88		var_biomarker ~ var_mb_by_sex	-0.0356851	0.0465167	-0.767147	0.442994	95.48	0.5	2731729	d__Bacteria	p__Bacteroidota	c__Bacteroidia	o__Bacteroidales	f__UBA932	g__Cryptobacteroides	s__Cryptobacteroides sp000435075	no	no	none
ntk_a_synuclein	2220_bin88		var_biomarker ~ mars_age	0.00680924	0.00622188	1.0944	0.273779	95.48	0.5	2731729	d__Bacteria	p__Bacteroidota	c__Bacteroidia	o__Bacteroidales	f__UBA932	g__Cryptobacteroides	s__Cryptobacteroides sp000435075	no	no	none
ntk_a_synuclein	2220_bin88		var_biomarker ~ apoe4	0.101689	0.0786066	1.29365	0.195787	95.48	0.5	2731729	d__Bacteria	p__Bacteroidota	c__Bacteroidia	o__Bacteroidales	f__UBA932	g__Cryptobacteroides	s__Cryptobacteroides sp000435075	no	no	none
ntk_a_synuclein	2220_bin88		var_biomarker ~ ntk_table	0.207664	0.0885284	2.34573	0.0189899	95.48	0.5	2731729	d__Bacteria	p__Bacteroidota	c__Bacteroidia	o__Bacteroidales	f__UBA932	g__Cryptobacteroides	s__Cryptobacteroides sp000435075	no	no	none
ntk_a_synuclein	2220_bin88		var_biomarker ~ bristol_type_1_7	0.0186679	0.0354497	0.526602	0.59847	95.48	0.5	2731729	d__Bacteria	p__Bacteroidota	c__Bacteroidia	o__Bacteroidales	f__UBA932	g__Cryptobacteroides	s__Cryptobacteroides sp000435075	no	no	none
ntk_a_synuclein	2222_bin47		var_biomarker ~ var_mb	0.00639816	0.0333961	0.191584	0.848068	99.33	0	2200792	d__Bacteria	p__Bacillota_A	c__Clostridia	o__Lachnospirales	f__Lachnospiraceae	g__Butyrivibrio_A	s__Butyrivibrio_A crossotus	no	no	none
ntk_a_synuclein	2222_bin47		var_biomarker ~ sex	-0.0699613	0.102135	-0.684989	0.493351	99.33	0	2200792	d__Bacteria	p__Bacillota_A	c__Clostridia	o__Lachnospirales	f__Lachnospiraceae	g__Butyrivibrio_A	s__Butyrivibrio_A crossotus	no	no	none
ntk_a_synuclein	2222_bin47		var_biomarker ~ var_mb_by_sex	0.0264361	0.0644403	0.410242	0.681628	99.33	0	2200792	d__Bacteria	p__Bacillota_A	c__Clostridia	o__Lachnospirales	f__Lachnospiraceae	g__Butyrivibrio_A	s__Butyrivibrio_A crossotus	no	no	none
ntk_a_synuclein	2222_bin47		var_biomarker ~ mars_age	0.00708793	0.00622542	1.13855	0.254892	99.33	0	2200792	d__Bacteria	p__Bacillota_A	c__Clostridia	o__Lachnospirales	f__Lachnospiraceae	g__Butyrivibrio_A	s__Butyrivibrio_A crossotus	no	no	none
ntk_a_synuclein	2222_bin47		var_biomarker ~ apoe4	0.108388	0.0779089	1.39121	0.164161	99.33	0	2200792	d__Bacteria	p__Bacillota_A	c__Clostridia	o__Lachnospirales	f__Lachnospiraceae	g__Butyrivibrio_A	s__Butyrivibrio_A crossotus	no	no	none
ntk_a_synuclein	2222_bin47		var_biomarker ~ ntk_table	0.221444	0.0848314	2.6104	0.00904355	99.33	0	2200792	d__Bacteria	p__Bacillota_A	c__Clostridia	o__Lachnospirales	f__Lachnospiraceae	g__Butyrivibrio_A	s__Butyrivibrio_A crossotus	no	no	none
ntk_a_synuclein	2222_bin47		var_biomarker ~ bristol_type_1_7	0.0150043	0.0345012	0.434892	0.663641	99.33	0	2200792	d__Bacteria	p__Bacillota_A	c__Clostridia	o__Lachnospirales	f__Lachnospiraceae	g__Butyrivibrio_A	s__Butyrivibrio_A crossotus	no	no	none
ntk_a_synuclein	2222_bin56		var_biomarker ~ var_mb	0.0153695	0.0122296	1.25674	0.208847	98.31	0.96	3147904	d__Bacteria	p__Bacteroidota	c__Bacteroidia	o__Bacteroidales	f__Bacteroidaceae	g__Prevotella	s__Prevotella copri_B	no	no	none
ntk_a_synuclein	2222_bin56		var_biomarker ~ sex	-0.0619781	0.076268	-0.812636	0.416427	98.31	0.96	3147904	d__Bacteria	p__Bacteroidota	c__Bacteroidia	o__Bacteroidales	f__Bacteroidaceae	g__Prevotella	s__Prevotella copri_B	no	no	none
ntk_a_synuclein	2222_bin56		var_biomarker ~ var_mb_by_sex	-0.0113505	0.0174213	-0.651527	0.514706	98.31	0.96	3147904	d__Bacteria	p__Bacteroidota	c__Bacteroidia	o__Bacteroidales	f__Bacteroidaceae	g__Prevotella	s__Prevotella copri_B	no	no	none
ntk_a_synuclein	2222_bin56		var_biomarker ~ mars_age	0.00759111	0.00612825	1.23871	0.215454	98.31	0.96	3147904	d__Bacteria	p__Bacteroidota	c__Bacteroidia	o__Bacteroidales	f__Bacteroidaceae	g__Prevotella	s__Prevotella copri_B	no	no	none
ntk_a_synuclein	2222_bin56		var_biomarker ~ apoe4	0.111817	0.0766768	1.45829	0.144761	98.31	0.96	3147904	d__Bacteria	p__Bacteroidota	c__Bacteroidia	o__Bacteroidales	f__Bacteroidaceae	g__Prevotella	s__Prevotella copri_B	no	no	none
ntk_a_synuclein	2222_bin56		var_biomarker ~ ntk_table	0.235863	0.0857437	2.75079	0.00594526	98.31	0.96	3147904	d__Bacteria	p__Bacteroidota	c__Bacteroidia	o__Bacteroidales	f__Bacteroidaceae	g__Prevotella	s__Prevotella copri_B	no	no	none
ntk_a_synuclein	2222_bin56		var_biomarker ~ bristol_type_1_7	0.0135339	0.0327508	0.413239	0.679432	98.31	0.96	3147904	d__Bacteria	p__Bacteroidota	c__Bacteroidia	o__Bacteroidales	f__Bacteroidaceae	g__Prevotella	s__Prevotella copri_B	no	no	none
ntk_a_synuclein	2222_bin69		var_biomarker ~ var_mb	0.057033	0.0220124	2.59095	0.00957114	98.42	0.63	2079770	d__Bacteria	p__Bacillota_C	c__Negativicutes	o__Veillonellales	f__Dialisteraceae	g__Dialister	s__Dialister sp000434475	yes	no	propionate
ntk_a_synuclein	2222_bin69		var_biomarker ~ sex	-0.418546	0.0954651	-4.38428	1.16369109852688e-05	98.42	0.63	2079770	d__Bacteria	p__Bacillota_C	c__Negativicutes	o__Veillonellales	f__Dialisteraceae	g__Dialister	s__Dialister sp000434475	yes	no	propionate
ntk_a_synuclein	2222_bin69		var_biomarker ~ var_mb_by_sex	-0.127154	0.0280041	-4.54057	5.61019038025634e-06	98.42	0.63	2079770	d__Bacteria	p__Bacillota_C	c__Negativicutes	o__Veillonellales	f__Dialisteraceae	g__Dialister	s__Dialister sp000434475	yes	no	propionate
ntk_a_synuclein	2222_bin69		var_biomarker ~ mars_age	0.00768633	0.00611458	1.25705	0.208736	98.42	0.63	2079770	d__Bacteria	p__Bacillota_C	c__Negativicutes	o__Veillonellales	f__Dialisteraceae	g__Dialister	s__Dialister sp000434475	yes	no	propionate
ntk_a_synuclein	2222_bin69		var_biomarker ~ apoe4	0.105907	0.0754807	1.40309	0.160589	98.42	0.63	2079770	d__Bacteria	p__Bacillota_C	c__Negativicutes	o__Veillonellales	f__Dialisteraceae	g__Dialister	s__Dialister sp000434475	yes	no	propionate
ntk_a_synuclein	2222_bin69		var_biomarker ~ ntk_table	0.200974	0.0837258	2.40038	0.016378	98.42	0.63	2079770	d__Bacteria	p__Bacillota_C	c__Negativicutes	o__Veillonellales	f__Dialisteraceae	g__Dialister	s__Dialister sp000434475	yes	no	propionate
ntk_a_synuclein	2222_bin69		var_biomarker ~ bristol_type_1_7	0.0149609	0.0332605	0.449809	0.652848	98.42	0.63	2079770	d__Bacteria	p__Bacillota_C	c__Negativicutes	o__Veillonellales	f__Dialisteraceae	g__Dialister	s__Dialister sp000434475	yes	no	propionate
ntk_a_synuclein	2222_bin90		var_biomarker ~ var_mb	0.0255125	0.0338409	0.753895	0.450912	97.09	0.38	2425171	d__Bacteria	p__Bacteroidota	c__Bacteroidia	o__Bacteroidales	f__Muribaculaceae	g__CAJUPY01	s__CAJUPY01 sp022768005	yes	no	propionate
ntk_a_synuclein	2222_bin90		var_biomarker ~ sex	-0.0984749	0.0876746	-1.12319	0.261358	97.09	0.38	2425171	d__Bacteria	p__Bacteroidota	c__Bacteroidia	o__Bacteroidales	f__Muribaculaceae	g__CAJUPY01	s__CAJUPY01 sp022768005	yes	no	propionate
ntk_a_synuclein	2222_bin90		var_biomarker ~ var_mb_by_sex	-0.0512101	0.0528159	-0.969597	0.332247	97.09	0.38	2425171	d__Bacteria	p__Bacteroidota	c__Bacteroidia	o__Bacteroidales	f__Muribaculaceae	g__CAJUPY01	s__CAJUPY01 sp022768005	yes	no	propionate
ntk_a_synuclein	2222_bin90		var_biomarker ~ mars_age	0.00673837	0.00602189	1.11898	0.263149	97.09	0.38	2425171	d__Bacteria	p__Bacteroidota	c__Bacteroidia	o__Bacteroidales	f__Muribaculaceae	g__CAJUPY01	s__CAJUPY01 sp022768005	yes	no	propionate
ntk_a_synuclein	2222_bin90		var_biomarker ~ apoe4	0.113041	0.0778152	1.45269	0.14631	97.09	0.38	2425171	d__Bacteria	p__Bacteroidota	c__Bacteroidia	o__Bacteroidales	f__Muribaculaceae	g__CAJUPY01	s__CAJUPY01 sp022768005	yes	no	propionate
ntk_a_synuclein	2222_bin90		var_biomarker ~ ntk_table	0.211315	0.0888109	2.37938	0.0173419	97.09	0.38	2425171	d__Bacteria	p__Bacteroidota	c__Bacteroidia	o__Bacteroidales	f__Muribaculaceae	g__CAJUPY01	s__CAJUPY01 sp022768005	yes	no	propionate
ntk_a_synuclein	2222_bin90		var_biomarker ~ bristol_type_1_7	0.0101576	0.0339347	0.299327	0.76469	97.09	0.38	2425171	d__Bacteria	p__Bacteroidota	c__Bacteroidia	o__Bacteroidales	f__Muribaculaceae	g__CAJUPY01	s__CAJUPY01 sp022768005	yes	no	propionate
ntk_a_synuclein	2222_bin92		var_biomarker ~ var_mb	0.0271955	0.032728	0.830955	0.405999	96.11	0.31	2134539	d__Bacteria	p__Bacillota_A	c__Clostridia	o__Oscillospirales	f__Ruminococcaceae	g__Faecalibacterium	s__Faecalibacterium prausnitzii_E	no	yes	butyrate
ntk_a_synuclein	2222_bin92		var_biomarker ~ sex	-0.0681025	0.0738338	-0.922376	0.356332	96.11	0.31	2134539	d__Bacteria	p__Bacillota_A	c__Clostridia	o__Oscillospirales	f__Ruminococcaceae	g__Faecalibacterium	s__Faecalibacterium prausnitzii_E	no	yes	butyrate
ntk_a_synuclein	2222_bin92		var_biomarker ~ var_mb_by_sex	-0.122967	0.0583939	-2.10581	0.0352206	96.11	0.31	2134539	d__Bacteria	p__Bacillota_A	c__Clostridia	o__Oscillospirales	f__Ruminococcaceae	g__Faecalibacterium	s__Faecalibacterium prausnitzii_E	no	yes	butyrate
ntk_a_synuclein	2222_bin92		var_biomarker ~ mars_age	0.0064873	0.00606444	1.06973	0.284742	96.11	0.31	2134539	d__Bacteria	p__Bacillota_A	c__Clostridia	o__Oscillospirales	f__Ruminococcaceae	g__Faecalibacterium	s__Faecalibacterium prausnitzii_E	no	yes	butyrate
ntk_a_synuclein	2222_bin92		var_biomarker ~ apoe4	0.0847084	0.078153	1.08388	0.278419	96.11	0.31	2134539	d__Bacteria	p__Bacillota_A	c__Clostridia	o__Oscillospirales	f__Ruminococcaceae	g__Faecalibacterium	s__Faecalibacterium prausnitzii_E	no	yes	butyrate
ntk_a_synuclein	2222_bin92		var_biomarker ~ ntk_table	0.20771	0.08438	2.4616	0.0138319	96.11	0.31	2134539	d__Bacteria	p__Bacillota_A	c__Clostridia	o__Oscillospirales	f__Ruminococcaceae	g__Faecalibacterium	s__Faecalibacterium prausnitzii_E	no	yes	butyrate
ntk_a_synuclein	2222_bin92		var_biomarker ~ bristol_type_1_7	0.0125817	0.0341539	0.368383	0.712587	96.11	0.31	2134539	d__Bacteria	p__Bacillota_A	c__Clostridia	o__Oscillospirales	f__Ruminococcaceae	g__Faecalibacterium	s__Faecalibacterium prausnitzii_E	no	yes	butyrate
ntk_a_synuclein	2222_bin94		var_biomarker ~ var_mb	-0.0120581	0.0217801	-0.553631	0.579831	98.43	0	2478077	d__Bacteria	p__Bacillota	c__Bacilli	o__Erysipelotrichales	f__Coprobacillaceae	g__Faecalibacillus	s__Faecalibacillus intestinalis	no	no	none
ntk_a_synuclein	2222_bin94		var_biomarker ~ sex	-0.0145088	0.0937546	-0.154753	0.877016	98.43	0	2478077	d__Bacteria	p__Bacillota	c__Bacilli	o__Erysipelotrichales	f__Coprobacillaceae	g__Faecalibacillus	s__Faecalibacillus intestinalis	no	no	none
ntk_a_synuclein	2222_bin94		var_biomarker ~ var_mb_by_sex	-0.017274	0.034271	-0.504041	0.614232	98.43	0	2478077	d__Bacteria	p__Bacillota	c__Bacilli	o__Erysipelotrichales	f__Coprobacillaceae	g__Faecalibacillus	s__Faecalibacillus intestinalis	no	no	none
ntk_a_synuclein	2222_bin94		var_biomarker ~ mars_age	0.00600008	0.00618889	0.969492	0.3323	98.43	0	2478077	d__Bacteria	p__Bacillota	c__Bacilli	o__Erysipelotrichales	f__Coprobacillaceae	g__Faecalibacillus	s__Faecalibacillus intestinalis	no	no	none
ntk_a_synuclein	2222_bin94		var_biomarker ~ apoe4	0.0945024	0.0760822	1.24211	0.214196	98.43	0	2478077	d__Bacteria	p__Bacillota	c__Bacilli	o__Erysipelotrichales	f__Coprobacillaceae	g__Faecalibacillus	s__Faecalibacillus intestinalis	no	no	none
ntk_a_synuclein	2222_bin94		var_biomarker ~ ntk_table	0.213801	0.0851478	2.51094	0.012041	98.43	0	2478077	d__Bacteria	p__Bacillota	c__Bacilli	o__Erysipelotrichales	f__Coprobacillaceae	g__Faecalibacillus	s__Faecalibacillus intestinalis	no	no	none
ntk_a_synuclein	2222_bin94		var_biomarker ~ bristol_type_1_7	0.0182793	0.0342125	0.534287	0.593143	98.43	0	2478077	d__Bacteria	p__Bacillota	c__Bacilli	o__Erysipelotrichales	f__Coprobacillaceae	g__Faecalibacillus	s__Faecalibacillus intestinalis	no	no	none
ntk_a_synuclein	2224_bin21		var_biomarker ~ var_mb	0.00390425	0.0729735	0.0535023	0.957332	94.01	0.32	3038143	d__Bacteria	p__Bacillota_A	c__Clostridia	o__Lachnospirales	f__Lachnospiraceae	g__Blautia_A	s__Blautia_A sp900066145	yes	no	propionate
ntk_a_synuclein	2224_bin21		var_biomarker ~ sex	-0.143494	0.288534	-0.497321	0.618963	94.01	0.32	3038143	d__Bacteria	p__Bacillota_A	c__Clostridia	o__Lachnospirales	f__Lachnospiraceae	g__Blautia_A	s__Blautia_A sp900066145	yes	no	propionate
ntk_a_synuclein	2224_bin21		var_biomarker ~ var_mb_by_sex	0.0312003	0.0932438	0.33461	0.737919	94.01	0.32	3038143	d__Bacteria	p__Bacillota_A	c__Clostridia	o__Lachnospirales	f__Lachnospiraceae	g__Blautia_A	s__Blautia_A sp900066145	yes	no	propionate
ntk_a_synuclein	2224_bin21		var_biomarker ~ mars_age	0.00714432	0.00612135	1.16711	0.243164	94.01	0.32	3038143	d__Bacteria	p__Bacillota_A	c__Clostridia	o__Lachnospirales	f__Lachnospiraceae	g__Blautia_A	s__Blautia_A sp900066145	yes	no	propionate
ntk_a_synuclein	2224_bin21		var_biomarker ~ apoe4	0.105042	0.0761351	1.37968	0.167686	94.01	0.32	3038143	d__Bacteria	p__Bacillota_A	c__Clostridia	o__Lachnospirales	f__Lachnospiraceae	g__Blautia_A	s__Blautia_A sp900066145	yes	no	propionate
ntk_a_synuclein	2224_bin21		var_biomarker ~ ntk_table	0.215062	0.0871102	2.46885	0.0135549	94.01	0.32	3038143	d__Bacteria	p__Bacillota_A	c__Clostridia	o__Lachnospirales	f__Lachnospiraceae	g__Blautia_A	s__Blautia_A sp900066145	yes	no	propionate
ntk_a_synuclein	2224_bin21		var_biomarker ~ bristol_type_1_7	0.0152836	0.0337497	0.452851	0.650656	94.01	0.32	3038143	d__Bacteria	p__Bacillota_A	c__Clostridia	o__Lachnospirales	f__Lachnospiraceae	g__Blautia_A	s__Blautia_A sp900066145	yes	no	propionate
ntk_a_synuclein	2224_bin44		var_biomarker ~ var_mb	-0.0386975	0.0324285	-1.19332	0.232744	97.32	0	1948966	d__Bacteria	p__Bacillota_A	c__Clostridia	o__Oscillospirales	f__Acutalibacteraceae	g__Eubacterium_R	s__Eubacterium_R sp003526845	no	no	none
ntk_a_synuclein	2224_bin44		var_biomarker ~ sex	-0.0214906	0.0794404	-0.270524	0.786757	97.32	0	1948966	d__Bacteria	p__Bacillota_A	c__Clostridia	o__Oscillospirales	f__Acutalibacteraceae	g__Eubacterium_R	s__Eubacterium_R sp003526845	no	no	none
ntk_a_synuclein	2224_bin44		var_biomarker ~ var_mb_by_sex	0.00744648	0.0425805	0.17488	0.861174	97.32	0	1948966	d__Bacteria	p__Bacillota_A	c__Clostridia	o__Oscillospirales	f__Acutalibacteraceae	g__Eubacterium_R	s__Eubacterium_R sp003526845	no	no	none
ntk_a_synuclein	2224_bin44		var_biomarker ~ mars_age	0.0070194	0.0063344	1.10814	0.267801	97.32	0	1948966	d__Bacteria	p__Bacillota_A	c__Clostridia	o__Oscillospirales	f__Acutalibacteraceae	g__Eubacterium_R	s__Eubacterium_R sp003526845	no	no	none
ntk_a_synuclein	2224_bin44		var_biomarker ~ apoe4	0.108732	0.0803992	1.3524	0.176246	97.32	0	1948966	d__Bacteria	p__Bacillota_A	c__Clostridia	o__Oscillospirales	f__Acutalibacteraceae	g__Eubacterium_R	s__Eubacterium_R sp003526845	no	no	none
ntk_a_synuclein	2224_bin44		var_biomarker ~ ntk_table	0.225541	0.0841376	2.68062	0.00734866	97.32	0	1948966	d__Bacteria	p__Bacillota_A	c__Clostridia	o__Oscillospirales	f__Acutalibacteraceae	g__Eubacterium_R	s__Eubacterium_R sp003526845	no	no	none
ntk_a_synuclein	2224_bin44		var_biomarker ~ bristol_type_1_7	0.0176353	0.0344457	0.511974	0.608669	97.32	0	1948966	d__Bacteria	p__Bacillota_A	c__Clostridia	o__Oscillospirales	f__Acutalibacteraceae	g__Eubacterium_R	s__Eubacterium_R sp003526845	no	no	none
ntk_a_synuclein	2224_bin60		var_biomarker ~ var_mb	-0.0706128	0.0908267	-0.777445	0.436896	97.32	1.01	2356655	d__Bacteria	p__Bacillota_A	c__Clostridia	o__Oscillospirales	f__Ruminococcaceae	g__Merdivicinus	s__Merdivicinus sp900555435	no	no	none
ntk_a_synuclein	2224_bin60		var_biomarker ~ sex	0.0401732	0.104729	0.383593	0.70128	97.32	1.01	2356655	d__Bacteria	p__Bacillota_A	c__Clostridia	o__Oscillospirales	f__Ruminococcaceae	g__Merdivicinus	s__Merdivicinus sp900555435	no	no	none
ntk_a_synuclein	2224_bin60		var_biomarker ~ var_mb_by_sex	0.116833	0.104353	1.1196	0.262884	97.32	1.01	2356655	d__Bacteria	p__Bacillota_A	c__Clostridia	o__Oscillospirales	f__Ruminococcaceae	g__Merdivicinus	s__Merdivicinus sp900555435	no	no	none
ntk_a_synuclein	2224_bin60		var_biomarker ~ mars_age	0.00655479	0.00617949	1.06073	0.288811	97.32	1.01	2356655	d__Bacteria	p__Bacillota_A	c__Clostridia	o__Oscillospirales	f__Ruminococcaceae	g__Merdivicinus	s__Merdivicinus sp900555435	no	no	none
ntk_a_synuclein	2224_bin60		var_biomarker ~ apoe4	0.111684	0.076593	1.45814	0.144801	97.32	1.01	2356655	d__Bacteria	p__Bacillota_A	c__Clostridia	o__Oscillospirales	f__Ruminococcaceae	g__Merdivicinus	s__Merdivicinus sp900555435	no	no	none
ntk_a_synuclein	2224_bin60		var_biomarker ~ ntk_table	0.215907	0.0841289	2.56638	0.0102767	97.32	1.01	2356655	d__Bacteria	p__Bacillota_A	c__Clostridia	o__Oscillospirales	f__Ruminococcaceae	g__Merdivicinus	s__Merdivicinus sp900555435	no	no	none
ntk_a_synuclein	2224_bin60		var_biomarker ~ bristol_type_1_7	0.0124792	0.0334466	0.373106	0.709069	97.32	1.01	2356655	d__Bacteria	p__Bacillota_A	c__Clostridia	o__Oscillospirales	f__Ruminococcaceae	g__Merdivicinus	s__Merdivicinus sp900555435	no	no	none
ntk_a_synuclein	2224_bin86		var_biomarker ~ var_mb	-0.0896293	0.0351814	-2.54763	0.0108457	95.59	2.99	2635144	d__Bacteria	p__Bacillota_A	c__Clostridia	o__Clostridiales	f__Clostridiaceae	g__Clostridium	s__Clostridium sp001916075	no	no	none
ntk_a_synuclein	2224_bin86		var_biomarker ~ sex	-0.0392225	0.108486	-0.361545	0.717692	95.59	2.99	2635144	d__Bacteria	p__Bacillota_A	c__Clostridia	o__Clostridiales	f__Clostridiaceae	g__Clostridium	s__Clostridium sp001916075	no	no	none
ntk_a_synuclein	2224_bin86		var_biomarker ~ var_mb_by_sex	0.0235981	0.0500302	0.471677	0.637157	95.59	2.99	2635144	d__Bacteria	p__Bacillota_A	c__Clostridia	o__Clostridiales	f__Clostridiaceae	g__Clostridium	s__Clostridium sp001916075	no	no	none
ntk_a_synuclein	2224_bin86		var_biomarker ~ mars_age	0.00806964	0.00563296	1.43257	0.151979	95.59	2.99	2635144	d__Bacteria	p__Bacillota_A	c__Clostridia	o__Clostridiales	f__Clostridiaceae	g__Clostridium	s__Clostridium sp001916075	no	no	none
ntk_a_synuclein	2224_bin86		var_biomarker ~ apoe4	0.111037	0.0744181	1.49208	0.135679	95.59	2.99	2635144	d__Bacteria	p__Bacillota_A	c__Clostridia	o__Clostridiales	f__Clostridiaceae	g__Clostridium	s__Clostridium sp001916075	no	no	none
ntk_a_synuclein	2224_bin86		var_biomarker ~ ntk_table	0.186216	0.0835539	2.2287	0.0258342	95.59	2.99	2635144	d__Bacteria	p__Bacillota_A	c__Clostridia	o__Clostridiales	f__Clostridiaceae	g__Clostridium	s__Clostridium sp001916075	no	no	none
ntk_a_synuclein	2224_bin86		var_biomarker ~ bristol_type_1_7	0.0083601	0.0327575	0.255212	0.79856	95.59	2.99	2635144	d__Bacteria	p__Bacillota_A	c__Clostridia	o__Clostridiales	f__Clostridiaceae	g__Clostridium	s__Clostridium sp001916075	no	no	none
ntk_a_synuclein	2226_bin25		var_biomarker ~ var_mb	0.00984733	0.0177678	0.554223	0.579426	97.32	0.67	2338762	d__Bacteria	p__Bacillota_A	c__Clostridia	o__Oscillospirales	f__Ruminococcaceae	g__Ruminococcus_D	s__Ruminococcus_D sp900543145	no	no	none
ntk_a_synuclein	2226_bin25		var_biomarker ~ sex	-0.00717217	0.172899	-0.0414817	0.966912	97.32	0.67	2338762	d__Bacteria	p__Bacillota_A	c__Clostridia	o__Oscillospirales	f__Ruminococcaceae	g__Ruminococcus_D	s__Ruminococcus_D sp900543145	no	no	none
ntk_a_synuclein	2226_bin25		var_biomarker ~ var_mb_by_sex	0.00547023	0.0339313	0.161215	0.871924	97.32	0.67	2338762	d__Bacteria	p__Bacillota_A	c__Clostridia	o__Oscillospirales	f__Ruminococcaceae	g__Ruminococcus_D	s__Ruminococcus_D sp900543145	no	no	none
ntk_a_synuclein	2226_bin25		var_biomarker ~ mars_age	0.00650836	0.00631033	1.03138	0.302362	97.32	0.67	2338762	d__Bacteria	p__Bacillota_A	c__Clostridia	o__Oscillospirales	f__Ruminococcaceae	g__Ruminococcus_D	s__Ruminococcus_D sp900543145	no	no	none
ntk_a_synuclein	2226_bin25		var_biomarker ~ apoe4	0.112417	0.0753336	1.49225	0.135633	97.32	0.67	2338762	d__Bacteria	p__Bacillota_A	c__Clostridia	o__Oscillospirales	f__Ruminococcaceae	g__Ruminococcus_D	s__Ruminococcus_D sp900543145	no	no	none
ntk_a_synuclein	2226_bin25		var_biomarker ~ ntk_table	0.215974	0.0852612	2.53309	0.0113063	97.32	0.67	2338762	d__Bacteria	p__Bacillota_A	c__Clostridia	o__Oscillospirales	f__Ruminococcaceae	g__Ruminococcus_D	s__Ruminococcus_D sp900543145	no	no	none
ntk_a_synuclein	2226_bin25		var_biomarker ~ bristol_type_1_7	0.0176057	0.0339691	0.518286	0.604259	97.32	0.67	2338762	d__Bacteria	p__Bacillota_A	c__Clostridia	o__Oscillospirales	f__Ruminococcaceae	g__Ruminococcus_D	s__Ruminococcus_D sp900543145	no	no	none
ntk_a_synuclein	2226_bin34		var_biomarker ~ var_mb	0.0427079	0.0383475	1.11371	0.265404	93.88	1.36	2359092	d__Bacteria	p__Bacillota_A	c__Clostridia	o__Oscillospirales	f__Ruminococcaceae	g__Ruthenibacterium	s__Ruthenibacterium sp018380115	no	no	none
ntk_a_synuclein	2226_bin34		var_biomarker ~ sex	0.00648018	0.0983575	0.065884	0.94747	93.88	1.36	2359092	d__Bacteria	p__Bacillota_A	c__Clostridia	o__Oscillospirales	f__Ruminococcaceae	g__Ruthenibacterium	s__Ruthenibacterium sp018380115	no	no	none
ntk_a_synuclein	2226_bin34		var_biomarker ~ var_mb_by_sex	-0.0303091	0.0549132	-0.551946	0.580986	93.88	1.36	2359092	d__Bacteria	p__Bacillota_A	c__Clostridia	o__Oscillospirales	f__Ruminococcaceae	g__Ruthenibacterium	s__Ruthenibacterium sp018380115	no	no	none
ntk_a_synuclein	2226_bin34		var_biomarker ~ mars_age	0.00654039	0.00617176	1.05973	0.289268	93.88	1.36	2359092	d__Bacteria	p__Bacillota_A	c__Clostridia	o__Oscillospirales	f__Ruminococcaceae	g__Ruthenibacterium	s__Ruthenibacterium sp018380115	no	no	none
ntk_a_synuclein	2226_bin34		var_biomarker ~ apoe4	0.116468	0.0782801	1.48784	0.136794	93.88	1.36	2359092	d__Bacteria	p__Bacillota_A	c__Clostridia	o__Oscillospirales	f__Ruminococcaceae	g__Ruthenibacterium	s__Ruthenibacterium sp018380115	no	no	none
ntk_a_synuclein	2226_bin34		var_biomarker ~ ntk_table	0.203649	0.0855879	2.37942	0.0173401	93.88	1.36	2359092	d__Bacteria	p__Bacillota_A	c__Clostridia	o__Oscillospirales	f__Ruminococcaceae	g__Ruthenibacterium	s__Ruthenibacterium sp018380115	no	no	none
ntk_a_synuclein	2226_bin34		var_biomarker ~ bristol_type_1_7	0.0212683	0.0355525	0.598222	0.549692	93.88	1.36	2359092	d__Bacteria	p__Bacillota_A	c__Clostridia	o__Oscillospirales	f__Ruminococcaceae	g__Ruthenibacterium	s__Ruthenibacterium sp018380115	no	no	none
ntk_a_synuclein	2226_bin80		var_biomarker ~ var_mb	0.00222889	0.0310366	0.071815	0.942749	98.32	0	3000642	d__Bacteria	p__Bacillota_A	c__Clostridia	o__Oscillospirales	f__Ruminococcaceae	g__Anaerotruncus	s__Anaerotruncus massiliensis	no	no	none
ntk_a_synuclein	2226_bin80		var_biomarker ~ sex	-0.0468515	0.08085	-0.579487	0.562261	98.32	0	3000642	d__Bacteria	p__Bacillota_A	c__Clostridia	o__Oscillospirales	f__Ruminococcaceae	g__Anaerotruncus	s__Anaerotruncus massiliensis	no	no	none
ntk_a_synuclein	2226_bin80		var_biomarker ~ var_mb_by_sex	0.0133588	0.0591136	0.225986	0.821212	98.32	0	3000642	d__Bacteria	p__Bacillota_A	c__Clostridia	o__Oscillospirales	f__Ruminococcaceae	g__Anaerotruncus	s__Anaerotruncus massiliensis	no	no	none
ntk_a_synuclein	2226_bin80		var_biomarker ~ mars_age	0.00649765	0.00627636	1.03526	0.300548	98.32	0	3000642	d__Bacteria	p__Bacillota_A	c__Clostridia	o__Oscillospirales	f__Ruminococcaceae	g__Anaerotruncus	s__Anaerotruncus massiliensis	no	no	none
ntk_a_synuclein	2226_bin80		var_biomarker ~ apoe4	0.108458	0.0772016	1.40487	0.160059	98.32	0	3000642	d__Bacteria	p__Bacillota_A	c__Clostridia	o__Oscillospirales	f__Ruminococcaceae	g__Anaerotruncus	s__Anaerotruncus massiliensis	no	no	none
ntk_a_synuclein	2226_bin80		var_biomarker ~ ntk_table	0.217148	0.0857775	2.53153	0.0113567	98.32	0	3000642	d__Bacteria	p__Bacillota_A	c__Clostridia	o__Oscillospirales	f__Ruminococcaceae	g__Anaerotruncus	s__Anaerotruncus massiliensis	no	no	none
ntk_a_synuclein	2226_bin80		var_biomarker ~ bristol_type_1_7	0.0188578	0.0356516	0.528946	0.596843	98.32	0	3000642	d__Bacteria	p__Bacillota_A	c__Clostridia	o__Oscillospirales	f__Ruminococcaceae	g__Anaerotruncus	s__Anaerotruncus massiliensis	no	no	none
ntk_a_synuclein	2227_bin10		var_biomarker ~ var_mb	-0.000301533	0.0654096	-0.00460992	0.996322	98.25	0.7	2493548	d__Bacteria	p__Bacillota_A	c__Clostridia	o__Christensenellales	f__QALW01	g__UMGS1322	s__UMGS1322 sp900550765	no	no	none
ntk_a_synuclein	2227_bin10		var_biomarker ~ sex	-0.0266664	0.0756124	-0.352672	0.724334	98.25	0.7	2493548	d__Bacteria	p__Bacillota_A	c__Clostridia	o__Christensenellales	f__QALW01	g__UMGS1322	s__UMGS1322 sp900550765	no	no	none
ntk_a_synuclein	2227_bin10		var_biomarker ~ var_mb_by_sex	0.0470939	0.10407	0.45252	0.650895	98.25	0.7	2493548	d__Bacteria	p__Bacillota_A	c__Clostridia	o__Christensenellales	f__QALW01	g__UMGS1322	s__UMGS1322 sp900550765	no	no	none
ntk_a_synuclein	2227_bin10		var_biomarker ~ mars_age	0.00629296	0.00643152	0.978455	0.327849	98.25	0.7	2493548	d__Bacteria	p__Bacillota_A	c__Clostridia	o__Christensenellales	f__QALW01	g__UMGS1322	s__UMGS1322 sp900550765	no	no	none
ntk_a_synuclein	2227_bin10		var_biomarker ~ apoe4	0.105373	0.07816	1.34817	0.177604	98.25	0.7	2493548	d__Bacteria	p__Bacillota_A	c__Clostridia	o__Christensenellales	f__QALW01	g__UMGS1322	s__UMGS1322 sp900550765	no	no	none
ntk_a_synuclein	2227_bin10		var_biomarker ~ ntk_table	0.215876	0.0847625	2.54684	0.0108705	98.25	0.7	2493548	d__Bacteria	p__Bacillota_A	c__Clostridia	o__Christensenellales	f__QALW01	g__UMGS1322	s__UMGS1322 sp900550765	no	no	none
ntk_a_synuclein	2227_bin10		var_biomarker ~ bristol_type_1_7	0.0175032	0.0339469	0.515606	0.60613	98.25	0.7	2493548	d__Bacteria	p__Bacillota_A	c__Clostridia	o__Christensenellales	f__QALW01	g__UMGS1322	s__UMGS1322 sp900550765	no	no	none
ntk_a_synuclein	2227_bin21		var_biomarker ~ var_mb	0.100985	0.0764871	1.32029	0.186738	92.45	0.67	3043644	d__Bacteria	p__Bacillota_A	c__Clostridia	o__Lachnospirales	f__Lachnospiraceae	g__Frisingicoccus	s__Frisingicoccus caecimuris	no	no	none
ntk_a_synuclein	2227_bin21		var_biomarker ~ sex	0.171856	0.450763	0.381256	0.703013	92.45	0.67	3043644	d__Bacteria	p__Bacillota_A	c__Clostridia	o__Lachnospirales	f__Lachnospiraceae	g__Frisingicoccus	s__Frisingicoccus caecimuris	no	no	none
ntk_a_synuclein	2227_bin21		var_biomarker ~ var_mb_by_sex	-0.0524968	0.107476	-0.488453	0.625229	92.45	0.67	3043644	d__Bacteria	p__Bacillota_A	c__Clostridia	o__Lachnospirales	f__Lachnospiraceae	g__Frisingicoccus	s__Frisingicoccus caecimuris	no	no	none
ntk_a_synuclein	2227_bin21		var_biomarker ~ mars_age	0.00666439	0.00620643	1.07379	0.282917	92.45	0.67	3043644	d__Bacteria	p__Bacillota_A	c__Clostridia	o__Lachnospirales	f__Lachnospiraceae	g__Frisingicoccus	s__Frisingicoccus caecimuris	no	no	none
ntk_a_synuclein	2227_bin21		var_biomarker ~ apoe4	0.102498	0.0761806	1.34546	0.178475	92.45	0.67	3043644	d__Bacteria	p__Bacillota_A	c__Clostridia	o__Lachnospirales	f__Lachnospiraceae	g__Frisingicoccus	s__Frisingicoccus caecimuris	no	no	none
ntk_a_synuclein	2227_bin21		var_biomarker ~ ntk_table	0.198322	0.0871675	2.27518	0.022895	92.45	0.67	3043644	d__Bacteria	p__Bacillota_A	c__Clostridia	o__Lachnospirales	f__Lachnospiraceae	g__Frisingicoccus	s__Frisingicoccus caecimuris	no	no	none
ntk_a_synuclein	2227_bin21		var_biomarker ~ bristol_type_1_7	0.0130365	0.0348979	0.37356	0.708732	92.45	0.67	3043644	d__Bacteria	p__Bacillota_A	c__Clostridia	o__Lachnospirales	f__Lachnospiraceae	g__Frisingicoccus	s__Frisingicoccus caecimuris	no	no	none
ntk_a_synuclein	2227_bin25		var_biomarker ~ var_mb	0.0461577	0.0377144	1.22387	0.221	91.57	0.56	1508721	d__Bacteria	p__Bacillota	c__Bacilli	o__RF39	f__UBA660	g__Coprosoma	s__Coprosoma sp900546055	no	no	none
ntk_a_synuclein	2227_bin25		var_biomarker ~ sex	-0.0902747	0.0941654	-0.958682	0.337719	91.57	0.56	1508721	d__Bacteria	p__Bacillota	c__Bacilli	o__RF39	f__UBA660	g__Coprosoma	s__Coprosoma sp900546055	no	no	none
ntk_a_synuclein	2227_bin25		var_biomarker ~ var_mb_by_sex	-0.0379824	0.0468163	-0.811307	0.417189	91.57	0.56	1508721	d__Bacteria	p__Bacillota	c__Bacilli	o__RF39	f__UBA660	g__Coprosoma	s__Coprosoma sp900546055	no	no	none
ntk_a_synuclein	2227_bin25		var_biomarker ~ mars_age	0.00719789	0.00616071	1.16835	0.242664	91.57	0.56	1508721	d__Bacteria	p__Bacillota	c__Bacilli	o__RF39	f__UBA660	g__Coprosoma	s__Coprosoma sp900546055	no	no	none
ntk_a_synuclein	2227_bin25		var_biomarker ~ apoe4	0.116196	0.0767057	1.51483	0.129815	91.57	0.56	1508721	d__Bacteria	p__Bacillota	c__Bacilli	o__RF39	f__UBA660	g__Coprosoma	s__Coprosoma sp900546055	no	no	none
ntk_a_synuclein	2227_bin25		var_biomarker ~ ntk_table	0.208023	0.0822577	2.52892	0.0114414	91.57	0.56	1508721	d__Bacteria	p__Bacillota	c__Bacilli	o__RF39	f__UBA660	g__Coprosoma	s__Coprosoma sp900546055	no	no	none
ntk_a_synuclein	2227_bin25		var_biomarker ~ bristol_type_1_7	0.0230165	0.0340654	0.675656	0.499259	91.57	0.56	1508721	d__Bacteria	p__Bacillota	c__Bacilli	o__RF39	f__UBA660	g__Coprosoma	s__Coprosoma sp900546055	no	no	none
ntk_a_synuclein	2227_bin26		var_biomarker ~ var_mb	-0.0572078	0.0239778	-2.38587	0.0170388	98.63	0	2603692	d__Bacteria	p__Bacillota_A	c__Clostridia	o__Oscillospirales	f__Ruminococcaceae	g__Ruminococcus_D	s__Ruminococcus_D bicirculans	no	no	none
ntk_a_synuclein	2227_bin26		var_biomarker ~ sex	0.00799118	0.0759347	0.105238	0.916187	98.63	0	2603692	d__Bacteria	p__Bacillota_A	c__Clostridia	o__Oscillospirales	f__Ruminococcaceae	g__Ruminococcus_D	s__Ruminococcus_D bicirculans	no	no	none
ntk_a_synuclein	2227_bin26		var_biomarker ~ var_mb_by_sex	0.0861556	0.0320805	2.68561	0.00723978	98.63	0	2603692	d__Bacteria	p__Bacillota_A	c__Clostridia	o__Oscillospirales	f__Ruminococcaceae	g__Ruminococcus_D	s__Ruminococcus_D bicirculans	no	no	none
ntk_a_synuclein	2227_bin26		var_biomarker ~ mars_age	0.00607798	0.0059487	1.02173	0.306908	98.63	0	2603692	d__Bacteria	p__Bacillota_A	c__Clostridia	o__Oscillospirales	f__Ruminococcaceae	g__Ruminococcus_D	s__Ruminococcus_D bicirculans	no	no	none
ntk_a_synuclein	2227_bin26		var_biomarker ~ apoe4	0.110349	0.0751988	1.46743	0.14226	98.63	0	2603692	d__Bacteria	p__Bacillota_A	c__Clostridia	o__Oscillospirales	f__Ruminococcaceae	g__Ruminococcus_D	s__Ruminococcus_D bicirculans	no	no	none
ntk_a_synuclein	2227_bin26		var_biomarker ~ ntk_table	0.193417	0.0837888	2.30839	0.0209776	98.63	0	2603692	d__Bacteria	p__Bacillota_A	c__Clostridia	o__Oscillospirales	f__Ruminococcaceae	g__Ruminococcus_D	s__Ruminococcus_D bicirculans	no	no	none
ntk_a_synuclein	2227_bin26		var_biomarker ~ bristol_type_1_7	0.0144768	0.0350597	0.412918	0.679667	98.63	0	2603692	d__Bacteria	p__Bacillota_A	c__Clostridia	o__Oscillospirales	f__Ruminococcaceae	g__Ruminococcus_D	s__Ruminococcus_D bicirculans	no	no	none
ntk_a_synuclein	2227_bin33		var_biomarker ~ var_mb	-0.0275882	0.0685194	-0.402634	0.687217	94.06	0	2040864	d__Bacteria	p__Bacillota_A	c__Clostridia	o__Oscillospirales	f__Oscillospiraceae	g__ER4	s__ER4 sp000765235	no	no	none
ntk_a_synuclein	2227_bin33		var_biomarker ~ sex	-0.0500575	0.0831529	-0.601993	0.547179	94.06	0	2040864	d__Bacteria	p__Bacillota_A	c__Clostridia	o__Oscillospirales	f__Oscillospiraceae	g__ER4	s__ER4 sp000765235	no	no	none
ntk_a_synuclein	2227_bin33		var_biomarker ~ var_mb_by_sex	0.0392777	0.0887847	0.442393	0.658205	94.06	0	2040864	d__Bacteria	p__Bacillota_A	c__Clostridia	o__Oscillospirales	f__Oscillospiraceae	g__ER4	s__ER4 sp000765235	no	no	none
ntk_a_synuclein	2227_bin33		var_biomarker ~ mars_age	0.00670685	0.00624716	1.07358	0.28301	94.06	0	2040864	d__Bacteria	p__Bacillota_A	c__Clostridia	o__Oscillospirales	f__Oscillospiraceae	g__ER4	s__ER4 sp000765235	no	no	none
ntk_a_synuclein	2227_bin33		var_biomarker ~ apoe4	0.106737	0.0777536	1.37276	0.169828	94.06	0	2040864	d__Bacteria	p__Bacillota_A	c__Clostridia	o__Oscillospirales	f__Oscillospiraceae	g__ER4	s__ER4 sp000765235	no	no	none
ntk_a_synuclein	2227_bin33		var_biomarker ~ ntk_table	0.21794	0.0857029	2.54297	0.0109914	94.06	0	2040864	d__Bacteria	p__Bacillota_A	c__Clostridia	o__Oscillospirales	f__Oscillospiraceae	g__ER4	s__ER4 sp000765235	no	no	none
ntk_a_synuclein	2227_bin33		var_biomarker ~ bristol_type_1_7	0.0163084	0.0337082	0.48381	0.628521	94.06	0	2040864	d__Bacteria	p__Bacillota_A	c__Clostridia	o__Oscillospirales	f__Oscillospiraceae	g__ER4	s__ER4 sp000765235	no	no	none
ntk_a_synuclein	2227_bin38		var_biomarker ~ var_mb	0.00467831	0.0933943	0.050092	0.960049	92.62	0.67	1913448	d__Bacteria	p__Bacillota_A	c__Clostridia	o__Oscillospirales	f__Oscillospiraceae	g__Faecousia	s__Faecousia sp900546415	no	no	none
ntk_a_synuclein	2227_bin38		var_biomarker ~ sex	0.00390585	0.30649	0.0127438	0.989832	92.62	0.67	1913448	d__Bacteria	p__Bacillota_A	c__Clostridia	o__Oscillospirales	f__Oscillospiraceae	g__Faecousia	s__Faecousia sp900546415	no	no	none
ntk_a_synuclein	2227_bin38		var_biomarker ~ var_mb_by_sex	0.0203016	0.136127	0.149137	0.881446	92.62	0.67	1913448	d__Bacteria	p__Bacillota_A	c__Clostridia	o__Oscillospirales	f__Oscillospiraceae	g__Faecousia	s__Faecousia sp900546415	no	no	none
ntk_a_synuclein	2227_bin38		var_biomarker ~ mars_age	0.00672082	0.00617443	1.08849	0.276378	92.62	0.67	1913448	d__Bacteria	p__Bacillota_A	c__Clostridia	o__Oscillospirales	f__Oscillospiraceae	g__Faecousia	s__Faecousia sp900546415	no	no	none
ntk_a_synuclein	2227_bin38		var_biomarker ~ apoe4	0.107499	0.0775513	1.38617	0.165695	92.62	0.67	1913448	d__Bacteria	p__Bacillota_A	c__Clostridia	o__Oscillospirales	f__Oscillospiraceae	g__Faecousia	s__Faecousia sp900546415	no	no	none
ntk_a_synuclein	2227_bin38		var_biomarker ~ ntk_table	0.213524	0.0906639	2.35512	0.0185168	92.62	0.67	1913448	d__Bacteria	p__Bacillota_A	c__Clostridia	o__Oscillospirales	f__Oscillospiraceae	g__Faecousia	s__Faecousia sp900546415	no	no	none
ntk_a_synuclein	2227_bin38		var_biomarker ~ bristol_type_1_7	0.0176443	0.0338486	0.52127	0.602179	92.62	0.67	1913448	d__Bacteria	p__Bacillota_A	c__Clostridia	o__Oscillospirales	f__Oscillospiraceae	g__Faecousia	s__Faecousia sp900546415	no	no	none
ntk_a_synuclein	2227_bin44		var_biomarker ~ var_mb	-0.0880651	0.0506133	-1.73996	0.0818658	93.96	1.01	2987745	d__Bacteria	p__Bacillota_A	c__Clostridia	o__Oscillospirales	f__Oscillospiraceae	g__CAG-170	s__CAG-170 sp900545925	no	no	none
ntk_a_synuclein	2227_bin44		var_biomarker ~ sex	-0.171447	0.0945894	-1.81254	0.0699025	93.96	1.01	2987745	d__Bacteria	p__Bacillota_A	c__Clostridia	o__Oscillospirales	f__Oscillospiraceae	g__CAG-170	s__CAG-170 sp900545925	no	no	none
ntk_a_synuclein	2227_bin44		var_biomarker ~ var_mb_by_sex	0.130684	0.069939	1.86854	0.061687	93.96	1.01	2987745	d__Bacteria	p__Bacillota_A	c__Clostridia	o__Oscillospirales	f__Oscillospiraceae	g__CAG-170	s__CAG-170 sp900545925	no	no	none
ntk_a_synuclein	2227_bin44		var_biomarker ~ mars_age	0.00466147	0.00639277	0.729178	0.465893	93.96	1.01	2987745	d__Bacteria	p__Bacillota_A	c__Clostridia	o__Oscillospirales	f__Oscillospiraceae	g__CAG-170	s__CAG-170 sp900545925	no	no	none
ntk_a_synuclein	2227_bin44		var_biomarker ~ apoe4	0.0970629	0.0756993	1.28222	0.199767	93.96	1.01	2987745	d__Bacteria	p__Bacillota_A	c__Clostridia	o__Oscillospirales	f__Oscillospiraceae	g__CAG-170	s__CAG-170 sp900545925	no	no	none
ntk_a_synuclein	2227_bin44		var_biomarker ~ ntk_table	0.205834	0.0848673	2.42536	0.0152933	93.96	1.01	2987745	d__Bacteria	p__Bacillota_A	c__Clostridia	o__Oscillospirales	f__Oscillospiraceae	g__CAG-170	s__CAG-170 sp900545925	no	no	none
ntk_a_synuclein	2227_bin44		var_biomarker ~ bristol_type_1_7	0.0181883	0.0331015	0.549472	0.582682	93.96	1.01	2987745	d__Bacteria	p__Bacillota_A	c__Clostridia	o__Oscillospirales	f__Oscillospiraceae	g__CAG-170	s__CAG-170 sp900545925	no	no	none
ntk_a_synuclein	2227_bin50		var_biomarker ~ var_mb	0.0904755	0.124365	0.727496	0.466922	95.67	0.81	2014757	d__Bacteria	p__Bacillota_A	c__Clostridia	o__Christensenellales	f__CAG-138	g__PeH17	s__	no	no	none
ntk_a_synuclein	2227_bin50		var_biomarker ~ sex	0.0472976	0.122607	0.385766	0.69967	95.67	0.81	2014757	d__Bacteria	p__Bacillota_A	c__Clostridia	o__Christensenellales	f__CAG-138	g__PeH17	s__	no	no	none
ntk_a_synuclein	2227_bin50		var_biomarker ~ var_mb_by_sex	0.0618683	0.139005	0.44508	0.656262	95.67	0.81	2014757	d__Bacteria	p__Bacillota_A	c__Clostridia	o__Christensenellales	f__CAG-138	g__PeH17	s__	no	no	none
ntk_a_synuclein	2227_bin50		var_biomarker ~ mars_age	0.00528768	0.0061843	0.855017	0.392542	95.67	0.81	2014757	d__Bacteria	p__Bacillota_A	c__Clostridia	o__Christensenellales	f__CAG-138	g__PeH17	s__	no	no	none
ntk_a_synuclein	2227_bin50		var_biomarker ~ apoe4	0.1003	0.0756531	1.32579	0.18491	95.67	0.81	2014757	d__Bacteria	p__Bacillota_A	c__Clostridia	o__Christensenellales	f__CAG-138	g__PeH17	s__	no	no	none
ntk_a_synuclein	2227_bin50		var_biomarker ~ ntk_table	0.218798	0.0831065	2.63275	0.00846979	95.67	0.81	2014757	d__Bacteria	p__Bacillota_A	c__Clostridia	o__Christensenellales	f__CAG-138	g__PeH17	s__	no	no	none
ntk_a_synuclein	2227_bin50		var_biomarker ~ bristol_type_1_7	0.0339248	0.0353067	0.960861	0.336622	95.67	0.81	2014757	d__Bacteria	p__Bacillota_A	c__Clostridia	o__Christensenellales	f__CAG-138	g__PeH17	s__	no	no	none
ntk_a_synuclein	2227_bin6		var_biomarker ~ var_mb	-0.0247216	0.0827748	-0.298661	0.765199	97.09	0.8	2120609	d__Bacteria	p__Bacillota_A	c__Clostridia	o__Oscillospirales	f__CAG-272	g__HGM12669	s__HGM12669 sp900761935	no	no	none
ntk_a_synuclein	2227_bin6		var_biomarker ~ sex	-0.0554193	0.0810861	-0.683462	0.494315	97.09	0.8	2120609	d__Bacteria	p__Bacillota_A	c__Clostridia	o__Oscillospirales	f__CAG-272	g__HGM12669	s__HGM12669 sp900761935	no	no	none
ntk_a_synuclein	2227_bin6		var_biomarker ~ var_mb_by_sex	-0.0362006	0.106442	-0.340096	0.733784	97.09	0.8	2120609	d__Bacteria	p__Bacillota_A	c__Clostridia	o__Oscillospirales	f__CAG-272	g__HGM12669	s__HGM12669 sp900761935	no	no	none
ntk_a_synuclein	2227_bin6		var_biomarker ~ mars_age	0.00615955	0.0063443	0.970881	0.331608	97.09	0.8	2120609	d__Bacteria	p__Bacillota_A	c__Clostridia	o__Oscillospirales	f__CAG-272	g__HGM12669	s__HGM12669 sp900761935	no	no	none
ntk_a_synuclein	2227_bin6		var_biomarker ~ apoe4	0.107056	0.0770858	1.38878	0.164898	97.09	0.8	2120609	d__Bacteria	p__Bacillota_A	c__Clostridia	o__Oscillospirales	f__CAG-272	g__HGM12669	s__HGM12669 sp900761935	no	no	none
ntk_a_synuclein	2227_bin6		var_biomarker ~ ntk_table	0.200012	0.0874497	2.28717	0.0221859	97.09	0.8	2120609	d__Bacteria	p__Bacillota_A	c__Clostridia	o__Oscillospirales	f__CAG-272	g__HGM12669	s__HGM12669 sp900761935	no	no	none
ntk_a_synuclein	2227_bin6		var_biomarker ~ bristol_type_1_7	0.0172546	0.0338344	0.509971	0.610071	97.09	0.8	2120609	d__Bacteria	p__Bacillota_A	c__Clostridia	o__Oscillospirales	f__CAG-272	g__HGM12669	s__HGM12669 sp900761935	no	no	none
ntk_a_synuclein	2227_bin90		var_biomarker ~ var_mb	0.00842363	0.0297116	0.283513	0.776783	100	0.81	2056735	d__Bacteria	p__Actinomycetota	c__Coriobacteriia	o__Coriobacteriales	f__Coriobacteriaceae	g__Collinsella	s__Collinsella aerofaciens_F	no	no	none
ntk_a_synuclein	2227_bin90		var_biomarker ~ sex	-0.0773472	0.0836151	-0.925039	0.354946	100	0.81	2056735	d__Bacteria	p__Actinomycetota	c__Coriobacteriia	o__Coriobacteriales	f__Coriobacteriaceae	g__Collinsella	s__Collinsella aerofaciens_F	no	no	none
ntk_a_synuclein	2227_bin90		var_biomarker ~ var_mb_by_sex	-0.0426919	0.0438101	-0.974476	0.32982	100	0.81	2056735	d__Bacteria	p__Actinomycetota	c__Coriobacteriia	o__Coriobacteriales	f__Coriobacteriaceae	g__Collinsella	s__Collinsella aerofaciens_F	no	no	none
ntk_a_synuclein	2227_bin90		var_biomarker ~ mars_age	0.00663173	0.0061303	1.0818	0.279343	100	0.81	2056735	d__Bacteria	p__Actinomycetota	c__Coriobacteriia	o__Coriobacteriales	f__Coriobacteriaceae	g__Collinsella	s__Collinsella aerofaciens_F	no	no	none
ntk_a_synuclein	2227_bin90		var_biomarker ~ apoe4	0.102168	0.0797742	1.28071	0.200295	100	0.81	2056735	d__Bacteria	p__Actinomycetota	c__Coriobacteriia	o__Coriobacteriales	f__Coriobacteriaceae	g__Collinsella	s__Collinsella aerofaciens_F	no	no	none
ntk_a_synuclein	2227_bin90		var_biomarker ~ ntk_table	0.216699	0.0859475	2.5213	0.0116922	100	0.81	2056735	d__Bacteria	p__Actinomycetota	c__Coriobacteriia	o__Coriobacteriales	f__Coriobacteriaceae	g__Collinsella	s__Collinsella aerofaciens_F	no	no	none
ntk_a_synuclein	2227_bin90		var_biomarker ~ bristol_type_1_7	0.0147104	0.0333619	0.440936	0.65926	100	0.81	2056735	d__Bacteria	p__Actinomycetota	c__Coriobacteriia	o__Coriobacteriales	f__Coriobacteriaceae	g__Collinsella	s__Collinsella aerofaciens_F	no	no	none
ntk_a_synuclein	2227_bin92		var_biomarker ~ var_mb	0.0562829	0.0364751	1.54305	0.122819	98.36	3.97	4875952	d__Bacteria	p__Bacteroidota	c__Bacteroidia	o__Bacteroidales	f__Tannerellaceae	g__Parabacteroides	s__Parabacteroides distasonis	yes	no	propionate
ntk_a_synuclein	2227_bin92		var_biomarker ~ sex	0.0289756	0.120177	0.241108	0.809472	98.36	3.97	4875952	d__Bacteria	p__Bacteroidota	c__Bacteroidia	o__Bacteroidales	f__Tannerellaceae	g__Parabacteroides	s__Parabacteroides distasonis	yes	no	propionate
ntk_a_synuclein	2227_bin92		var_biomarker ~ var_mb_by_sex	-0.0389387	0.0481144	-0.809294	0.418346	98.36	3.97	4875952	d__Bacteria	p__Bacteroidota	c__Bacteroidia	o__Bacteroidales	f__Tannerellaceae	g__Parabacteroides	s__Parabacteroides distasonis	yes	no	propionate
ntk_a_synuclein	2227_bin92		var_biomarker ~ mars_age	0.00677422	0.00626578	1.08114	0.279633	98.36	3.97	4875952	d__Bacteria	p__Bacteroidota	c__Bacteroidia	o__Bacteroidales	f__Tannerellaceae	g__Parabacteroides	s__Parabacteroides distasonis	yes	no	propionate
ntk_a_synuclein	2227_bin92		var_biomarker ~ apoe4	0.103954	0.0779469	1.33365	0.182317	98.36	3.97	4875952	d__Bacteria	p__Bacteroidota	c__Bacteroidia	o__Bacteroidales	f__Tannerellaceae	g__Parabacteroides	s__Parabacteroides distasonis	yes	no	propionate
ntk_a_synuclein	2227_bin92		var_biomarker ~ ntk_table	0.209529	0.0873505	2.39872	0.0164525	98.36	3.97	4875952	d__Bacteria	p__Bacteroidota	c__Bacteroidia	o__Bacteroidales	f__Tannerellaceae	g__Parabacteroides	s__Parabacteroides distasonis	yes	no	propionate
ntk_a_synuclein	2227_bin92		var_biomarker ~ bristol_type_1_7	0.00992861	0.0339251	0.292662	0.76978	98.36	3.97	4875952	d__Bacteria	p__Bacteroidota	c__Bacteroidia	o__Bacteroidales	f__Tannerellaceae	g__Parabacteroides	s__Parabacteroides distasonis	yes	no	propionate
ntk_a_synuclein	2227_bin94		var_biomarker ~ var_mb	-0.0222318	0.0465359	-0.477735	0.632839	94.62	3.23	2429775	d__Bacteria	p__Actinomycetota	c__Coriobacteriia	o__Coriobacteriales	f__Eggerthellaceae	g__Enteroscipio	s__Enteroscipio rubneri	no	no	none
ntk_a_synuclein	2227_bin94		var_biomarker ~ sex	-0.0238796	0.081817	-0.291866	0.770389	94.62	3.23	2429775	d__Bacteria	p__Actinomycetota	c__Coriobacteriia	o__Coriobacteriales	f__Eggerthellaceae	g__Enteroscipio	s__Enteroscipio rubneri	no	no	none
ntk_a_synuclein	2227_bin94		var_biomarker ~ var_mb_by_sex	-0.0878076	0.0916174	-0.958417	0.337853	94.62	3.23	2429775	d__Bacteria	p__Actinomycetota	c__Coriobacteriia	o__Coriobacteriales	f__Eggerthellaceae	g__Enteroscipio	s__Enteroscipio rubneri	no	no	none
ntk_a_synuclein	2227_bin94		var_biomarker ~ mars_age	0.00612981	0.00602461	1.01746	0.308934	94.62	3.23	2429775	d__Bacteria	p__Actinomycetota	c__Coriobacteriia	o__Coriobacteriales	f__Eggerthellaceae	g__Enteroscipio	s__Enteroscipio rubneri	no	no	none
ntk_a_synuclein	2227_bin94		var_biomarker ~ apoe4	0.107258	0.0770054	1.39287	0.16366	94.62	3.23	2429775	d__Bacteria	p__Actinomycetota	c__Coriobacteriia	o__Coriobacteriales	f__Eggerthellaceae	g__Enteroscipio	s__Enteroscipio rubneri	no	no	none
ntk_a_synuclein	2227_bin94		var_biomarker ~ ntk_table	0.233046	0.0865116	2.69382	0.00706393	94.62	3.23	2429775	d__Bacteria	p__Actinomycetota	c__Coriobacteriia	o__Coriobacteriales	f__Eggerthellaceae	g__Enteroscipio	s__Enteroscipio rubneri	no	no	none
ntk_a_synuclein	2227_bin94		var_biomarker ~ bristol_type_1_7	0.0124203	0.0330288	0.376044	0.706884	94.62	3.23	2429775	d__Bacteria	p__Actinomycetota	c__Coriobacteriia	o__Coriobacteriales	f__Eggerthellaceae	g__Enteroscipio	s__Enteroscipio rubneri	no	no	none
ntk_a_synuclein	2227_bin95		var_biomarker ~ var_mb	-1.6901e-05	0.0442262	-0.000382149	0.999695	90.92	0	1911607	d__Bacteria	p__Bacillota_A	c__Clostridia	o__Oscillospirales	f__CAG-382	g__Woodwardibium	s__Woodwardibium sp900760275	no	no	none
ntk_a_synuclein	2227_bin95		var_biomarker ~ sex	-0.082508	0.094819	-0.870163	0.384211	90.92	0	1911607	d__Bacteria	p__Bacillota_A	c__Clostridia	o__Oscillospirales	f__CAG-382	g__Woodwardibium	s__Woodwardibium sp900760275	no	no	none
ntk_a_synuclein	2227_bin95		var_biomarker ~ var_mb_by_sex	0.044267	0.0736582	0.600978	0.547855	90.92	0	1911607	d__Bacteria	p__Bacillota_A	c__Clostridia	o__Oscillospirales	f__CAG-382	g__Woodwardibium	s__Woodwardibium sp900760275	no	no	none
ntk_a_synuclein	2227_bin95		var_biomarker ~ mars_age	0.00681589	0.00617729	1.10338	0.269863	90.92	0	1911607	d__Bacteria	p__Bacillota_A	c__Clostridia	o__Oscillospirales	f__CAG-382	g__Woodwardibium	s__Woodwardibium sp900760275	no	no	none
ntk_a_synuclein	2227_bin95		var_biomarker ~ apoe4	0.109578	0.0772429	1.41862	0.156011	90.92	0	1911607	d__Bacteria	p__Bacillota_A	c__Clostridia	o__Oscillospirales	f__CAG-382	g__Woodwardibium	s__Woodwardibium sp900760275	no	no	none
ntk_a_synuclein	2227_bin95		var_biomarker ~ ntk_table	0.210296	0.0877854	2.39557	0.0165946	90.92	0	1911607	d__Bacteria	p__Bacillota_A	c__Clostridia	o__Oscillospirales	f__CAG-382	g__Woodwardibium	s__Woodwardibium sp900760275	no	no	none
ntk_a_synuclein	2227_bin95		var_biomarker ~ bristol_type_1_7	0.0205594	0.0344022	0.59762	0.550094	90.92	0	1911607	d__Bacteria	p__Bacillota_A	c__Clostridia	o__Oscillospirales	f__CAG-382	g__Woodwardibium	s__Woodwardibium sp900760275	no	no	none
ntk_a_synuclein	2229_bin23		var_biomarker ~ var_mb	0.0689941	0.0279521	2.4683	0.0135757	99.2	0	2542132	d__Bacteria	p__Spirochaetota	c__Brachyspirae	o__Brachyspirales	f__Brachyspiraceae	g__Brachyspira	s__Brachyspira aalborgi	no	no	none
ntk_a_synuclein	2229_bin23		var_biomarker ~ sex	-0.0459418	0.111482	-0.412101	0.680265	99.2	0	2542132	d__Bacteria	p__Spirochaetota	c__Brachyspirae	o__Brachyspirales	f__Brachyspiraceae	g__Brachyspira	s__Brachyspira aalborgi	no	no	none
ntk_a_synuclein	2229_bin23		var_biomarker ~ var_mb_by_sex	0.00284127	0.0967104	0.0293792	0.976562	99.2	0	2542132	d__Bacteria	p__Spirochaetota	c__Brachyspirae	o__Brachyspirales	f__Brachyspiraceae	g__Brachyspira	s__Brachyspira aalborgi	no	no	none
ntk_a_synuclein	2229_bin23		var_biomarker ~ mars_age	0.00704238	0.00616496	1.14232	0.25332	99.2	0	2542132	d__Bacteria	p__Spirochaetota	c__Brachyspirae	o__Brachyspirales	f__Brachyspiraceae	g__Brachyspira	s__Brachyspira aalborgi	no	no	none
ntk_a_synuclein	2229_bin23		var_biomarker ~ apoe4	0.115329	0.0771561	1.49475	0.134979	99.2	0	2542132	d__Bacteria	p__Spirochaetota	c__Brachyspirae	o__Brachyspirales	f__Brachyspiraceae	g__Brachyspira	s__Brachyspira aalborgi	no	no	none
ntk_a_synuclein	2229_bin23		var_biomarker ~ ntk_table	0.232337	0.0852701	2.72472	0.00643563	99.2	0	2542132	d__Bacteria	p__Spirochaetota	c__Brachyspirae	o__Brachyspirales	f__Brachyspiraceae	g__Brachyspira	s__Brachyspira aalborgi	no	no	none
ntk_a_synuclein	2229_bin23		var_biomarker ~ bristol_type_1_7	0.016895	0.0337403	0.500738	0.616555	99.2	0	2542132	d__Bacteria	p__Spirochaetota	c__Brachyspirae	o__Brachyspirales	f__Brachyspiraceae	g__Brachyspira	s__Brachyspira aalborgi	no	no	none
ntk_a_synuclein	2229_bin26		var_biomarker ~ var_mb	-0.00998477	0.0573183	-0.174199	0.861709	90.82	1.27	3526843	d__Bacteria	p__Bacillota_A	c__Clostridia	o__Lachnospirales	f__Lachnospiraceae	g__KLE1615	s__KLE1615 sp900066985	no	no	none
ntk_a_synuclein	2229_bin26		var_biomarker ~ sex	-0.180489	0.207069	-0.871636	0.383407	90.82	1.27	3526843	d__Bacteria	p__Bacillota_A	c__Clostridia	o__Lachnospirales	f__Lachnospiraceae	g__KLE1615	s__KLE1615 sp900066985	no	no	none
ntk_a_synuclein	2229_bin26		var_biomarker ~ var_mb_by_sex	0.057005	0.0745605	0.764547	0.444542	90.82	1.27	3526843	d__Bacteria	p__Bacillota_A	c__Clostridia	o__Lachnospirales	f__Lachnospiraceae	g__KLE1615	s__KLE1615 sp900066985	no	no	none
ntk_a_synuclein	2229_bin26		var_biomarker ~ mars_age	0.00681904	0.006169	1.10537	0.268999	90.82	1.27	3526843	d__Bacteria	p__Bacillota_A	c__Clostridia	o__Lachnospirales	f__Lachnospiraceae	g__KLE1615	s__KLE1615 sp900066985	no	no	none
ntk_a_synuclein	2229_bin26		var_biomarker ~ apoe4	0.109429	0.0779177	1.40442	0.160195	90.82	1.27	3526843	d__Bacteria	p__Bacillota_A	c__Clostridia	o__Lachnospirales	f__Lachnospiraceae	g__KLE1615	s__KLE1615 sp900066985	no	no	none
ntk_a_synuclein	2229_bin26		var_biomarker ~ ntk_table	0.216003	0.086197	2.50592	0.0122132	90.82	1.27	3526843	d__Bacteria	p__Bacillota_A	c__Clostridia	o__Lachnospirales	f__Lachnospiraceae	g__KLE1615	s__KLE1615 sp900066985	no	no	none
ntk_a_synuclein	2229_bin26		var_biomarker ~ bristol_type_1_7	0.016402	0.0351115	0.467141	0.640399	90.82	1.27	3526843	d__Bacteria	p__Bacillota_A	c__Clostridia	o__Lachnospirales	f__Lachnospiraceae	g__KLE1615	s__KLE1615 sp900066985	no	no	none
ntk_a_synuclein	2229_bin73		var_biomarker ~ var_mb	0.025311	0.0233987	1.08173	0.279374	98.17	0	4956695	d__Bacteria	p__Bacteroidota	c__Bacteroidia	o__Bacteroidales	f__Bacteroidaceae	g__Bacteroides	s__Bacteroides salyersiae	yes	no	propionate
ntk_a_synuclein	2229_bin73		var_biomarker ~ sex	-0.0576711	0.068326	-0.844058	0.398637	98.17	0	4956695	d__Bacteria	p__Bacteroidota	c__Bacteroidia	o__Bacteroidales	f__Bacteroidaceae	g__Bacteroides	s__Bacteroides salyersiae	yes	no	propionate
ntk_a_synuclein	2229_bin73		var_biomarker ~ var_mb_by_sex	0.0130255	0.0305426	0.426469	0.669766	98.17	0	4956695	d__Bacteria	p__Bacteroidota	c__Bacteroidia	o__Bacteroidales	f__Bacteroidaceae	g__Bacteroides	s__Bacteroides salyersiae	yes	no	propionate
ntk_a_synuclein	2229_bin73		var_biomarker ~ mars_age	0.00625424	0.00622298	1.00502	0.314886	98.17	0	4956695	d__Bacteria	p__Bacteroidota	c__Bacteroidia	o__Bacteroidales	f__Bacteroidaceae	g__Bacteroides	s__Bacteroides salyersiae	yes	no	propionate
ntk_a_synuclein	2229_bin73		var_biomarker ~ apoe4	0.109975	0.075923	1.44851	0.147474	98.17	0	4956695	d__Bacteria	p__Bacteroidota	c__Bacteroidia	o__Bacteroidales	f__Bacteroidaceae	g__Bacteroides	s__Bacteroides salyersiae	yes	no	propionate
ntk_a_synuclein	2229_bin73		var_biomarker ~ ntk_table	0.216568	0.0841556	2.57343	0.0100696	98.17	0	4956695	d__Bacteria	p__Bacteroidota	c__Bacteroidia	o__Bacteroidales	f__Bacteroidaceae	g__Bacteroides	s__Bacteroides salyersiae	yes	no	propionate
ntk_a_synuclein	2229_bin73		var_biomarker ~ bristol_type_1_7	0.0198376	0.0350554	0.565894	0.571466	98.17	0	4956695	d__Bacteria	p__Bacteroidota	c__Bacteroidia	o__Bacteroidales	f__Bacteroidaceae	g__Bacteroides	s__Bacteroides salyersiae	yes	no	propionate
ntk_a_synuclein	2230_bin100		var_biomarker ~ var_mb	-0.0258265	0.0298448	-0.865362	0.38684	97.65	0	1936549	d__Bacteria	p__Bacillota_A	c__Clostridia	o__Oscillospirales	f__Oscillospiraceae	g__ER4	s__ER4 sp900317525	no	no	none
ntk_a_synuclein	2230_bin100		var_biomarker ~ sex	-0.0250365	0.0895911	-0.279453	0.779897	97.65	0	1936549	d__Bacteria	p__Bacillota_A	c__Clostridia	o__Oscillospirales	f__Oscillospiraceae	g__ER4	s__ER4 sp900317525	no	no	none
ntk_a_synuclein	2230_bin100		var_biomarker ~ var_mb_by_sex	0.0467733	0.0497678	0.939829	0.347305	97.65	0	1936549	d__Bacteria	p__Bacillota_A	c__Clostridia	o__Oscillospirales	f__Oscillospiraceae	g__ER4	s__ER4 sp900317525	no	no	none
ntk_a_synuclein	2230_bin100		var_biomarker ~ mars_age	0.00610518	0.00622136	0.981325	0.326432	97.65	0	1936549	d__Bacteria	p__Bacillota_A	c__Clostridia	o__Oscillospirales	f__Oscillospiraceae	g__ER4	s__ER4 sp900317525	no	no	none
ntk_a_synuclein	2230_bin100		var_biomarker ~ apoe4	0.102646	0.0768852	1.33506	0.181858	97.65	0	1936549	d__Bacteria	p__Bacillota_A	c__Clostridia	o__Oscillospirales	f__Oscillospiraceae	g__ER4	s__ER4 sp900317525	no	no	none
ntk_a_synuclein	2230_bin100		var_biomarker ~ ntk_table	0.213987	0.0850745	2.51529	0.0118935	97.65	0	1936549	d__Bacteria	p__Bacillota_A	c__Clostridia	o__Oscillospirales	f__Oscillospiraceae	g__ER4	s__ER4 sp900317525	no	no	none
ntk_a_synuclein	2230_bin100		var_biomarker ~ bristol_type_1_7	0.0149134	0.033301	0.447836	0.654271	97.65	0	1936549	d__Bacteria	p__Bacillota_A	c__Clostridia	o__Oscillospirales	f__Oscillospiraceae	g__ER4	s__ER4 sp900317525	no	no	none
ntk_a_synuclein	2230_bin43		var_biomarker ~ var_mb	-0.042706	0.0234556	-1.82072	0.06865	97.99	0.67	2053775	d__Bacteria	p__Bacillota_A	c__Clostridia	o__Oscillospirales	f__Acutalibacteraceae	g__Ruminococcus_E	s__Ruminococcus_E bromii_B	no	no	none
ntk_a_synuclein	2230_bin43		var_biomarker ~ sex	-0.0836901	0.0762342	-1.0978	0.272291	97.99	0.67	2053775	d__Bacteria	p__Bacillota_A	c__Clostridia	o__Oscillospirales	f__Acutalibacteraceae	g__Ruminococcus_E	s__Ruminococcus_E bromii_B	no	no	none
ntk_a_synuclein	2230_bin43		var_biomarker ~ var_mb_by_sex	0.0528718	0.0345902	1.52852	0.126383	97.99	0.67	2053775	d__Bacteria	p__Bacillota_A	c__Clostridia	o__Oscillospirales	f__Acutalibacteraceae	g__Ruminococcus_E	s__Ruminococcus_E bromii_B	no	no	none
ntk_a_synuclein	2230_bin43		var_biomarker ~ mars_age	0.0074564	0.0063046	1.18269	0.236931	97.99	0.67	2053775	d__Bacteria	p__Bacillota_A	c__Clostridia	o__Oscillospirales	f__Acutalibacteraceae	g__Ruminococcus_E	s__Ruminococcus_E bromii_B	no	no	none
ntk_a_synuclein	2230_bin43		var_biomarker ~ apoe4	0.112809	0.075764	1.48895	0.1365	97.99	0.67	2053775	d__Bacteria	p__Bacillota_A	c__Clostridia	o__Oscillospirales	f__Acutalibacteraceae	g__Ruminococcus_E	s__Ruminococcus_E bromii_B	no	no	none
ntk_a_synuclein	2230_bin43		var_biomarker ~ ntk_table	0.220523	0.0843199	2.61532	0.00891442	97.99	0.67	2053775	d__Bacteria	p__Bacillota_A	c__Clostridia	o__Oscillospirales	f__Acutalibacteraceae	g__Ruminococcus_E	s__Ruminococcus_E bromii_B	no	no	none
ntk_a_synuclein	2230_bin43		var_biomarker ~ bristol_type_1_7	0.0126671	0.0330597	0.383159	0.701602	97.99	0.67	2053775	d__Bacteria	p__Bacillota_A	c__Clostridia	o__Oscillospirales	f__Acutalibacteraceae	g__Ruminococcus_E	s__Ruminococcus_E bromii_B	no	no	none
ntk_a_synuclein	2230_bin56		var_biomarker ~ var_mb	0.0207209	0.0705169	0.293843	0.768878	99.33	1.34	2352098	d__Bacteria	p__Bacillota_A	c__Clostridia	o__Oscillospirales	f__Oscillospiraceae	g__Pelethomonas	s__	no	no	none
ntk_a_synuclein	2230_bin56		var_biomarker ~ sex	0.0087241	0.170288	0.0512315	0.959141	99.33	1.34	2352098	d__Bacteria	p__Bacillota_A	c__Clostridia	o__Oscillospirales	f__Oscillospiraceae	g__Pelethomonas	s__	no	no	none
ntk_a_synuclein	2230_bin56		var_biomarker ~ var_mb_by_sex	0.0272745	0.104121	0.26195	0.79336	99.33	1.34	2352098	d__Bacteria	p__Bacillota_A	c__Clostridia	o__Oscillospirales	f__Oscillospiraceae	g__Pelethomonas	s__	no	no	none
ntk_a_synuclein	2230_bin56		var_biomarker ~ mars_age	0.00601195	0.00634532	0.947463	0.343403	99.33	1.34	2352098	d__Bacteria	p__Bacillota_A	c__Clostridia	o__Oscillospirales	f__Oscillospiraceae	g__Pelethomonas	s__	no	no	none
ntk_a_synuclein	2230_bin56		var_biomarker ~ apoe4	0.108517	0.077138	1.40679	0.159488	99.33	1.34	2352098	d__Bacteria	p__Bacillota_A	c__Clostridia	o__Oscillospirales	f__Oscillospiraceae	g__Pelethomonas	s__	no	no	none
ntk_a_synuclein	2230_bin56		var_biomarker ~ ntk_table	0.221766	0.0859933	2.57887	0.00991235	99.33	1.34	2352098	d__Bacteria	p__Bacillota_A	c__Clostridia	o__Oscillospirales	f__Oscillospiraceae	g__Pelethomonas	s__	no	no	none
ntk_a_synuclein	2230_bin56		var_biomarker ~ bristol_type_1_7	0.0188008	0.034425	0.546139	0.58497	99.33	1.34	2352098	d__Bacteria	p__Bacillota_A	c__Clostridia	o__Oscillospirales	f__Oscillospiraceae	g__Pelethomonas	s__	no	no	none
ntk_a_synuclein	2230_bin63		var_biomarker ~ var_mb	-0.0141193	0.0179246	-0.787706	0.430869	91.01	1.12	1111388	d__Bacteria	p__Bacillota	c__Bacilli	o__RF39	f__UBA660	g__CAG-710	s__CAG-710 sp934141245	no	no	none
ntk_a_synuclein	2230_bin63		var_biomarker ~ sex	-0.0468664	0.0828223	-0.565867	0.571484	91.01	1.12	1111388	d__Bacteria	p__Bacillota	c__Bacilli	o__RF39	f__UBA660	g__CAG-710	s__CAG-710 sp934141245	no	no	none
ntk_a_synuclein	2230_bin63		var_biomarker ~ var_mb_by_sex	0.00253994	0.0232338	0.109321	0.912948	91.01	1.12	1111388	d__Bacteria	p__Bacillota	c__Bacilli	o__RF39	f__UBA660	g__CAG-710	s__CAG-710 sp934141245	no	no	none
ntk_a_synuclein	2230_bin63		var_biomarker ~ mars_age	0.00745734	0.00614279	1.214	0.224748	91.01	1.12	1111388	d__Bacteria	p__Bacillota	c__Bacilli	o__RF39	f__UBA660	g__CAG-710	s__CAG-710 sp934141245	no	no	none
ntk_a_synuclein	2230_bin63		var_biomarker ~ apoe4	0.0990783	0.0765774	1.29383	0.195724	91.01	1.12	1111388	d__Bacteria	p__Bacillota	c__Bacilli	o__RF39	f__UBA660	g__CAG-710	s__CAG-710 sp934141245	no	no	none
ntk_a_synuclein	2230_bin63		var_biomarker ~ ntk_table	0.218668	0.0866507	2.52356	0.0116174	91.01	1.12	1111388	d__Bacteria	p__Bacillota	c__Bacilli	o__RF39	f__UBA660	g__CAG-710	s__CAG-710 sp934141245	no	no	none
ntk_a_synuclein	2230_bin63		var_biomarker ~ bristol_type_1_7	0.00692851	0.0351203	0.197279	0.843609	91.01	1.12	1111388	d__Bacteria	p__Bacillota	c__Bacilli	o__RF39	f__UBA660	g__CAG-710	s__CAG-710 sp934141245	no	no	none
ntk_a_synuclein	2231_bin18		var_biomarker ~ var_mb	0.00837075	0.0300454	0.278604	0.780549	96.92	0	2095735	d__Bacteria	p__Bacillota_A	c__Clostridia	o__Oscillospirales	f__Ruminococcaceae	g__Faecalibacterium	s__Faecalibacterium prausnitzii	no	yes	butyrate
ntk_a_synuclein	2231_bin18		var_biomarker ~ sex	-0.0579622	0.0887117	-0.653377	0.513513	96.92	0	2095735	d__Bacteria	p__Bacillota_A	c__Clostridia	o__Oscillospirales	f__Ruminococcaceae	g__Faecalibacterium	s__Faecalibacterium prausnitzii	no	yes	butyrate
ntk_a_synuclein	2231_bin18		var_biomarker ~ var_mb_by_sex	0.00911996	0.0430493	0.211849	0.832225	96.92	0	2095735	d__Bacteria	p__Bacillota_A	c__Clostridia	o__Oscillospirales	f__Ruminococcaceae	g__Faecalibacterium	s__Faecalibacterium prausnitzii	no	yes	butyrate
ntk_a_synuclein	2231_bin18		var_biomarker ~ mars_age	0.00708914	0.00627238	1.13021	0.258386	96.92	0	2095735	d__Bacteria	p__Bacillota_A	c__Clostridia	o__Oscillospirales	f__Ruminococcaceae	g__Faecalibacterium	s__Faecalibacterium prausnitzii	no	yes	butyrate
ntk_a_synuclein	2231_bin18		var_biomarker ~ apoe4	0.111071	0.08036	1.38217	0.16692	96.92	0	2095735	d__Bacteria	p__Bacillota_A	c__Clostridia	o__Oscillospirales	f__Ruminococcaceae	g__Faecalibacterium	s__Faecalibacterium prausnitzii	no	yes	butyrate
ntk_a_synuclein	2231_bin18		var_biomarker ~ ntk_table	0.218189	0.0861717	2.53202	0.0113406	96.92	0	2095735	d__Bacteria	p__Bacillota_A	c__Clostridia	o__Oscillospirales	f__Ruminococcaceae	g__Faecalibacterium	s__Faecalibacterium prausnitzii	no	yes	butyrate
ntk_a_synuclein	2231_bin18		var_biomarker ~ bristol_type_1_7	0.0147554	0.0342297	0.431071	0.666417	96.92	0	2095735	d__Bacteria	p__Bacillota_A	c__Clostridia	o__Oscillospirales	f__Ruminococcaceae	g__Faecalibacterium	s__Faecalibacterium prausnitzii	no	yes	butyrate
ntk_a_synuclein	2231_bin35		var_biomarker ~ var_mb	-0.00959407	0.0503826	-0.190424	0.848977	98.31	0	2765719	d__Bacteria	p__Bacillota_A	c__Clostridia	o__Lachnospirales	f__Lachnospiraceae	g__Agathobacter	s__Agathobacter rectalis	no	yes	butyrate
ntk_a_synuclein	2231_bin35		var_biomarker ~ sex	-0.0831265	0.210967	-0.394026	0.693562	98.31	0	2765719	d__Bacteria	p__Bacillota_A	c__Clostridia	o__Lachnospirales	f__Lachnospiraceae	g__Agathobacter	s__Agathobacter rectalis	no	yes	butyrate
ntk_a_synuclein	2231_bin35		var_biomarker ~ var_mb_by_sex	0.0144453	0.066536	0.217105	0.828126	98.31	0	2765719	d__Bacteria	p__Bacillota_A	c__Clostridia	o__Lachnospirales	f__Lachnospiraceae	g__Agathobacter	s__Agathobacter rectalis	no	yes	butyrate
ntk_a_synuclein	2231_bin35		var_biomarker ~ mars_age	0.00663743	0.00610111	1.0879	0.276637	98.31	0	2765719	d__Bacteria	p__Bacillota_A	c__Clostridia	o__Lachnospirales	f__Lachnospiraceae	g__Agathobacter	s__Agathobacter rectalis	no	yes	butyrate
ntk_a_synuclein	2231_bin35		var_biomarker ~ apoe4	0.108889	0.0777297	1.40087	0.161254	98.31	0	2765719	d__Bacteria	p__Bacillota_A	c__Clostridia	o__Lachnospirales	f__Lachnospiraceae	g__Agathobacter	s__Agathobacter rectalis	no	yes	butyrate
ntk_a_synuclein	2231_bin35		var_biomarker ~ ntk_table	0.217116	0.085641	2.53518	0.0112389	98.31	0	2765719	d__Bacteria	p__Bacillota_A	c__Clostridia	o__Lachnospirales	f__Lachnospiraceae	g__Agathobacter	s__Agathobacter rectalis	no	yes	butyrate
ntk_a_synuclein	2231_bin35		var_biomarker ~ bristol_type_1_7	0.0176162	0.0336756	0.523114	0.600895	98.31	0	2765719	d__Bacteria	p__Bacillota_A	c__Clostridia	o__Lachnospirales	f__Lachnospiraceae	g__Agathobacter	s__Agathobacter rectalis	no	yes	butyrate
ntk_a_synuclein	2231_bin50		var_biomarker ~ var_mb	-0.0299366	0.0423219	-0.707356	0.479345	90.67	2.53	2569500	d__Bacteria	p__Bacillota_A	c__Clostridia	o__Lachnospirales	f__Lachnospiraceae	g__Fusicatenibacter	s__Fusicatenibacter saccharivorans	no	no	none
ntk_a_synuclein	2231_bin50		var_biomarker ~ sex	0.15842	0.288598	0.548931	0.583053	90.67	2.53	2569500	d__Bacteria	p__Bacillota_A	c__Clostridia	o__Lachnospirales	f__Lachnospiraceae	g__Fusicatenibacter	s__Fusicatenibacter saccharivorans	no	no	none
ntk_a_synuclein	2231_bin50		var_biomarker ~ var_mb_by_sex	-0.0431447	0.0646639	-0.667216	0.504634	90.67	2.53	2569500	d__Bacteria	p__Bacillota_A	c__Clostridia	o__Lachnospirales	f__Lachnospiraceae	g__Fusicatenibacter	s__Fusicatenibacter saccharivorans	no	no	none
ntk_a_synuclein	2231_bin50		var_biomarker ~ mars_age	0.00606511	0.00611737	0.991457	0.321463	90.67	2.53	2569500	d__Bacteria	p__Bacillota_A	c__Clostridia	o__Lachnospirales	f__Lachnospiraceae	g__Fusicatenibacter	s__Fusicatenibacter saccharivorans	no	no	none
ntk_a_synuclein	2231_bin50		var_biomarker ~ apoe4	0.123876	0.0748372	1.65527	0.0978688	90.67	2.53	2569500	d__Bacteria	p__Bacillota_A	c__Clostridia	o__Lachnospirales	f__Lachnospiraceae	g__Fusicatenibacter	s__Fusicatenibacter saccharivorans	no	no	none
ntk_a_synuclein	2231_bin50		var_biomarker ~ ntk_table	0.234199	0.0865508	2.70592	0.00681164	90.67	2.53	2569500	d__Bacteria	p__Bacillota_A	c__Clostridia	o__Lachnospirales	f__Lachnospiraceae	g__Fusicatenibacter	s__Fusicatenibacter saccharivorans	no	no	none
ntk_a_synuclein	2231_bin50		var_biomarker ~ bristol_type_1_7	0.017995	0.0327354	0.54971	0.582518	90.67	2.53	2569500	d__Bacteria	p__Bacillota_A	c__Clostridia	o__Lachnospirales	f__Lachnospiraceae	g__Fusicatenibacter	s__Fusicatenibacter saccharivorans	no	no	none
ntk_a_synuclein	2231_bin54		var_biomarker ~ var_mb	-0.0142094	0.0442366	-0.321213	0.748049	95.75	3.82	7570957	d__Bacteria	p__Bacteroidota	c__Bacteroidia	o__Bacteroidales	f__Bacteroidaceae	g__Bacteroides	s__Bacteroides cellulosilyticus	yes	no	propionate
ntk_a_synuclein	2231_bin54		var_biomarker ~ sex	-0.281085	0.240435	-1.16907	0.242376	95.75	3.82	7570957	d__Bacteria	p__Bacteroidota	c__Bacteroidia	o__Bacteroidales	f__Bacteroidaceae	g__Bacteroides	s__Bacteroides cellulosilyticus	yes	no	propionate
ntk_a_synuclein	2231_bin54		var_biomarker ~ var_mb_by_sex	0.0737672	0.0723682	1.01933	0.308046	95.75	3.82	7570957	d__Bacteria	p__Bacteroidota	c__Bacteroidia	o__Bacteroidales	f__Bacteroidaceae	g__Bacteroides	s__Bacteroides cellulosilyticus	yes	no	propionate
ntk_a_synuclein	2231_bin54		var_biomarker ~ mars_age	0.0065962	0.00617299	1.06856	0.285269	95.75	3.82	7570957	d__Bacteria	p__Bacteroidota	c__Bacteroidia	o__Bacteroidales	f__Bacteroidaceae	g__Bacteroides	s__Bacteroides cellulosilyticus	yes	no	propionate
ntk_a_synuclein	2231_bin54		var_biomarker ~ apoe4	0.101997	0.0785366	1.29872	0.194042	95.75	3.82	7570957	d__Bacteria	p__Bacteroidota	c__Bacteroidia	o__Bacteroidales	f__Bacteroidaceae	g__Bacteroides	s__Bacteroides cellulosilyticus	yes	no	propionate
ntk_a_synuclein	2231_bin54		var_biomarker ~ ntk_table	0.220316	0.0846223	2.60352	0.00922731	95.75	3.82	7570957	d__Bacteria	p__Bacteroidota	c__Bacteroidia	o__Bacteroidales	f__Bacteroidaceae	g__Bacteroides	s__Bacteroides cellulosilyticus	yes	no	propionate
ntk_a_synuclein	2231_bin54		var_biomarker ~ bristol_type_1_7	0.0146074	0.0340222	0.429348	0.66767	95.75	3.82	7570957	d__Bacteria	p__Bacteroidota	c__Bacteroidia	o__Bacteroidales	f__Bacteroidaceae	g__Bacteroides	s__Bacteroides cellulosilyticus	yes	no	propionate
ntk_a_synuclein	2234_bin13		var_biomarker ~ var_mb	-0.00834734	0.0271808	-0.307104	0.758764	97.99	0	2142061	d__Bacteria	p__Bacillota_A	c__Clostridia	o__Oscillospirales	f__Oscillospiraceae	g__ER4	s__ER4 sp000765235	no	no	none
ntk_a_synuclein	2234_bin13		var_biomarker ~ sex	-0.047072	0.0808579	-0.582158	0.56046	97.99	0	2142061	d__Bacteria	p__Bacillota_A	c__Clostridia	o__Oscillospirales	f__Oscillospiraceae	g__ER4	s__ER4 sp000765235	no	no	none
ntk_a_synuclein	2234_bin13		var_biomarker ~ var_mb_by_sex	0.00753294	0.0463136	0.162651	0.870794	97.99	0	2142061	d__Bacteria	p__Bacillota_A	c__Clostridia	o__Oscillospirales	f__Oscillospiraceae	g__ER4	s__ER4 sp000765235	no	no	none
ntk_a_synuclein	2234_bin13		var_biomarker ~ mars_age	0.00661849	0.0063607	1.04053	0.298094	97.99	0	2142061	d__Bacteria	p__Bacillota_A	c__Clostridia	o__Oscillospirales	f__Oscillospiraceae	g__ER4	s__ER4 sp000765235	no	no	none
ntk_a_synuclein	2234_bin13		var_biomarker ~ apoe4	0.103524	0.0778545	1.32971	0.183614	97.99	0	2142061	d__Bacteria	p__Bacillota_A	c__Clostridia	o__Oscillospirales	f__Oscillospiraceae	g__ER4	s__ER4 sp000765235	no	no	none
ntk_a_synuclein	2234_bin13		var_biomarker ~ ntk_table	0.215065	0.0845225	2.54447	0.0109442	97.99	0	2142061	d__Bacteria	p__Bacillota_A	c__Clostridia	o__Oscillospirales	f__Oscillospiraceae	g__ER4	s__ER4 sp000765235	no	no	none
ntk_a_synuclein	2234_bin13		var_biomarker ~ bristol_type_1_7	0.0169277	0.0340824	0.49667	0.619422	97.99	0	2142061	d__Bacteria	p__Bacillota_A	c__Clostridia	o__Oscillospirales	f__Oscillospiraceae	g__ER4	s__ER4 sp000765235	no	no	none
ntk_a_synuclein	2234_bin27		var_biomarker ~ var_mb	0.0762898	0.0557481	1.36847	0.171164	93.51	0.16	3039501	d__Bacteria	p__Bacillota_A	c__Clostridia	o__Lachnospirales	f__Lachnospiraceae	g__Copromonas	s__Copromonas sp900541255	no	yes	butyrate
ntk_a_synuclein	2234_bin27		var_biomarker ~ sex	-0.0405121	0.0857811	-0.472273	0.636732	93.51	0.16	3039501	d__Bacteria	p__Bacillota_A	c__Clostridia	o__Lachnospirales	f__Lachnospiraceae	g__Copromonas	s__Copromonas sp900541255	no	yes	butyrate
ntk_a_synuclein	2234_bin27		var_biomarker ~ var_mb_by_sex	0.0208223	0.11484	0.181315	0.85612	93.51	0.16	3039501	d__Bacteria	p__Bacillota_A	c__Clostridia	o__Lachnospirales	f__Lachnospiraceae	g__Copromonas	s__Copromonas sp900541255	no	yes	butyrate
ntk_a_synuclein	2234_bin27		var_biomarker ~ mars_age	0.00790952	0.00617829	1.28021	0.20047	93.51	0.16	3039501	d__Bacteria	p__Bacillota_A	c__Clostridia	o__Lachnospirales	f__Lachnospiraceae	g__Copromonas	s__Copromonas sp900541255	no	yes	butyrate
ntk_a_synuclein	2234_bin27		var_biomarker ~ apoe4	0.103468	0.0780642	1.32542	0.185031	93.51	0.16	3039501	d__Bacteria	p__Bacillota_A	c__Clostridia	o__Lachnospirales	f__Lachnospiraceae	g__Copromonas	s__Copromonas sp900541255	no	yes	butyrate
ntk_a_synuclein	2234_bin27		var_biomarker ~ ntk_table	0.218878	0.0838126	2.61152	0.00901407	93.51	0.16	3039501	d__Bacteria	p__Bacillota_A	c__Clostridia	o__Lachnospirales	f__Lachnospiraceae	g__Copromonas	s__Copromonas sp900541255	no	yes	butyrate
ntk_a_synuclein	2234_bin27		var_biomarker ~ bristol_type_1_7	0.0180663	0.0339383	0.532326	0.5945	93.51	0.16	3039501	d__Bacteria	p__Bacillota_A	c__Clostridia	o__Lachnospirales	f__Lachnospiraceae	g__Copromonas	s__Copromonas sp900541255	no	yes	butyrate
ntk_a_synuclein	2234_bin35		var_biomarker ~ var_mb	0.0270884	0.0273697	0.989721	0.322311	95.08	1.01	2565810	d__Bacteria	p__Bacillota_A	c__Clostridia	o__Oscillospirales	f__Oscillospiraceae	g__Faecousia	s__Faecousia sp900544975	no	no	none
ntk_a_synuclein	2234_bin35		var_biomarker ~ sex	-0.0407745	0.074319	-0.548641	0.583252	95.08	1.01	2565810	d__Bacteria	p__Bacillota_A	c__Clostridia	o__Oscillospirales	f__Oscillospiraceae	g__Faecousia	s__Faecousia sp900544975	no	no	none
ntk_a_synuclein	2234_bin35		var_biomarker ~ var_mb_by_sex	-0.0411251	0.0369064	-1.11431	0.265148	95.08	1.01	2565810	d__Bacteria	p__Bacillota_A	c__Clostridia	o__Oscillospirales	f__Oscillospiraceae	g__Faecousia	s__Faecousia sp900544975	no	no	none
ntk_a_synuclein	2234_bin35		var_biomarker ~ mars_age	0.00659724	0.00632276	1.04341	0.296758	95.08	1.01	2565810	d__Bacteria	p__Bacillota_A	c__Clostridia	o__Oscillospirales	f__Oscillospiraceae	g__Faecousia	s__Faecousia sp900544975	no	no	none
ntk_a_synuclein	2234_bin35		var_biomarker ~ apoe4	0.105313	0.079112	1.33119	0.183127	95.08	1.01	2565810	d__Bacteria	p__Bacillota_A	c__Clostridia	o__Oscillospirales	f__Oscillospiraceae	g__Faecousia	s__Faecousia sp900544975	no	no	none
ntk_a_synuclein	2234_bin35		var_biomarker ~ ntk_table	0.21786	0.0858077	2.53893	0.0111193	95.08	1.01	2565810	d__Bacteria	p__Bacillota_A	c__Clostridia	o__Oscillospirales	f__Oscillospiraceae	g__Faecousia	s__Faecousia sp900544975	no	no	none
ntk_a_synuclein	2234_bin35		var_biomarker ~ bristol_type_1_7	0.0165385	0.033702	0.490728	0.623619	95.08	1.01	2565810	d__Bacteria	p__Bacillota_A	c__Clostridia	o__Oscillospirales	f__Oscillospiraceae	g__Faecousia	s__Faecousia sp900544975	no	no	none
ntk_a_synuclein	2234_bin43		var_biomarker ~ var_mb	-0.0228393	0.042455	-0.537966	0.590601	92.79	0	2542090	d__Bacteria	p__Bacillota_A	c__Clostridia	o__Oscillospirales	f__Oscillospiraceae	g__Scatomorpha	s__Scatomorpha sp900545405	no	no	none
ntk_a_synuclein	2234_bin43		var_biomarker ~ sex	-0.0496219	0.0740033	-0.670537	0.502516	92.79	0	2542090	d__Bacteria	p__Bacillota_A	c__Clostridia	o__Oscillospirales	f__Oscillospiraceae	g__Scatomorpha	s__Scatomorpha sp900545405	no	no	none
ntk_a_synuclein	2234_bin43		var_biomarker ~ var_mb_by_sex	0.00218173	0.0568149	0.0384006	0.969368	92.79	0	2542090	d__Bacteria	p__Bacillota_A	c__Clostridia	o__Oscillospirales	f__Oscillospiraceae	g__Scatomorpha	s__Scatomorpha sp900545405	no	no	none
ntk_a_synuclein	2234_bin43		var_biomarker ~ mars_age	0.00678556	0.00622815	1.0895	0.275934	92.79	0	2542090	d__Bacteria	p__Bacillota_A	c__Clostridia	o__Oscillospirales	f__Oscillospiraceae	g__Scatomorpha	s__Scatomorpha sp900545405	no	no	none
ntk_a_synuclein	2234_bin43		var_biomarker ~ apoe4	0.104951	0.0773738	1.35642	0.174966	92.79	0	2542090	d__Bacteria	p__Bacillota_A	c__Clostridia	o__Oscillospirales	f__Oscillospiraceae	g__Scatomorpha	s__Scatomorpha sp900545405	no	no	none
ntk_a_synuclein	2234_bin43		var_biomarker ~ ntk_table	0.215206	0.0866623	2.48328	0.013018	92.79	0	2542090	d__Bacteria	p__Bacillota_A	c__Clostridia	o__Oscillospirales	f__Oscillospiraceae	g__Scatomorpha	s__Scatomorpha sp900545405	no	no	none
ntk_a_synuclein	2234_bin43		var_biomarker ~ bristol_type_1_7	0.0115552	0.0340576	0.339282	0.734397	92.79	0	2542090	d__Bacteria	p__Bacillota_A	c__Clostridia	o__Oscillospirales	f__Oscillospiraceae	g__Scatomorpha	s__Scatomorpha sp900545405	no	no	none
ntk_a_synuclein	2236_bin18		var_biomarker ~ var_mb	-0.00928383	0.0474018	-0.195854	0.844725	94.46	0	2076986	d__Bacteria	p__Bacillota_C	c__Negativicutes	o__Veillonellales	f__Dialisteraceae	g__Dialister	s__Dialister sp900543165	no	no	none
ntk_a_synuclein	2236_bin18		var_biomarker ~ sex	-0.163967	0.137824	-1.18969	0.23417	94.46	0	2076986	d__Bacteria	p__Bacillota_C	c__Negativicutes	o__Veillonellales	f__Dialisteraceae	g__Dialister	s__Dialister sp900543165	no	no	none
ntk_a_synuclein	2236_bin18		var_biomarker ~ var_mb_by_sex	-0.0549233	0.0514424	-1.06767	0.285671	94.46	0	2076986	d__Bacteria	p__Bacillota_C	c__Negativicutes	o__Veillonellales	f__Dialisteraceae	g__Dialister	s__Dialister sp900543165	no	no	none
ntk_a_synuclein	2236_bin18		var_biomarker ~ mars_age	0.00706784	0.00625872	1.12928	0.25878	94.46	0	2076986	d__Bacteria	p__Bacillota_C	c__Negativicutes	o__Veillonellales	f__Dialisteraceae	g__Dialister	s__Dialister sp900543165	no	no	none
ntk_a_synuclein	2236_bin18		var_biomarker ~ apoe4	0.100434	0.0771502	1.30179	0.192987	94.46	0	2076986	d__Bacteria	p__Bacillota_C	c__Negativicutes	o__Veillonellales	f__Dialisteraceae	g__Dialister	s__Dialister sp900543165	no	no	none
ntk_a_synuclein	2236_bin18		var_biomarker ~ ntk_table	0.211659	0.085715	2.46933	0.0135365	94.46	0	2076986	d__Bacteria	p__Bacillota_C	c__Negativicutes	o__Veillonellales	f__Dialisteraceae	g__Dialister	s__Dialister sp900543165	no	no	none
ntk_a_synuclein	2236_bin18		var_biomarker ~ bristol_type_1_7	0.0188789	0.0349085	0.540811	0.588638	94.46	0	2076986	d__Bacteria	p__Bacillota_C	c__Negativicutes	o__Veillonellales	f__Dialisteraceae	g__Dialister	s__Dialister sp900543165	no	no	none
ntk_a_synuclein	2236_bin40		var_biomarker ~ var_mb	-0.0120827	0.0588443	-0.205333	0.837312	97.71	3.82	3254591	d__Bacteria	p__Bacteroidota	c__Bacteroidia	o__Bacteroidales	f__Bacteroidaceae	g__Phocaeicola	s__Phocaeicola sp900542985	yes	no	propionate
ntk_a_synuclein	2236_bin40		var_biomarker ~ sex	-0.371707	0.282499	-1.31578	0.188246	97.71	3.82	3254591	d__Bacteria	p__Bacteroidota	c__Bacteroidia	o__Bacteroidales	f__Bacteroidaceae	g__Phocaeicola	s__Phocaeicola sp900542985	yes	no	propionate
ntk_a_synuclein	2236_bin40		var_biomarker ~ var_mb_by_sex	0.0925104	0.0797951	1.15935	0.246314	97.71	3.82	3254591	d__Bacteria	p__Bacteroidota	c__Bacteroidia	o__Bacteroidales	f__Bacteroidaceae	g__Phocaeicola	s__Phocaeicola sp900542985	yes	no	propionate
ntk_a_synuclein	2236_bin40		var_biomarker ~ mars_age	0.00723035	0.00614846	1.17596	0.23961	97.71	3.82	3254591	d__Bacteria	p__Bacteroidota	c__Bacteroidia	o__Bacteroidales	f__Bacteroidaceae	g__Phocaeicola	s__Phocaeicola sp900542985	yes	no	propionate
ntk_a_synuclein	2236_bin40		var_biomarker ~ apoe4	0.100061	0.0769691	1.30001	0.193597	97.71	3.82	3254591	d__Bacteria	p__Bacteroidota	c__Bacteroidia	o__Bacteroidales	f__Bacteroidaceae	g__Phocaeicola	s__Phocaeicola sp900542985	yes	no	propionate
ntk_a_synuclein	2236_bin40		var_biomarker ~ ntk_table	0.223638	0.0857767	2.60722	0.0091282	97.71	3.82	3254591	d__Bacteria	p__Bacteroidota	c__Bacteroidia	o__Bacteroidales	f__Bacteroidaceae	g__Phocaeicola	s__Phocaeicola sp900542985	yes	no	propionate
ntk_a_synuclein	2236_bin40		var_biomarker ~ bristol_type_1_7	0.0104298	0.0352657	0.295749	0.767422	97.71	3.82	3254591	d__Bacteria	p__Bacteroidota	c__Bacteroidia	o__Bacteroidales	f__Bacteroidaceae	g__Phocaeicola	s__Phocaeicola sp900542985	yes	no	propionate
ntk_a_synuclein	2237_bin42		var_biomarker ~ var_mb	0.0128223	0.0279507	0.458747	0.646416	96.46	0.97	2700215	d__Bacteria	p__Bacillota_A	c__Clostridia	o__Lachnospirales	f__Lachnospiraceae	g__Acetatifactor	s__Acetatifactor intestinalis	no	no	none
ntk_a_synuclein	2237_bin42		var_biomarker ~ sex	-0.0650598	0.127745	-0.509294	0.610546	96.46	0.97	2700215	d__Bacteria	p__Bacillota_A	c__Clostridia	o__Lachnospirales	f__Lachnospiraceae	g__Acetatifactor	s__Acetatifactor intestinalis	no	no	none
ntk_a_synuclein	2237_bin42		var_biomarker ~ var_mb_by_sex	0.0111904	0.0552789	0.202435	0.839576	96.46	0.97	2700215	d__Bacteria	p__Bacillota_A	c__Clostridia	o__Lachnospirales	f__Lachnospiraceae	g__Acetatifactor	s__Acetatifactor intestinalis	no	no	none
ntk_a_synuclein	2237_bin42		var_biomarker ~ mars_age	0.00696789	0.00624638	1.11551	0.264633	96.46	0.97	2700215	d__Bacteria	p__Bacillota_A	c__Clostridia	o__Lachnospirales	f__Lachnospiraceae	g__Acetatifactor	s__Acetatifactor intestinalis	no	no	none
ntk_a_synuclein	2237_bin42		var_biomarker ~ apoe4	0.108712	0.0789169	1.37755	0.168341	96.46	0.97	2700215	d__Bacteria	p__Bacillota_A	c__Clostridia	o__Lachnospirales	f__Lachnospiraceae	g__Acetatifactor	s__Acetatifactor intestinalis	no	no	none
ntk_a_synuclein	2237_bin42		var_biomarker ~ ntk_table	0.225038	0.0850231	2.64679	0.00812604	96.46	0.97	2700215	d__Bacteria	p__Bacillota_A	c__Clostridia	o__Lachnospirales	f__Lachnospiraceae	g__Acetatifactor	s__Acetatifactor intestinalis	no	no	none
ntk_a_synuclein	2237_bin42		var_biomarker ~ bristol_type_1_7	0.0133775	0.0344993	0.38776	0.698193	96.46	0.97	2700215	d__Bacteria	p__Bacillota_A	c__Clostridia	o__Lachnospirales	f__Lachnospiraceae	g__Acetatifactor	s__Acetatifactor intestinalis	no	no	none
ntk_a_synuclein	2239_bin3		var_biomarker ~ var_mb	-0.00344216	0.0671388	-0.0512693	0.959111	94.52	2.01	2550244	d__Bacteria	p__Bacillota_A	c__Clostridia	o__Oscillospirales	f__Ruminococcaceae	g__Negativibacillus	s__Negativibacillus massiliensis	no	no	none
ntk_a_synuclein	2239_bin3		var_biomarker ~ sex	-0.156779	0.197738	-0.792864	0.427857	94.52	2.01	2550244	d__Bacteria	p__Bacillota_A	c__Clostridia	o__Oscillospirales	f__Ruminococcaceae	g__Negativibacillus	s__Negativibacillus massiliensis	no	no	none
ntk_a_synuclein	2239_bin3		var_biomarker ~ var_mb_by_sex	0.0619942	0.0966971	0.641118	0.521446	94.52	2.01	2550244	d__Bacteria	p__Bacillota_A	c__Clostridia	o__Oscillospirales	f__Ruminococcaceae	g__Negativibacillus	s__Negativibacillus massiliensis	no	no	none
ntk_a_synuclein	2239_bin3		var_biomarker ~ mars_age	0.00666778	0.00618146	1.07867	0.280733	94.52	2.01	2550244	d__Bacteria	p__Bacillota_A	c__Clostridia	o__Oscillospirales	f__Ruminococcaceae	g__Negativibacillus	s__Negativibacillus massiliensis	no	no	none
ntk_a_synuclein	2239_bin3		var_biomarker ~ apoe4	0.109936	0.078218	1.40551	0.159869	94.52	2.01	2550244	d__Bacteria	p__Bacillota_A	c__Clostridia	o__Oscillospirales	f__Ruminococcaceae	g__Negativibacillus	s__Negativibacillus massiliensis	no	no	none
ntk_a_synuclein	2239_bin3		var_biomarker ~ ntk_table	0.215026	0.0864539	2.48717	0.0128764	94.52	2.01	2550244	d__Bacteria	p__Bacillota_A	c__Clostridia	o__Oscillospirales	f__Ruminococcaceae	g__Negativibacillus	s__Negativibacillus massiliensis	no	no	none
ntk_a_synuclein	2239_bin3		var_biomarker ~ bristol_type_1_7	0.0152958	0.0339901	0.450008	0.652705	94.52	2.01	2550244	d__Bacteria	p__Bacillota_A	c__Clostridia	o__Oscillospirales	f__Ruminococcaceae	g__Negativibacillus	s__Negativibacillus massiliensis	no	no	none
ntk_a_synuclein	2239_bin41		var_biomarker ~ var_mb	0.0986297	0.060976	1.61752	0.105767	92.01	3.47	2193199	d__Bacteria	p__Bacillota_A	c__Clostridia	o__Oscillospirales	f__Oscillospiraceae	g__Dysosmobacter	s__Dysosmobacter sp001916835	no	no	none
ntk_a_synuclein	2239_bin41		var_biomarker ~ sex	0.198847	0.261853	0.759384	0.447623	92.01	3.47	2193199	d__Bacteria	p__Bacillota_A	c__Clostridia	o__Oscillospirales	f__Oscillospiraceae	g__Dysosmobacter	s__Dysosmobacter sp001916835	no	no	none
ntk_a_synuclein	2239_bin41		var_biomarker ~ var_mb_by_sex	-0.109836	0.119231	-0.921204	0.356944	92.01	3.47	2193199	d__Bacteria	p__Bacillota_A	c__Clostridia	o__Oscillospirales	f__Oscillospiraceae	g__Dysosmobacter	s__Dysosmobacter sp001916835	no	no	none
ntk_a_synuclein	2239_bin41		var_biomarker ~ mars_age	0.00662208	0.00617086	1.07312	0.283217	92.01	3.47	2193199	d__Bacteria	p__Bacillota_A	c__Clostridia	o__Oscillospirales	f__Oscillospiraceae	g__Dysosmobacter	s__Dysosmobacter sp001916835	no	no	none
ntk_a_synuclein	2239_bin41		var_biomarker ~ apoe4	0.113612	0.076634	1.48253	0.138199	92.01	3.47	2193199	d__Bacteria	p__Bacillota_A	c__Clostridia	o__Oscillospirales	f__Oscillospiraceae	g__Dysosmobacter	s__Dysosmobacter sp001916835	no	no	none
ntk_a_synuclein	2239_bin41		var_biomarker ~ ntk_table	0.199321	0.0887318	2.24633	0.0246827	92.01	3.47	2193199	d__Bacteria	p__Bacillota_A	c__Clostridia	o__Oscillospirales	f__Oscillospiraceae	g__Dysosmobacter	s__Dysosmobacter sp001916835	no	no	none
ntk_a_synuclein	2239_bin41		var_biomarker ~ bristol_type_1_7	0.0223086	0.0343845	0.648799	0.516468	92.01	3.47	2193199	d__Bacteria	p__Bacillota_A	c__Clostridia	o__Oscillospirales	f__Oscillospiraceae	g__Dysosmobacter	s__Dysosmobacter sp001916835	no	no	none
ntk_a_synuclein	2239_bin46		var_biomarker ~ var_mb	-0.0206357	0.0243199	-0.848511	0.396154	100	0.12	1765180	d__Bacteria	p__Actinomycetota	c__Coriobacteriia	o__Coriobacteriales	f__Eggerthellaceae	g__Anaerotardibacter	s__Anaerotardibacter sp000435675	no	no	none
ntk_a_synuclein	2239_bin46		var_biomarker ~ sex	-0.013318	0.134039	-0.099359	0.920853	100	0.12	1765180	d__Bacteria	p__Actinomycetota	c__Coriobacteriia	o__Coriobacteriales	f__Eggerthellaceae	g__Anaerotardibacter	s__Anaerotardibacter sp000435675	no	no	none
ntk_a_synuclein	2239_bin46		var_biomarker ~ var_mb_by_sex	0.00726067	0.0330659	0.219581	0.826197	100	0.12	1765180	d__Bacteria	p__Actinomycetota	c__Coriobacteriia	o__Coriobacteriales	f__Eggerthellaceae	g__Anaerotardibacter	s__Anaerotardibacter sp000435675	no	no	none
ntk_a_synuclein	2239_bin46		var_biomarker ~ mars_age	0.0084378	0.00649042	1.30004	0.193588	100	0.12	1765180	d__Bacteria	p__Actinomycetota	c__Coriobacteriia	o__Coriobacteriales	f__Eggerthellaceae	g__Anaerotardibacter	s__Anaerotardibacter sp000435675	no	no	none
ntk_a_synuclein	2239_bin46		var_biomarker ~ apoe4	0.109067	0.0782273	1.39423	0.163249	100	0.12	1765180	d__Bacteria	p__Actinomycetota	c__Coriobacteriia	o__Coriobacteriales	f__Eggerthellaceae	g__Anaerotardibacter	s__Anaerotardibacter sp000435675	no	no	none
ntk_a_synuclein	2239_bin46		var_biomarker ~ ntk_table	0.230654	0.0860419	2.68072	0.0073464	100	0.12	1765180	d__Bacteria	p__Actinomycetota	c__Coriobacteriia	o__Coriobacteriales	f__Eggerthellaceae	g__Anaerotardibacter	s__Anaerotardibacter sp000435675	no	no	none
ntk_a_synuclein	2239_bin46		var_biomarker ~ bristol_type_1_7	0.0130856	0.0334839	0.390805	0.695942	100	0.12	1765180	d__Bacteria	p__Actinomycetota	c__Coriobacteriia	o__Coriobacteriales	f__Eggerthellaceae	g__Anaerotardibacter	s__Anaerotardibacter sp000435675	no	no	none
ntk_a_synuclein	2240_bin23		var_biomarker ~ var_mb	0.0642063	0.0426386	1.50582	0.132112	92.79	0	2014057	d__Bacteria	p__Bacillota_A	c__Clostridia	o__Lachnospirales	f__Lachnospiraceae	g__Mediterraneibacter	s__Mediterraneibacter sp900752395	no	no	none
ntk_a_synuclein	2240_bin23		var_biomarker ~ sex	-0.19292	0.130218	-1.48151	0.138471	92.79	0	2014057	d__Bacteria	p__Bacillota_A	c__Clostridia	o__Lachnospirales	f__Lachnospiraceae	g__Mediterraneibacter	s__Mediterraneibacter sp900752395	no	no	none
ntk_a_synuclein	2240_bin23		var_biomarker ~ var_mb_by_sex	-0.0848233	0.0681972	-1.24379	0.213575	92.79	0	2014057	d__Bacteria	p__Bacillota_A	c__Clostridia	o__Lachnospirales	f__Lachnospiraceae	g__Mediterraneibacter	s__Mediterraneibacter sp900752395	no	no	none
ntk_a_synuclein	2240_bin23		var_biomarker ~ mars_age	0.00568564	0.0066205	0.858792	0.390455	92.79	0	2014057	d__Bacteria	p__Bacillota_A	c__Clostridia	o__Lachnospirales	f__Lachnospiraceae	g__Mediterraneibacter	s__Mediterraneibacter sp900752395	no	no	none
ntk_a_synuclein	2240_bin23		var_biomarker ~ apoe4	0.110836	0.0768324	1.44257	0.149142	92.79	0	2014057	d__Bacteria	p__Bacillota_A	c__Clostridia	o__Lachnospirales	f__Lachnospiraceae	g__Mediterraneibacter	s__Mediterraneibacter sp900752395	no	no	none
ntk_a_synuclein	2240_bin23		var_biomarker ~ ntk_table	0.18948	0.086016	2.20285	0.0276056	92.79	0	2014057	d__Bacteria	p__Bacillota_A	c__Clostridia	o__Lachnospirales	f__Lachnospiraceae	g__Mediterraneibacter	s__Mediterraneibacter sp900752395	no	no	none
ntk_a_synuclein	2240_bin23		var_biomarker ~ bristol_type_1_7	0.0196778	0.0356316	0.552257	0.580772	92.79	0	2014057	d__Bacteria	p__Bacillota_A	c__Clostridia	o__Lachnospirales	f__Lachnospiraceae	g__Mediterraneibacter	s__Mediterraneibacter sp900752395	no	no	none
ntk_a_synuclein	2240_bin64		var_biomarker ~ var_mb	0.0392007	0.0340483	1.15133	0.249597	99.33	2.37	2928398	d__Bacteria	p__Bacillota_A	c__Clostridia	o__Lachnospirales	f__Lachnospiraceae	g__Anaerostipes	s__Anaerostipes butyraticus	no	yes	butyrate
ntk_a_synuclein	2240_bin64		var_biomarker ~ sex	-0.0508315	0.0748988	-0.678669	0.497348	99.33	2.37	2928398	d__Bacteria	p__Bacillota_A	c__Clostridia	o__Lachnospirales	f__Lachnospiraceae	g__Anaerostipes	s__Anaerostipes butyraticus	no	yes	butyrate
ntk_a_synuclein	2240_bin64		var_biomarker ~ var_mb_by_sex	-0.0516195	0.0535589	-0.963789	0.335152	99.33	2.37	2928398	d__Bacteria	p__Bacillota_A	c__Clostridia	o__Lachnospirales	f__Lachnospiraceae	g__Anaerostipes	s__Anaerostipes butyraticus	no	yes	butyrate
ntk_a_synuclein	2240_bin64		var_biomarker ~ mars_age	0.00641405	0.00639105	1.0036	0.315573	99.33	2.37	2928398	d__Bacteria	p__Bacillota_A	c__Clostridia	o__Lachnospirales	f__Lachnospiraceae	g__Anaerostipes	s__Anaerostipes butyraticus	no	yes	butyrate
ntk_a_synuclein	2240_bin64		var_biomarker ~ apoe4	0.105309	0.0762988	1.38022	0.16752	99.33	2.37	2928398	d__Bacteria	p__Bacillota_A	c__Clostridia	o__Lachnospirales	f__Lachnospiraceae	g__Anaerostipes	s__Anaerostipes butyraticus	no	yes	butyrate
ntk_a_synuclein	2240_bin64		var_biomarker ~ ntk_table	0.210402	0.0856885	2.45543	0.0140716	99.33	2.37	2928398	d__Bacteria	p__Bacillota_A	c__Clostridia	o__Lachnospirales	f__Lachnospiraceae	g__Anaerostipes	s__Anaerostipes butyraticus	no	yes	butyrate
ntk_a_synuclein	2240_bin64		var_biomarker ~ bristol_type_1_7	0.0185783	0.0351589	0.52841	0.597215	99.33	2.37	2928398	d__Bacteria	p__Bacillota_A	c__Clostridia	o__Lachnospirales	f__Lachnospiraceae	g__Anaerostipes	s__Anaerostipes butyraticus	no	yes	butyrate
ntk_a_synuclein	2240_bin74		var_biomarker ~ var_mb	-0.0168496	0.0407933	-0.413049	0.679571	96.73	0	3690121	d__Bacteria	p__Bacteroidota	c__Bacteroidia	o__Bacteroidales	f__Bacteroidaceae	g__Bacteroides	s__Bacteroides eggerthii	yes	no	propionate
ntk_a_synuclein	2240_bin74		var_biomarker ~ sex	-0.0440105	0.199686	-0.220399	0.825561	96.73	0	3690121	d__Bacteria	p__Bacteroidota	c__Bacteroidia	o__Bacteroidales	f__Bacteroidaceae	g__Bacteroides	s__Bacteroides eggerthii	yes	no	propionate
ntk_a_synuclein	2240_bin74		var_biomarker ~ var_mb_by_sex	0.000584089	0.056054	0.0104201	0.991686	96.73	0	3690121	d__Bacteria	p__Bacteroidota	c__Bacteroidia	o__Bacteroidales	f__Bacteroidaceae	g__Bacteroides	s__Bacteroides eggerthii	yes	no	propionate
ntk_a_synuclein	2240_bin74		var_biomarker ~ mars_age	0.00714924	0.00617293	1.15816	0.246799	96.73	0	3690121	d__Bacteria	p__Bacteroidota	c__Bacteroidia	o__Bacteroidales	f__Bacteroidaceae	g__Bacteroides	s__Bacteroides eggerthii	yes	no	propionate
ntk_a_synuclein	2240_bin74		var_biomarker ~ apoe4	0.108515	0.0788938	1.37546	0.168989	96.73	0	3690121	d__Bacteria	p__Bacteroidota	c__Bacteroidia	o__Bacteroidales	f__Bacteroidaceae	g__Bacteroides	s__Bacteroides eggerthii	yes	no	propionate
ntk_a_synuclein	2240_bin74		var_biomarker ~ ntk_table	0.21345	0.0845439	2.52473	0.0115788	96.73	0	3690121	d__Bacteria	p__Bacteroidota	c__Bacteroidia	o__Bacteroidales	f__Bacteroidaceae	g__Bacteroides	s__Bacteroides eggerthii	yes	no	propionate
ntk_a_synuclein	2240_bin74		var_biomarker ~ bristol_type_1_7	0.0186508	0.0347086	0.537353	0.591024	96.73	0	3690121	d__Bacteria	p__Bacteroidota	c__Bacteroidia	o__Bacteroidales	f__Bacteroidaceae	g__Bacteroides	s__Bacteroides eggerthii	yes	no	propionate
ntk_a_synuclein	2240_bin78		var_biomarker ~ var_mb	0.0328476	0.0497218	0.660627	0.508851	91.49	2.58	2458853	d__Bacteria	p__Bacillota_A	c__Clostridia	o__Lachnospirales	f__Lachnospiraceae	g__Blautia_A	s__Blautia_A sp900541345	yes	no	propionate
ntk_a_synuclein	2240_bin78		var_biomarker ~ sex	0.0213511	0.0919873	0.23211	0.816453	91.49	2.58	2458853	d__Bacteria	p__Bacillota_A	c__Clostridia	o__Lachnospirales	f__Lachnospiraceae	g__Blautia_A	s__Blautia_A sp900541345	yes	no	propionate
ntk_a_synuclein	2240_bin78		var_biomarker ~ var_mb_by_sex	-0.0878668	0.0659658	-1.332	0.182859	91.49	2.58	2458853	d__Bacteria	p__Bacillota_A	c__Clostridia	o__Lachnospirales	f__Lachnospiraceae	g__Blautia_A	s__Blautia_A sp900541345	yes	no	propionate
ntk_a_synuclein	2240_bin78		var_biomarker ~ mars_age	0.00630288	0.00630165	1.0002	0.317216	91.49	2.58	2458853	d__Bacteria	p__Bacillota_A	c__Clostridia	o__Lachnospirales	f__Lachnospiraceae	g__Blautia_A	s__Blautia_A sp900541345	yes	no	propionate
ntk_a_synuclein	2240_bin78		var_biomarker ~ apoe4	0.121692	0.0789815	1.54077	0.123373	91.49	2.58	2458853	d__Bacteria	p__Bacillota_A	c__Clostridia	o__Lachnospirales	f__Lachnospiraceae	g__Blautia_A	s__Blautia_A sp900541345	yes	no	propionate
ntk_a_synuclein	2240_bin78		var_biomarker ~ ntk_table	0.215428	0.0839024	2.56761	0.0102403	91.49	2.58	2458853	d__Bacteria	p__Bacillota_A	c__Clostridia	o__Lachnospirales	f__Lachnospiraceae	g__Blautia_A	s__Blautia_A sp900541345	yes	no	propionate
ntk_a_synuclein	2240_bin78		var_biomarker ~ bristol_type_1_7	0.0166654	0.0340695	0.489158	0.62473	91.49	2.58	2458853	d__Bacteria	p__Bacillota_A	c__Clostridia	o__Lachnospirales	f__Lachnospiraceae	g__Blautia_A	s__Blautia_A sp900541345	yes	no	propionate
ntk_a_synuclein	2241_bin51		var_biomarker ~ var_mb	0.000880848	0.0367058	0.0239975	0.980855	99.33	0	2343119	d__Bacteria	p__Bacillota_A	c__Clostridia	o__Lachnospirales	f__Lachnospiraceae	g__Eubacterium_G	s__Eubacterium_G ventriosum	no	no	none
ntk_a_synuclein	2241_bin51		var_biomarker ~ sex	0.0407715	0.13248	0.307756	0.758268	99.33	0	2343119	d__Bacteria	p__Bacillota_A	c__Clostridia	o__Lachnospirales	f__Lachnospiraceae	g__Eubacterium_G	s__Eubacterium_G ventriosum	no	no	none
ntk_a_synuclein	2241_bin51		var_biomarker ~ var_mb_by_sex	-0.0415355	0.0538653	-0.771099	0.440648	99.33	0	2343119	d__Bacteria	p__Bacillota_A	c__Clostridia	o__Lachnospirales	f__Lachnospiraceae	g__Eubacterium_G	s__Eubacterium_G ventriosum	no	no	none
ntk_a_synuclein	2241_bin51		var_biomarker ~ mars_age	0.00683003	0.00615792	1.10915	0.267367	99.33	0	2343119	d__Bacteria	p__Bacillota_A	c__Clostridia	o__Lachnospirales	f__Lachnospiraceae	g__Eubacterium_G	s__Eubacterium_G ventriosum	no	no	none
ntk_a_synuclein	2241_bin51		var_biomarker ~ apoe4	0.10449	0.0762744	1.36993	0.17071	99.33	0	2343119	d__Bacteria	p__Bacillota_A	c__Clostridia	o__Lachnospirales	f__Lachnospiraceae	g__Eubacterium_G	s__Eubacterium_G ventriosum	no	no	none
ntk_a_synuclein	2241_bin51		var_biomarker ~ ntk_table	0.227744	0.0872574	2.61003	0.00905345	99.33	0	2343119	d__Bacteria	p__Bacillota_A	c__Clostridia	o__Lachnospirales	f__Lachnospiraceae	g__Eubacterium_G	s__Eubacterium_G ventriosum	no	no	none
ntk_a_synuclein	2241_bin51		var_biomarker ~ bristol_type_1_7	0.0108549	0.033594	0.32312	0.746605	99.33	0	2343119	d__Bacteria	p__Bacillota_A	c__Clostridia	o__Lachnospirales	f__Lachnospiraceae	g__Eubacterium_G	s__Eubacterium_G ventriosum	no	no	none
ntk_a_synuclein	2241_bin57		var_biomarker ~ var_mb	-0.00127311	0.0326723	-0.0389662	0.968917	95.28	0	2044443	d__Bacteria	p__Bacillota_A	c__Clostridia	o__Oscillospirales	f__Ruminococcaceae	g__Faecalibacterium	s__Faecalibacterium duncaniae	no	no	none
ntk_a_synuclein	2241_bin57		var_biomarker ~ sex	-0.041947	0.0763248	-0.549585	0.582604	95.28	0	2044443	d__Bacteria	p__Bacillota_A	c__Clostridia	o__Oscillospirales	f__Ruminococcaceae	g__Faecalibacterium	s__Faecalibacterium duncaniae	no	no	none
ntk_a_synuclein	2241_bin57		var_biomarker ~ var_mb_by_sex	0.00229803	0.0452356	0.0508014	0.959484	95.28	0	2044443	d__Bacteria	p__Bacillota_A	c__Clostridia	o__Oscillospirales	f__Ruminococcaceae	g__Faecalibacterium	s__Faecalibacterium duncaniae	no	no	none
ntk_a_synuclein	2241_bin57		var_biomarker ~ mars_age	0.00676111	0.00623557	1.08428	0.27824	95.28	0	2044443	d__Bacteria	p__Bacillota_A	c__Clostridia	o__Oscillospirales	f__Ruminococcaceae	g__Faecalibacterium	s__Faecalibacterium duncaniae	no	no	none
ntk_a_synuclein	2241_bin57		var_biomarker ~ apoe4	0.107932	0.083652	1.29025	0.196965	95.28	0	2044443	d__Bacteria	p__Bacillota_A	c__Clostridia	o__Oscillospirales	f__Ruminococcaceae	g__Faecalibacterium	s__Faecalibacterium duncaniae	no	no	none
ntk_a_synuclein	2241_bin57		var_biomarker ~ ntk_table	0.216284	0.0861585	2.5103	0.0120629	95.28	0	2044443	d__Bacteria	p__Bacillota_A	c__Clostridia	o__Oscillospirales	f__Ruminococcaceae	g__Faecalibacterium	s__Faecalibacterium duncaniae	no	no	none
ntk_a_synuclein	2241_bin57		var_biomarker ~ bristol_type_1_7	0.0168136	0.0344031	0.488722	0.625039	95.28	0	2044443	d__Bacteria	p__Bacillota_A	c__Clostridia	o__Oscillospirales	f__Ruminococcaceae	g__Faecalibacterium	s__Faecalibacterium duncaniae	no	no	none
ntk_a_synuclein	2242_bin38		var_biomarker ~ var_mb	-0.00439614	0.0320376	-0.137218	0.890859	94.91	0.75	2693812	d__Bacteria	p__Bacteroidota	c__Bacteroidia	o__Bacteroidales	f__Muribaculaceae	g__CAG-873	s__	yes	no	propionate
ntk_a_synuclein	2242_bin38		var_biomarker ~ sex	0.017978	0.102895	0.174722	0.861298	94.91	0.75	2693812	d__Bacteria	p__Bacteroidota	c__Bacteroidia	o__Bacteroidales	f__Muribaculaceae	g__CAG-873	s__	yes	no	propionate
ntk_a_synuclein	2242_bin38		var_biomarker ~ var_mb_by_sex	0.03875	0.0470361	0.823836	0.410033	94.91	0.75	2693812	d__Bacteria	p__Bacteroidota	c__Bacteroidia	o__Bacteroidales	f__Muribaculaceae	g__CAG-873	s__	yes	no	propionate
ntk_a_synuclein	2242_bin38		var_biomarker ~ mars_age	0.00620837	0.00619529	1.00211	0.31629	94.91	0.75	2693812	d__Bacteria	p__Bacteroidota	c__Bacteroidia	o__Bacteroidales	f__Muribaculaceae	g__CAG-873	s__	yes	no	propionate
ntk_a_synuclein	2242_bin38		var_biomarker ~ apoe4	0.107305	0.0783329	1.36985	0.170732	94.91	0.75	2693812	d__Bacteria	p__Bacteroidota	c__Bacteroidia	o__Bacteroidales	f__Muribaculaceae	g__CAG-873	s__	yes	no	propionate
ntk_a_synuclein	2242_bin38		var_biomarker ~ ntk_table	0.210007	0.0843528	2.48963	0.0127878	94.91	0.75	2693812	d__Bacteria	p__Bacteroidota	c__Bacteroidia	o__Bacteroidales	f__Muribaculaceae	g__CAG-873	s__	yes	no	propionate
ntk_a_synuclein	2242_bin38		var_biomarker ~ bristol_type_1_7	0.0200354	0.0343253	0.58369	0.559429	94.91	0.75	2693812	d__Bacteria	p__Bacteroidota	c__Bacteroidia	o__Bacteroidales	f__Muribaculaceae	g__CAG-873	s__	yes	no	propionate
ntk_a_synuclein	2242_bin5		var_biomarker ~ var_mb	-0.00674118	0.0380378	-0.177223	0.859333	99.44	0.24	3195118	d__Bacteria	p__Bacillota_A	c__Clostridia	o__Lachnospirales	f__Lachnospiraceae	g__Roseburia	s__Roseburia hominis	no	yes	butyrate
ntk_a_synuclein	2242_bin5		var_biomarker ~ sex	0.0059977	0.143049	0.0419277	0.966556	99.44	0.24	3195118	d__Bacteria	p__Bacillota_A	c__Clostridia	o__Lachnospirales	f__Lachnospiraceae	g__Roseburia	s__Roseburia hominis	no	yes	butyrate
ntk_a_synuclein	2242_bin5		var_biomarker ~ var_mb_by_sex	-0.0227175	0.0520521	-0.436437	0.66252	99.44	0.24	3195118	d__Bacteria	p__Bacillota_A	c__Clostridia	o__Lachnospirales	f__Lachnospiraceae	g__Roseburia	s__Roseburia hominis	no	yes	butyrate
ntk_a_synuclein	2242_bin5		var_biomarker ~ mars_age	0.00663781	0.00617766	1.07449	0.282605	99.44	0.24	3195118	d__Bacteria	p__Bacillota_A	c__Clostridia	o__Lachnospirales	f__Lachnospiraceae	g__Roseburia	s__Roseburia hominis	no	yes	butyrate
ntk_a_synuclein	2242_bin5		var_biomarker ~ apoe4	0.0997377	0.0789084	1.26397	0.206241	99.44	0.24	3195118	d__Bacteria	p__Bacillota_A	c__Clostridia	o__Lachnospirales	f__Lachnospiraceae	g__Roseburia	s__Roseburia hominis	no	yes	butyrate
ntk_a_synuclein	2242_bin5		var_biomarker ~ ntk_table	0.213315	0.0854466	2.49647	0.0125435	99.44	0.24	3195118	d__Bacteria	p__Bacillota_A	c__Clostridia	o__Lachnospirales	f__Lachnospiraceae	g__Roseburia	s__Roseburia hominis	no	yes	butyrate
ntk_a_synuclein	2242_bin5		var_biomarker ~ bristol_type_1_7	0.0195548	0.0338059	0.578444	0.562965	99.44	0.24	3195118	d__Bacteria	p__Bacillota_A	c__Clostridia	o__Lachnospirales	f__Lachnospiraceae	g__Roseburia	s__Roseburia hominis	no	yes	butyrate
ntk_a_synuclein	2243_bin18		var_biomarker ~ var_mb	0.0114898	0.0288981	0.397597	0.690927	95.69	0	2064175	d__Bacteria	p__Bacillota_A	c__Clostridia	o__Oscillospirales	f__Ruminococcaceae	g__Faecalibacterium	s__Faecalibacterium prausnitzii	no	yes	butyrate
ntk_a_synuclein	2243_bin18		var_biomarker ~ sex	-0.037277	0.0752998	-0.495048	0.620566	95.69	0	2064175	d__Bacteria	p__Bacillota_A	c__Clostridia	o__Oscillospirales	f__Ruminococcaceae	g__Faecalibacterium	s__Faecalibacterium prausnitzii	no	yes	butyrate
ntk_a_synuclein	2243_bin18		var_biomarker ~ var_mb_by_sex	-0.0290315	0.0410297	-0.707572	0.479211	95.69	0	2064175	d__Bacteria	p__Bacillota_A	c__Clostridia	o__Oscillospirales	f__Ruminococcaceae	g__Faecalibacterium	s__Faecalibacterium prausnitzii	no	yes	butyrate
ntk_a_synuclein	2243_bin18		var_biomarker ~ mars_age	0.00641196	0.00633481	1.01218	0.311452	95.69	0	2064175	d__Bacteria	p__Bacillota_A	c__Clostridia	o__Oscillospirales	f__Ruminococcaceae	g__Faecalibacterium	s__Faecalibacterium prausnitzii	no	yes	butyrate
ntk_a_synuclein	2243_bin18		var_biomarker ~ apoe4	0.0998433	0.0794533	1.25663	0.208888	95.69	0	2064175	d__Bacteria	p__Bacillota_A	c__Clostridia	o__Oscillospirales	f__Ruminococcaceae	g__Faecalibacterium	s__Faecalibacterium prausnitzii	no	yes	butyrate
ntk_a_synuclein	2243_bin18		var_biomarker ~ ntk_table	0.217366	0.0857754	2.53413	0.0112727	95.69	0	2064175	d__Bacteria	p__Bacillota_A	c__Clostridia	o__Oscillospirales	f__Ruminococcaceae	g__Faecalibacterium	s__Faecalibacterium prausnitzii	no	yes	butyrate
ntk_a_synuclein	2243_bin18		var_biomarker ~ bristol_type_1_7	0.014456	0.0337127	0.428799	0.66807	95.69	0	2064175	d__Bacteria	p__Bacillota_A	c__Clostridia	o__Oscillospirales	f__Ruminococcaceae	g__Faecalibacterium	s__Faecalibacterium prausnitzii	no	yes	butyrate
ntk_a_synuclein	2243_bin24		var_biomarker ~ var_mb	0.0225917	0.0793751	0.284619	0.775936	97.09	1.58	3447820	d__Bacteria	p__Bacillota_A	c__Clostridia	o__Lachnospirales	f__Lachnospiraceae	g__KLE1615	s__KLE1615 sp900066985	no	no	none
ntk_a_synuclein	2243_bin24		var_biomarker ~ sex	-0.17585	0.319254	-0.550815	0.58176	97.09	1.58	3447820	d__Bacteria	p__Bacillota_A	c__Clostridia	o__Lachnospirales	f__Lachnospiraceae	g__KLE1615	s__KLE1615 sp900066985	no	no	none
ntk_a_synuclein	2243_bin24		var_biomarker ~ var_mb_by_sex	0.046927	0.108301	0.4333	0.664797	97.09	1.58	3447820	d__Bacteria	p__Bacillota_A	c__Clostridia	o__Lachnospirales	f__Lachnospiraceae	g__KLE1615	s__KLE1615 sp900066985	no	no	none
ntk_a_synuclein	2243_bin24		var_biomarker ~ mars_age	0.00708453	0.00607988	1.16524	0.243921	97.09	1.58	3447820	d__Bacteria	p__Bacillota_A	c__Clostridia	o__Lachnospirales	f__Lachnospiraceae	g__KLE1615	s__KLE1615 sp900066985	no	no	none
ntk_a_synuclein	2243_bin24		var_biomarker ~ apoe4	0.112202	0.0785928	1.42764	0.153395	97.09	1.58	3447820	d__Bacteria	p__Bacillota_A	c__Clostridia	o__Lachnospirales	f__Lachnospiraceae	g__KLE1615	s__KLE1615 sp900066985	no	no	none
ntk_a_synuclein	2243_bin24		var_biomarker ~ ntk_table	0.212417	0.0870047	2.44145	0.0146286	97.09	1.58	3447820	d__Bacteria	p__Bacillota_A	c__Clostridia	o__Lachnospirales	f__Lachnospiraceae	g__KLE1615	s__KLE1615 sp900066985	no	no	none
ntk_a_synuclein	2243_bin24		var_biomarker ~ bristol_type_1_7	0.0160457	0.0354986	0.452009	0.651262	97.09	1.58	3447820	d__Bacteria	p__Bacillota_A	c__Clostridia	o__Lachnospirales	f__Lachnospiraceae	g__KLE1615	s__KLE1615 sp900066985	no	no	none
ntk_a_synuclein	2243_bin67		var_biomarker ~ var_mb	0.0113657	0.0612809	0.185468	0.852862	96.14	0	2982863	d__Bacteria	p__Bacillota_A	c__Clostridia	o__Lachnospirales	f__Lachnospiraceae	g__Roseburia	s__Roseburia inulinivorans	no	yes	butyrate
ntk_a_synuclein	2243_bin67		var_biomarker ~ sex	0.134818	0.231661	0.581961	0.560593	96.14	0	2982863	d__Bacteria	p__Bacillota_A	c__Clostridia	o__Lachnospirales	f__Lachnospiraceae	g__Roseburia	s__Roseburia inulinivorans	no	yes	butyrate
ntk_a_synuclein	2243_bin67		var_biomarker ~ var_mb_by_sex	-0.0733044	0.0878405	-0.834518	0.403989	96.14	0	2982863	d__Bacteria	p__Bacillota_A	c__Clostridia	o__Lachnospirales	f__Lachnospiraceae	g__Roseburia	s__Roseburia inulinivorans	no	yes	butyrate
ntk_a_synuclein	2243_bin67		var_biomarker ~ mars_age	0.005844	0.00635701	0.919301	0.357938	96.14	0	2982863	d__Bacteria	p__Bacillota_A	c__Clostridia	o__Lachnospirales	f__Lachnospiraceae	g__Roseburia	s__Roseburia inulinivorans	no	yes	butyrate
ntk_a_synuclein	2243_bin67		var_biomarker ~ apoe4	0.102362	0.0753933	1.35771	0.174557	96.14	0	2982863	d__Bacteria	p__Bacillota_A	c__Clostridia	o__Lachnospirales	f__Lachnospiraceae	g__Roseburia	s__Roseburia inulinivorans	no	yes	butyrate
ntk_a_synuclein	2243_bin67		var_biomarker ~ ntk_table	0.217796	0.0865448	2.51656	0.0118505	96.14	0	2982863	d__Bacteria	p__Bacillota_A	c__Clostridia	o__Lachnospirales	f__Lachnospiraceae	g__Roseburia	s__Roseburia inulinivorans	no	yes	butyrate
ntk_a_synuclein	2243_bin67		var_biomarker ~ bristol_type_1_7	0.0160229	0.0334418	0.479129	0.631847	96.14	0	2982863	d__Bacteria	p__Bacillota_A	c__Clostridia	o__Lachnospirales	f__Lachnospiraceae	g__Roseburia	s__Roseburia inulinivorans	no	yes	butyrate
ntk_a_synuclein	2244_bin100		var_biomarker ~ var_mb	-0.0517189	0.0278883	-1.8545	0.0636675	90.94	0	1897926	d__Bacteria	p__Bacillota_A	c__Clostridia	o__Oscillospirales	f__Oscillospiraceae	g__F23-B02	s__F23-B02 sp900545805	no	no	none
ntk_a_synuclein	2244_bin100		var_biomarker ~ sex	0.0230569	0.104815	0.219977	0.825889	90.94	0	1897926	d__Bacteria	p__Bacillota_A	c__Clostridia	o__Oscillospirales	f__Oscillospiraceae	g__F23-B02	s__F23-B02 sp900545805	no	no	none
ntk_a_synuclein	2244_bin100		var_biomarker ~ var_mb_by_sex	0.0787765	0.0594226	1.3257	0.184939	90.94	0	1897926	d__Bacteria	p__Bacillota_A	c__Clostridia	o__Oscillospirales	f__Oscillospiraceae	g__F23-B02	s__F23-B02 sp900545805	no	no	none
ntk_a_synuclein	2244_bin100		var_biomarker ~ mars_age	0.00554848	0.00628598	0.882676	0.377412	90.94	0	1897926	d__Bacteria	p__Bacillota_A	c__Clostridia	o__Oscillospirales	f__Oscillospiraceae	g__F23-B02	s__F23-B02 sp900545805	no	no	none
ntk_a_synuclein	2244_bin100		var_biomarker ~ apoe4	0.107658	0.0763026	1.41093	0.158265	90.94	0	1897926	d__Bacteria	p__Bacillota_A	c__Clostridia	o__Oscillospirales	f__Oscillospiraceae	g__F23-B02	s__F23-B02 sp900545805	no	no	none
ntk_a_synuclein	2244_bin100		var_biomarker ~ ntk_table	0.207218	0.0879571	2.3559	0.0184779	90.94	0	1897926	d__Bacteria	p__Bacillota_A	c__Clostridia	o__Oscillospirales	f__Oscillospiraceae	g__F23-B02	s__F23-B02 sp900545805	no	no	none
ntk_a_synuclein	2244_bin100		var_biomarker ~ bristol_type_1_7	0.0133359	0.0329865	0.404282	0.686006	90.94	0	1897926	d__Bacteria	p__Bacillota_A	c__Clostridia	o__Oscillospirales	f__Oscillospiraceae	g__F23-B02	s__F23-B02 sp900545805	no	no	none
ntk_a_synuclein	2244_bin24		var_biomarker ~ var_mb	-0.0254694	0.0558745	-0.455832	0.648511	96.05	0	2638871	d__Bacteria	p__Bacillota_A	c__Clostridia	o__Lachnospirales	f__Lachnospiraceae	g__Agathobacter	s__Agathobacter rectalis	no	no	none
ntk_a_synuclein	2244_bin24		var_biomarker ~ sex	-0.201176	0.229435	-0.87683	0.380579	96.05	0	2638871	d__Bacteria	p__Bacillota_A	c__Clostridia	o__Lachnospirales	f__Lachnospiraceae	g__Agathobacter	s__Agathobacter rectalis	no	no	none
ntk_a_synuclein	2244_bin24		var_biomarker ~ var_mb_by_sex	0.0554017	0.0734376	0.754406	0.450606	96.05	0	2638871	d__Bacteria	p__Bacillota_A	c__Clostridia	o__Lachnospirales	f__Lachnospiraceae	g__Agathobacter	s__Agathobacter rectalis	no	no	none
ntk_a_synuclein	2244_bin24		var_biomarker ~ mars_age	0.00610529	0.00605856	1.00771	0.313592	96.05	0	2638871	d__Bacteria	p__Bacillota_A	c__Clostridia	o__Lachnospirales	f__Lachnospiraceae	g__Agathobacter	s__Agathobacter rectalis	no	no	none
ntk_a_synuclein	2244_bin24		var_biomarker ~ apoe4	0.109908	0.0778636	1.41155	0.158082	96.05	0	2638871	d__Bacteria	p__Bacillota_A	c__Clostridia	o__Lachnospirales	f__Lachnospiraceae	g__Agathobacter	s__Agathobacter rectalis	no	no	none
ntk_a_synuclein	2244_bin24		var_biomarker ~ ntk_table	0.218023	0.0858711	2.53896	0.0111183	96.05	0	2638871	d__Bacteria	p__Bacillota_A	c__Clostridia	o__Lachnospirales	f__Lachnospiraceae	g__Agathobacter	s__Agathobacter rectalis	no	no	none
ntk_a_synuclein	2244_bin24		var_biomarker ~ bristol_type_1_7	0.0155075	0.0335853	0.461737	0.64427	96.05	0	2638871	d__Bacteria	p__Bacillota_A	c__Clostridia	o__Lachnospirales	f__Lachnospiraceae	g__Agathobacter	s__Agathobacter rectalis	no	no	none
ntk_a_synuclein	2244_bin42		var_biomarker ~ var_mb	-0.0258261	0.0396862	-0.650758	0.515203	97.69	0	2410466	d__Bacteria	p__Bacillota_A	c__Clostridia	o__Oscillospirales	f__Ruminococcaceae	g__Faecalibacterium	s__Faecalibacterium prausnitzii_J	no	yes	butyrate
ntk_a_synuclein	2244_bin42		var_biomarker ~ sex	-0.0126309	0.151495	-0.0833749	0.933553	97.69	0	2410466	d__Bacteria	p__Bacillota_A	c__Clostridia	o__Oscillospirales	f__Ruminococcaceae	g__Faecalibacterium	s__Faecalibacterium prausnitzii_J	no	yes	butyrate
ntk_a_synuclein	2244_bin42		var_biomarker ~ var_mb_by_sex	-0.0138937	0.0771709	-0.180039	0.857122	97.69	0	2410466	d__Bacteria	p__Bacillota_A	c__Clostridia	o__Oscillospirales	f__Ruminococcaceae	g__Faecalibacterium	s__Faecalibacterium prausnitzii_J	no	yes	butyrate
ntk_a_synuclein	2244_bin42		var_biomarker ~ mars_age	0.00580036	0.00633947	0.91496	0.360213	97.69	0	2410466	d__Bacteria	p__Bacillota_A	c__Clostridia	o__Oscillospirales	f__Ruminococcaceae	g__Faecalibacterium	s__Faecalibacterium prausnitzii_J	no	yes	butyrate
ntk_a_synuclein	2244_bin42		var_biomarker ~ apoe4	0.106891	0.0781023	1.3686	0.171123	97.69	0	2410466	d__Bacteria	p__Bacillota_A	c__Clostridia	o__Oscillospirales	f__Ruminococcaceae	g__Faecalibacterium	s__Faecalibacterium prausnitzii_J	no	yes	butyrate
ntk_a_synuclein	2244_bin42		var_biomarker ~ ntk_table	0.215416	0.0853507	2.5239	0.0116063	97.69	0	2410466	d__Bacteria	p__Bacillota_A	c__Clostridia	o__Oscillospirales	f__Ruminococcaceae	g__Faecalibacterium	s__Faecalibacterium prausnitzii_J	no	yes	butyrate
ntk_a_synuclein	2244_bin42		var_biomarker ~ bristol_type_1_7	0.0209663	0.034068	0.615426	0.538274	97.69	0	2410466	d__Bacteria	p__Bacillota_A	c__Clostridia	o__Oscillospirales	f__Ruminococcaceae	g__Faecalibacterium	s__Faecalibacterium prausnitzii_J	no	yes	butyrate
ntk_a_synuclein	2244_bin44		var_biomarker ~ var_mb	-0.0799606	0.0251815	-3.17537	0.00149646	91.57	1.69	1358733	d__Bacteria	p__Bacillota	c__Bacilli	o__RF39	f__UBA660	g__CAG-1000	s__CAG-1000 sp000434555	no	no	none
ntk_a_synuclein	2244_bin44		var_biomarker ~ sex	0.146571	0.181767	0.806364	0.420033	91.57	1.69	1358733	d__Bacteria	p__Bacillota	c__Bacilli	o__RF39	f__UBA660	g__CAG-1000	s__CAG-1000 sp000434555	no	no	none
ntk_a_synuclein	2244_bin44		var_biomarker ~ var_mb_by_sex	0.0612502	0.0526624	1.16307	0.2448	91.57	1.69	1358733	d__Bacteria	p__Bacillota	c__Bacilli	o__RF39	f__UBA660	g__CAG-1000	s__CAG-1000 sp000434555	no	no	none
ntk_a_synuclein	2244_bin44		var_biomarker ~ mars_age	0.00418553	0.00617705	0.677594	0.498029	91.57	1.69	1358733	d__Bacteria	p__Bacillota	c__Bacilli	o__RF39	f__UBA660	g__CAG-1000	s__CAG-1000 sp000434555	no	no	none
ntk_a_synuclein	2244_bin44		var_biomarker ~ apoe4	0.0880411	0.0746153	1.17993	0.238026	91.57	1.69	1358733	d__Bacteria	p__Bacillota	c__Bacilli	o__RF39	f__UBA660	g__CAG-1000	s__CAG-1000 sp000434555	no	no	none
ntk_a_synuclein	2244_bin44		var_biomarker ~ ntk_table	0.20435	0.0855887	2.38758	0.0169596	91.57	1.69	1358733	d__Bacteria	p__Bacillota	c__Bacilli	o__RF39	f__UBA660	g__CAG-1000	s__CAG-1000 sp000434555	no	no	none
ntk_a_synuclein	2244_bin44		var_biomarker ~ bristol_type_1_7	0.0017344	0.0347808	0.0498665	0.960229	91.57	1.69	1358733	d__Bacteria	p__Bacillota	c__Bacilli	o__RF39	f__UBA660	g__CAG-1000	s__CAG-1000 sp000434555	no	no	none
ntk_a_synuclein	2244_bin54		var_biomarker ~ var_mb	-0.0702719	0.0203587	-3.45169	0.000557092	90.17	0	1229385	d__Bacteria	p__Bacillota	c__Bacilli	o__RF39	f__UBA660	g__CAG-302	s__CAG-302 sp000431795	no	no	none
ntk_a_synuclein	2244_bin54		var_biomarker ~ sex	0.125226	0.113781	1.10059	0.271077	90.17	0	1229385	d__Bacteria	p__Bacillota	c__Bacilli	o__RF39	f__UBA660	g__CAG-302	s__CAG-302 sp000431795	no	no	none
ntk_a_synuclein	2244_bin54		var_biomarker ~ var_mb_by_sex	0.0474624	0.0253157	1.87482	0.0608176	90.17	0	1229385	d__Bacteria	p__Bacillota	c__Bacilli	o__RF39	f__UBA660	g__CAG-302	s__CAG-302 sp000431795	no	no	none
ntk_a_synuclein	2244_bin54		var_biomarker ~ mars_age	0.0044134	0.0057782	0.763802	0.444985	90.17	0	1229385	d__Bacteria	p__Bacillota	c__Bacilli	o__RF39	f__UBA660	g__CAG-302	s__CAG-302 sp000431795	no	no	none
ntk_a_synuclein	2244_bin54		var_biomarker ~ apoe4	0.0974281	0.0757097	1.28686	0.198142	90.17	0	1229385	d__Bacteria	p__Bacillota	c__Bacilli	o__RF39	f__UBA660	g__CAG-302	s__CAG-302 sp000431795	no	no	none
ntk_a_synuclein	2244_bin54		var_biomarker ~ ntk_table	0.214925	0.0834619	2.57513	0.0100202	90.17	0	1229385	d__Bacteria	p__Bacillota	c__Bacilli	o__RF39	f__UBA660	g__CAG-302	s__CAG-302 sp000431795	no	no	none
ntk_a_synuclein	2244_bin54		var_biomarker ~ bristol_type_1_7	0.00776217	0.0322775	0.240482	0.809957	90.17	0	1229385	d__Bacteria	p__Bacillota	c__Bacilli	o__RF39	f__UBA660	g__CAG-302	s__CAG-302 sp000431795	no	no	none
ntk_a_synuclein	2244_bin65		var_biomarker ~ var_mb	-0.0202036	0.0798847	-0.252909	0.800339	94.53	0.67	1820881	d__Bacteria	p__Bacillota_A	c__Clostridia	o__Oscillospirales	f__Ruminococcaceae	g__UBA1394	s__UBA1394 sp900554975	no	no	none
ntk_a_synuclein	2244_bin65		var_biomarker ~ sex	0.0578165	0.239379	0.241528	0.809146	94.53	0.67	1820881	d__Bacteria	p__Bacillota_A	c__Clostridia	o__Oscillospirales	f__Ruminococcaceae	g__UBA1394	s__UBA1394 sp900554975	no	no	none
ntk_a_synuclein	2244_bin65		var_biomarker ~ var_mb_by_sex	-0.0596009	0.128494	-0.463844	0.64276	94.53	0.67	1820881	d__Bacteria	p__Bacillota_A	c__Clostridia	o__Oscillospirales	f__Ruminococcaceae	g__UBA1394	s__UBA1394 sp900554975	no	no	none
ntk_a_synuclein	2244_bin65		var_biomarker ~ mars_age	0.00604894	0.00634665	0.953091	0.340544	94.53	0.67	1820881	d__Bacteria	p__Bacillota_A	c__Clostridia	o__Oscillospirales	f__Ruminococcaceae	g__UBA1394	s__UBA1394 sp900554975	no	no	none
ntk_a_synuclein	2244_bin65		var_biomarker ~ apoe4	0.114969	0.0775644	1.48224	0.138275	94.53	0.67	1820881	d__Bacteria	p__Bacillota_A	c__Clostridia	o__Oscillospirales	f__Ruminococcaceae	g__UBA1394	s__UBA1394 sp900554975	no	no	none
ntk_a_synuclein	2244_bin65		var_biomarker ~ ntk_table	0.220796	0.0868297	2.54286	0.010995	94.53	0.67	1820881	d__Bacteria	p__Bacillota_A	c__Clostridia	o__Oscillospirales	f__Ruminococcaceae	g__UBA1394	s__UBA1394 sp900554975	no	no	none
ntk_a_synuclein	2244_bin65		var_biomarker ~ bristol_type_1_7	0.0171858	0.0339089	0.506824	0.612279	94.53	0.67	1820881	d__Bacteria	p__Bacillota_A	c__Clostridia	o__Oscillospirales	f__Ruminococcaceae	g__UBA1394	s__UBA1394 sp900554975	no	no	none
ntk_a_synuclein	2245_bin101		var_biomarker ~ var_mb	0.0327569	0.0526749	0.62187	0.534028	99.22	0	1823804	d__Bacteria	p__Bacillota	c__Bacilli	o__Lactobacillales	f__Lactobacillaceae	g__Lactobacillus	s__Lactobacillus paragasseri	no	no	none
ntk_a_synuclein	2245_bin101		var_biomarker ~ sex	0.182338	0.304185	0.59943	0.548886	99.22	0	1823804	d__Bacteria	p__Bacillota	c__Bacilli	o__Lactobacillales	f__Lactobacillaceae	g__Lactobacillus	s__Lactobacillus paragasseri	no	no	none
ntk_a_synuclein	2245_bin101		var_biomarker ~ var_mb_by_sex	0.0577702	0.0600758	0.961622	0.336239	99.22	0	1823804	d__Bacteria	p__Bacillota	c__Bacilli	o__Lactobacillales	f__Lactobacillaceae	g__Lactobacillus	s__Lactobacillus paragasseri	no	no	none
ntk_a_synuclein	2245_bin101		var_biomarker ~ mars_age	0.00879023	0.00614651	1.43012	0.152683	99.22	0	1823804	d__Bacteria	p__Bacillota	c__Bacilli	o__Lactobacillales	f__Lactobacillaceae	g__Lactobacillus	s__Lactobacillus paragasseri	no	no	none
ntk_a_synuclein	2245_bin101		var_biomarker ~ apoe4	0.0752682	0.0800447	0.940326	0.34705	99.22	0	1823804	d__Bacteria	p__Bacillota	c__Bacilli	o__Lactobacillales	f__Lactobacillaceae	g__Lactobacillus	s__Lactobacillus paragasseri	no	no	none
ntk_a_synuclein	2245_bin101		var_biomarker ~ ntk_table	0.224253	0.0837397	2.67798	0.00740673	99.22	0	1823804	d__Bacteria	p__Bacillota	c__Bacilli	o__Lactobacillales	f__Lactobacillaceae	g__Lactobacillus	s__Lactobacillus paragasseri	no	no	none
ntk_a_synuclein	2245_bin101		var_biomarker ~ bristol_type_1_7	0.0126475	0.0334902	0.377648	0.705692	99.22	0	1823804	d__Bacteria	p__Bacillota	c__Bacilli	o__Lactobacillales	f__Lactobacillaceae	g__Lactobacillus	s__Lactobacillus paragasseri	no	no	none
ntk_a_synuclein	2245_bin11		var_biomarker ~ var_mb	0.111136	0.0496372	2.23897	0.025158	97.28	0.2	1974832	d__Bacteria	p__Bacillota_C	c__Negativicutes	o__Veillonellales	f__Veillonellaceae	g__Veillonella	s__Veillonella atypica	yes	no	propionate
ntk_a_synuclein	2245_bin11		var_biomarker ~ sex	-0.0989373	0.0795628	-1.24351	0.213679	97.28	0.2	1974832	d__Bacteria	p__Bacillota_C	c__Negativicutes	o__Veillonellales	f__Veillonellaceae	g__Veillonella	s__Veillonella atypica	yes	no	propionate
ntk_a_synuclein	2245_bin11		var_biomarker ~ var_mb_by_sex	0.017914	0.0614679	0.291437	0.770717	97.28	0.2	1974832	d__Bacteria	p__Bacillota_C	c__Negativicutes	o__Veillonellales	f__Veillonellaceae	g__Veillonella	s__Veillonella atypica	yes	no	propionate
ntk_a_synuclein	2245_bin11		var_biomarker ~ mars_age	0.0100648	0.00610005	1.64995	0.0989536	97.28	0.2	1974832	d__Bacteria	p__Bacillota_C	c__Negativicutes	o__Veillonellales	f__Veillonellaceae	g__Veillonella	s__Veillonella atypica	yes	no	propionate
ntk_a_synuclein	2245_bin11		var_biomarker ~ apoe4	0.0550786	0.0768514	0.716689	0.473566	97.28	0.2	1974832	d__Bacteria	p__Bacillota_C	c__Negativicutes	o__Veillonellales	f__Veillonellaceae	g__Veillonella	s__Veillonella atypica	yes	no	propionate
ntk_a_synuclein	2245_bin11		var_biomarker ~ ntk_table	0.241411	0.0830135	2.90809	0.00363641	97.28	0.2	1974832	d__Bacteria	p__Bacillota_C	c__Negativicutes	o__Veillonellales	f__Veillonellaceae	g__Veillonella	s__Veillonella atypica	yes	no	propionate
ntk_a_synuclein	2245_bin11		var_biomarker ~ bristol_type_1_7	-0.00162239	0.0345346	-0.0469787	0.96253	97.28	0.2	1974832	d__Bacteria	p__Bacillota_C	c__Negativicutes	o__Veillonellales	f__Veillonellaceae	g__Veillonella	s__Veillonella atypica	yes	no	propionate
ntk_a_synuclein	2245_bin24		var_biomarker ~ var_mb	0.00597697	0.0176406	0.338818	0.734747	97.32	0	2473913	d__Bacteria	p__Bacillota_A	c__Clostridia	o__Oscillospirales	f__Ruminococcaceae	g__Ruminococcus_C	s__Ruminococcus_C sp000980705	no	no	none
ntk_a_synuclein	2245_bin24		var_biomarker ~ sex	-0.0497226	0.0881222	-0.564247	0.572586	97.32	0	2473913	d__Bacteria	p__Bacillota_A	c__Clostridia	o__Oscillospirales	f__Ruminococcaceae	g__Ruminococcus_C	s__Ruminococcus_C sp000980705	no	no	none
ntk_a_synuclein	2245_bin24		var_biomarker ~ var_mb_by_sex	-0.0057223	0.0279804	-0.204511	0.837954	97.32	0	2473913	d__Bacteria	p__Bacillota_A	c__Clostridia	o__Oscillospirales	f__Ruminococcaceae	g__Ruminococcus_C	s__Ruminococcus_C sp000980705	no	no	none
ntk_a_synuclein	2245_bin24		var_biomarker ~ mars_age	0.00649872	0.00639349	1.01646	0.309411	97.32	0	2473913	d__Bacteria	p__Bacillota_A	c__Clostridia	o__Oscillospirales	f__Ruminococcaceae	g__Ruminococcus_C	s__Ruminococcus_C sp000980705	no	no	none
ntk_a_synuclein	2245_bin24		var_biomarker ~ apoe4	0.100792	0.0821213	1.22735	0.21969	97.32	0	2473913	d__Bacteria	p__Bacillota_A	c__Clostridia	o__Oscillospirales	f__Ruminococcaceae	g__Ruminococcus_C	s__Ruminococcus_C sp000980705	no	no	none
ntk_a_synuclein	2245_bin24		var_biomarker ~ ntk_table	0.220379	0.0829723	2.65605	0.00790613	97.32	0	2473913	d__Bacteria	p__Bacillota_A	c__Clostridia	o__Oscillospirales	f__Ruminococcaceae	g__Ruminococcus_C	s__Ruminococcus_C sp000980705	no	no	none
ntk_a_synuclein	2245_bin24		var_biomarker ~ bristol_type_1_7	0.0151782	0.0345331	0.439525	0.660281	97.32	0	2473913	d__Bacteria	p__Bacillota_A	c__Clostridia	o__Oscillospirales	f__Ruminococcaceae	g__Ruminococcus_C	s__Ruminococcus_C sp000980705	no	no	none
ntk_a_synuclein	2245_bin28		var_biomarker ~ var_mb	0.0060176	0.0565203	0.106468	0.915211	98.66	0	2364643	d__Bacteria	p__Bacillota_A	c__Clostridia	o__Oscillospirales	f__Oscillospiraceae	g__Dysosmobacter	s__Dysosmobacter sp001916835	no	no	none
ntk_a_synuclein	2245_bin28		var_biomarker ~ sex	-0.113865	0.111906	-1.01751	0.308912	98.66	0	2364643	d__Bacteria	p__Bacillota_A	c__Clostridia	o__Oscillospirales	f__Oscillospiraceae	g__Dysosmobacter	s__Dysosmobacter sp001916835	no	no	none
ntk_a_synuclein	2245_bin28		var_biomarker ~ var_mb_by_sex	0.0611651	0.0710186	0.861254	0.389098	98.66	0	2364643	d__Bacteria	p__Bacillota_A	c__Clostridia	o__Oscillospirales	f__Oscillospiraceae	g__Dysosmobacter	s__Dysosmobacter sp001916835	no	no	none
ntk_a_synuclein	2245_bin28		var_biomarker ~ mars_age	0.00608989	0.00626282	0.972388	0.330858	98.66	0	2364643	d__Bacteria	p__Bacillota_A	c__Clostridia	o__Oscillospirales	f__Oscillospiraceae	g__Dysosmobacter	s__Dysosmobacter sp001916835	no	no	none
ntk_a_synuclein	2245_bin28		var_biomarker ~ apoe4	0.108251	0.076368	1.41749	0.15634	98.66	0	2364643	d__Bacteria	p__Bacillota_A	c__Clostridia	o__Oscillospirales	f__Oscillospiraceae	g__Dysosmobacter	s__Dysosmobacter sp001916835	no	no	none
ntk_a_synuclein	2245_bin28		var_biomarker ~ ntk_table	0.220771	0.0855145	2.58168	0.00983213	98.66	0	2364643	d__Bacteria	p__Bacillota_A	c__Clostridia	o__Oscillospirales	f__Oscillospiraceae	g__Dysosmobacter	s__Dysosmobacter sp001916835	no	no	none
ntk_a_synuclein	2245_bin28		var_biomarker ~ bristol_type_1_7	0.019369	0.0338315	0.572514	0.566974	98.66	0	2364643	d__Bacteria	p__Bacillota_A	c__Clostridia	o__Oscillospirales	f__Oscillospiraceae	g__Dysosmobacter	s__Dysosmobacter sp001916835	no	no	none
ntk_a_synuclein	2245_bin32		var_biomarker ~ var_mb	-0.0654067	0.03941	-1.65965	0.096985	95.97	1.61	1954879	d__Bacteria	p__Actinomycetota	c__Coriobacteriia	o__Coriobacteriales	f__Coriobacteriaceae	g__Collinsella	s__Collinsella sp902362275	no	no	none
ntk_a_synuclein	2245_bin32		var_biomarker ~ sex	0.227111	0.15268	1.4875	0.136882	95.97	1.61	1954879	d__Bacteria	p__Actinomycetota	c__Coriobacteriia	o__Coriobacteriales	f__Coriobacteriaceae	g__Collinsella	s__Collinsella sp902362275	no	no	none
ntk_a_synuclein	2245_bin32		var_biomarker ~ var_mb_by_sex	0.111872	0.0582356	1.92103	0.0547279	95.97	1.61	1954879	d__Bacteria	p__Actinomycetota	c__Coriobacteriia	o__Coriobacteriales	f__Coriobacteriaceae	g__Collinsella	s__Collinsella sp902362275	no	no	none
ntk_a_synuclein	2245_bin32		var_biomarker ~ mars_age	0.00712369	0.00628835	1.13284	0.257282	95.97	1.61	1954879	d__Bacteria	p__Actinomycetota	c__Coriobacteriia	o__Coriobacteriales	f__Coriobacteriaceae	g__Collinsella	s__Collinsella sp902362275	no	no	none
ntk_a_synuclein	2245_bin32		var_biomarker ~ apoe4	0.116301	0.0764387	1.5215	0.128136	95.97	1.61	1954879	d__Bacteria	p__Actinomycetota	c__Coriobacteriia	o__Coriobacteriales	f__Coriobacteriaceae	g__Collinsella	s__Collinsella sp902362275	no	no	none
ntk_a_synuclein	2245_bin32		var_biomarker ~ ntk_table	0.226821	0.0843671	2.6885	0.00717743	95.97	1.61	1954879	d__Bacteria	p__Actinomycetota	c__Coriobacteriia	o__Coriobacteriales	f__Coriobacteriaceae	g__Collinsella	s__Collinsella sp902362275	no	no	none
ntk_a_synuclein	2245_bin32		var_biomarker ~ bristol_type_1_7	0.00950088	0.0339677	0.279704	0.779705	95.97	1.61	1954879	d__Bacteria	p__Actinomycetota	c__Coriobacteriia	o__Coriobacteriales	f__Coriobacteriaceae	g__Collinsella	s__Collinsella sp902362275	no	no	none
ntk_a_synuclein	2245_bin34		var_biomarker ~ var_mb	0.0196096	0.0387168	0.506489	0.612514	91.44	2.7	4558728	d__Bacteria	p__Bacteroidota	c__Bacteroidia	o__Bacteroidales	f__Bacteroidaceae	g__Bacteroides	s__Bacteroides finegoldii	no	no	none
ntk_a_synuclein	2245_bin34		var_biomarker ~ sex	-0.347924	0.169316	-2.05489	0.03989	91.44	2.7	4558728	d__Bacteria	p__Bacteroidota	c__Bacteroidia	o__Bacteroidales	f__Bacteroidaceae	g__Bacteroides	s__Bacteroides finegoldii	no	no	none
ntk_a_synuclein	2245_bin34		var_biomarker ~ var_mb_by_sex	0.113815	0.0580184	1.96171	0.0497965	91.44	2.7	4558728	d__Bacteria	p__Bacteroidota	c__Bacteroidia	o__Bacteroidales	f__Bacteroidaceae	g__Bacteroides	s__Bacteroides finegoldii	no	no	none
ntk_a_synuclein	2245_bin34		var_biomarker ~ mars_age	0.00651562	0.00606117	1.07498	0.282384	91.44	2.7	4558728	d__Bacteria	p__Bacteroidota	c__Bacteroidia	o__Bacteroidales	f__Bacteroidaceae	g__Bacteroides	s__Bacteroides finegoldii	no	no	none
ntk_a_synuclein	2245_bin34		var_biomarker ~ apoe4	0.0901606	0.0759136	1.18767	0.234962	91.44	2.7	4558728	d__Bacteria	p__Bacteroidota	c__Bacteroidia	o__Bacteroidales	f__Bacteroidaceae	g__Bacteroides	s__Bacteroides finegoldii	no	no	none
ntk_a_synuclein	2245_bin34		var_biomarker ~ ntk_table	0.231492	0.0864851	2.67667	0.00743572	91.44	2.7	4558728	d__Bacteria	p__Bacteroidota	c__Bacteroidia	o__Bacteroidales	f__Bacteroidaceae	g__Bacteroides	s__Bacteroides finegoldii	no	no	none
ntk_a_synuclein	2245_bin34		var_biomarker ~ bristol_type_1_7	0.00762308	0.0331582	0.2299	0.818169	91.44	2.7	4558728	d__Bacteria	p__Bacteroidota	c__Bacteroidia	o__Bacteroidales	f__Bacteroidaceae	g__Bacteroides	s__Bacteroides finegoldii	no	no	none
ntk_a_synuclein	2245_bin38		var_biomarker ~ var_mb	-0.0325617	0.0505861	-0.643688	0.519778	95.92	0.34	2324905	d__Bacteria	p__Bacillota_A	c__Clostridia	o__Oscillospirales	f__Ruminococcaceae	g__Gemmiger	s__Gemmiger formicilis	no	no	none
ntk_a_synuclein	2245_bin38		var_biomarker ~ sex	-0.0692949	0.110533	-0.626914	0.530715	95.92	0.34	2324905	d__Bacteria	p__Bacillota_A	c__Clostridia	o__Oscillospirales	f__Ruminococcaceae	g__Gemmiger	s__Gemmiger formicilis	no	no	none
ntk_a_synuclein	2245_bin38		var_biomarker ~ var_mb_by_sex	0.0330036	0.0846778	0.389755	0.696718	95.92	0.34	2324905	d__Bacteria	p__Bacillota_A	c__Clostridia	o__Oscillospirales	f__Ruminococcaceae	g__Gemmiger	s__Gemmiger formicilis	no	no	none
ntk_a_synuclein	2245_bin38		var_biomarker ~ mars_age	0.00691991	0.0062857	1.1009	0.270941	95.92	0.34	2324905	d__Bacteria	p__Bacillota_A	c__Clostridia	o__Oscillospirales	f__Ruminococcaceae	g__Gemmiger	s__Gemmiger formicilis	no	no	none
ntk_a_synuclein	2245_bin38		var_biomarker ~ apoe4	0.111637	0.0779645	1.43189	0.152175	95.92	0.34	2324905	d__Bacteria	p__Bacillota_A	c__Clostridia	o__Oscillospirales	f__Ruminococcaceae	g__Gemmiger	s__Gemmiger formicilis	no	no	none
ntk_a_synuclein	2245_bin38		var_biomarker ~ ntk_table	0.224515	0.0873616	2.56995	0.0101714	95.92	0.34	2324905	d__Bacteria	p__Bacillota_A	c__Clostridia	o__Oscillospirales	f__Ruminococcaceae	g__Gemmiger	s__Gemmiger formicilis	no	no	none
ntk_a_synuclein	2245_bin38		var_biomarker ~ bristol_type_1_7	0.0176031	0.0340422	0.517097	0.605088	95.92	0.34	2324905	d__Bacteria	p__Bacillota_A	c__Clostridia	o__Oscillospirales	f__Ruminococcaceae	g__Gemmiger	s__Gemmiger formicilis	no	no	none
ntk_a_synuclein	2245_bin52		var_biomarker ~ var_mb	-0.011347	0.0334241	-0.339486	0.734243	96.55	0.45	2147652	d__Bacteria	p__Bacillota_A	c__Clostridia	o__Lachnospirales	f__Lachnospiraceae	g__UBA11774	s__UBA11774 sp003507655	no	no	none
ntk_a_synuclein	2245_bin52		var_biomarker ~ sex	-0.131385	0.0903942	-1.45347	0.146093	96.55	0.45	2147652	d__Bacteria	p__Bacillota_A	c__Clostridia	o__Lachnospirales	f__Lachnospiraceae	g__UBA11774	s__UBA11774 sp003507655	no	no	none
ntk_a_synuclein	2245_bin52		var_biomarker ~ var_mb_by_sex	0.0717121	0.0445465	1.60982	0.107436	96.55	0.45	2147652	d__Bacteria	p__Bacillota_A	c__Clostridia	o__Lachnospirales	f__Lachnospiraceae	g__UBA11774	s__UBA11774 sp003507655	no	no	none
ntk_a_synuclein	2245_bin52		var_biomarker ~ mars_age	0.00554111	0.00620131	0.89354	0.371568	96.55	0.45	2147652	d__Bacteria	p__Bacillota_A	c__Clostridia	o__Lachnospirales	f__Lachnospiraceae	g__UBA11774	s__UBA11774 sp003507655	no	no	none
ntk_a_synuclein	2245_bin52		var_biomarker ~ apoe4	0.103889	0.0762444	1.36257	0.173017	96.55	0.45	2147652	d__Bacteria	p__Bacillota_A	c__Clostridia	o__Lachnospirales	f__Lachnospiraceae	g__UBA11774	s__UBA11774 sp003507655	no	no	none
ntk_a_synuclein	2245_bin52		var_biomarker ~ ntk_table	0.222486	0.0839734	2.64948	0.00806157	96.55	0.45	2147652	d__Bacteria	p__Bacillota_A	c__Clostridia	o__Lachnospirales	f__Lachnospiraceae	g__UBA11774	s__UBA11774 sp003507655	no	no	none
ntk_a_synuclein	2245_bin52		var_biomarker ~ bristol_type_1_7	0.0100188	0.0331098	0.302593	0.7622	96.55	0.45	2147652	d__Bacteria	p__Bacillota_A	c__Clostridia	o__Lachnospirales	f__Lachnospiraceae	g__UBA11774	s__UBA11774 sp003507655	no	no	none
ntk_a_synuclein	2245_bin60		var_biomarker ~ var_mb	-0.0347044	0.0371636	-0.933828	0.350393	97.68	0.63	2729042	d__Bacteria	p__Bacillota_A	c__Clostridia	o__Lachnospirales	f__Lachnospiraceae	g__Fusicatenibacter	s__Fusicatenibacter saccharivorans	no	no	none
ntk_a_synuclein	2245_bin60		var_biomarker ~ sex	-0.0227165	0.197373	-0.115094	0.90837	97.68	0.63	2729042	d__Bacteria	p__Bacillota_A	c__Clostridia	o__Lachnospirales	f__Lachnospiraceae	g__Fusicatenibacter	s__Fusicatenibacter saccharivorans	no	no	none
ntk_a_synuclein	2245_bin60		var_biomarker ~ var_mb_by_sex	-0.00266549	0.0536175	-0.049713	0.960351	97.68	0.63	2729042	d__Bacteria	p__Bacillota_A	c__Clostridia	o__Lachnospirales	f__Lachnospiraceae	g__Fusicatenibacter	s__Fusicatenibacter saccharivorans	no	no	none
ntk_a_synuclein	2245_bin60		var_biomarker ~ mars_age	0.00628774	0.00606921	1.03601	0.300199	97.68	0.63	2729042	d__Bacteria	p__Bacillota_A	c__Clostridia	o__Lachnospirales	f__Lachnospiraceae	g__Fusicatenibacter	s__Fusicatenibacter saccharivorans	no	no	none
ntk_a_synuclein	2245_bin60		var_biomarker ~ apoe4	0.120878	0.074566	1.62108	0.105	97.68	0.63	2729042	d__Bacteria	p__Bacillota_A	c__Clostridia	o__Lachnospirales	f__Lachnospiraceae	g__Fusicatenibacter	s__Fusicatenibacter saccharivorans	no	no	none
ntk_a_synuclein	2245_bin60		var_biomarker ~ ntk_table	0.228884	0.0878716	2.60476	0.00919394	97.68	0.63	2729042	d__Bacteria	p__Bacillota_A	c__Clostridia	o__Lachnospirales	f__Lachnospiraceae	g__Fusicatenibacter	s__Fusicatenibacter saccharivorans	no	no	none
ntk_a_synuclein	2245_bin60		var_biomarker ~ bristol_type_1_7	0.017471	0.0327274	0.533835	0.593456	97.68	0.63	2729042	d__Bacteria	p__Bacillota_A	c__Clostridia	o__Lachnospirales	f__Lachnospiraceae	g__Fusicatenibacter	s__Fusicatenibacter saccharivorans	no	no	none
ntk_a_synuclein	2245_bin64		var_biomarker ~ var_mb	-0.0115049	0.0260251	-0.442069	0.658439	90.6	0	2219435	d__Bacteria	p__Bacillota_A	c__Clostridia	o__Oscillospirales	f__Oscillospiraceae	g__Faecousia	s__Faecousia sp003525905	no	no	none
ntk_a_synuclein	2245_bin64		var_biomarker ~ sex	-0.0235108	0.0785385	-0.299354	0.76467	90.6	0	2219435	d__Bacteria	p__Bacillota_A	c__Clostridia	o__Oscillospirales	f__Oscillospiraceae	g__Faecousia	s__Faecousia sp003525905	no	no	none
ntk_a_synuclein	2245_bin64		var_biomarker ~ var_mb_by_sex	0.0359016	0.0320752	1.1193	0.263014	90.6	0	2219435	d__Bacteria	p__Bacillota_A	c__Clostridia	o__Oscillospirales	f__Oscillospiraceae	g__Faecousia	s__Faecousia sp003525905	no	no	none
ntk_a_synuclein	2245_bin64		var_biomarker ~ mars_age	0.00624305	0.00621092	1.00517	0.314813	90.6	0	2219435	d__Bacteria	p__Bacillota_A	c__Clostridia	o__Oscillospirales	f__Oscillospiraceae	g__Faecousia	s__Faecousia sp003525905	no	no	none
ntk_a_synuclein	2245_bin64		var_biomarker ~ apoe4	0.113315	0.0774857	1.4624	0.143631	90.6	0	2219435	d__Bacteria	p__Bacillota_A	c__Clostridia	o__Oscillospirales	f__Oscillospiraceae	g__Faecousia	s__Faecousia sp003525905	no	no	none
ntk_a_synuclein	2245_bin64		var_biomarker ~ ntk_table	0.217714	0.08576	2.53864	0.0111285	90.6	0	2219435	d__Bacteria	p__Bacillota_A	c__Clostridia	o__Oscillospirales	f__Oscillospiraceae	g__Faecousia	s__Faecousia sp003525905	no	no	none
ntk_a_synuclein	2245_bin64		var_biomarker ~ bristol_type_1_7	0.0155647	0.0333356	0.466908	0.640566	90.6	0	2219435	d__Bacteria	p__Bacillota_A	c__Clostridia	o__Oscillospirales	f__Oscillospiraceae	g__Faecousia	s__Faecousia sp003525905	no	no	none
ntk_a_synuclein	2245_bin8		var_biomarker ~ var_mb	0.0596755	0.0538701	1.10777	0.267963	91.13	0	2024579	d__Bacteria	p__Bacillota_A	c__Clostridia	o__Oscillospirales	f__Ruminococcaceae	g__Faecalibacterium	s__Faecalibacterium prausnitzii	no	yes	butyrate
ntk_a_synuclein	2245_bin8		var_biomarker ~ sex	-0.076011	0.0834164	-0.911224	0.362177	91.13	0	2024579	d__Bacteria	p__Bacillota_A	c__Clostridia	o__Oscillospirales	f__Ruminococcaceae	g__Faecalibacterium	s__Faecalibacterium prausnitzii	no	yes	butyrate
ntk_a_synuclein	2245_bin8		var_biomarker ~ var_mb_by_sex	0.000987778	0.0801439	0.0123251	0.990166	91.13	0	2024579	d__Bacteria	p__Bacillota_A	c__Clostridia	o__Oscillospirales	f__Ruminococcaceae	g__Faecalibacterium	s__Faecalibacterium prausnitzii	no	yes	butyrate
ntk_a_synuclein	2245_bin8		var_biomarker ~ mars_age	0.00800328	0.00611023	1.30982	0.190258	91.13	0	2024579	d__Bacteria	p__Bacillota_A	c__Clostridia	o__Oscillospirales	f__Ruminococcaceae	g__Faecalibacterium	s__Faecalibacterium prausnitzii	no	yes	butyrate
ntk_a_synuclein	2245_bin8		var_biomarker ~ apoe4	0.0982296	0.0752731	1.30497	0.191901	91.13	0	2024579	d__Bacteria	p__Bacillota_A	c__Clostridia	o__Oscillospirales	f__Ruminococcaceae	g__Faecalibacterium	s__Faecalibacterium prausnitzii	no	yes	butyrate
ntk_a_synuclein	2245_bin8		var_biomarker ~ ntk_table	0.232774	0.0854244	2.72491	0.00643189	91.13	0	2024579	d__Bacteria	p__Bacillota_A	c__Clostridia	o__Oscillospirales	f__Ruminococcaceae	g__Faecalibacterium	s__Faecalibacterium prausnitzii	no	yes	butyrate
ntk_a_synuclein	2245_bin8		var_biomarker ~ bristol_type_1_7	0.0124469	0.0331976	0.374933	0.707711	91.13	0	2024579	d__Bacteria	p__Bacillota_A	c__Clostridia	o__Oscillospirales	f__Ruminococcaceae	g__Faecalibacterium	s__Faecalibacterium prausnitzii	no	yes	butyrate
ntk_a_synuclein	2247_bin19		var_biomarker ~ var_mb	0.0413865	0.0455277	0.90904	0.363329	91.99	3.9	1876667	d__Bacteria	p__Actinomycetota	c__Coriobacteriia	o__Coriobacteriales	f__Coriobacteriaceae	g__Collinsella	s__	no	no	none
ntk_a_synuclein	2247_bin19		var_biomarker ~ sex	-0.0101513	0.0877519	-0.115682	0.907905	91.99	3.9	1876667	d__Bacteria	p__Actinomycetota	c__Coriobacteriia	o__Coriobacteriales	f__Coriobacteriaceae	g__Collinsella	s__	no	no	none
ntk_a_synuclein	2247_bin19		var_biomarker ~ var_mb_by_sex	-0.051468	0.054623	-0.942242	0.346069	91.99	3.9	1876667	d__Bacteria	p__Actinomycetota	c__Coriobacteriia	o__Coriobacteriales	f__Coriobacteriaceae	g__Collinsella	s__	no	no	none
ntk_a_synuclein	2247_bin19		var_biomarker ~ mars_age	0.00633562	0.00618127	1.02497	0.305377	91.99	3.9	1876667	d__Bacteria	p__Actinomycetota	c__Coriobacteriia	o__Coriobacteriales	f__Coriobacteriaceae	g__Collinsella	s__	no	no	none
ntk_a_synuclein	2247_bin19		var_biomarker ~ apoe4	0.103036	0.0784207	1.31389	0.188884	91.99	3.9	1876667	d__Bacteria	p__Actinomycetota	c__Coriobacteriia	o__Coriobacteriales	f__Coriobacteriaceae	g__Collinsella	s__	no	no	none
ntk_a_synuclein	2247_bin19		var_biomarker ~ ntk_table	0.217654	0.0856216	2.54205	0.0110205	91.99	3.9	1876667	d__Bacteria	p__Actinomycetota	c__Coriobacteriia	o__Coriobacteriales	f__Coriobacteriaceae	g__Collinsella	s__	no	no	none
ntk_a_synuclein	2247_bin19		var_biomarker ~ bristol_type_1_7	0.0167884	0.0334125	0.502458	0.615345	91.99	3.9	1876667	d__Bacteria	p__Actinomycetota	c__Coriobacteriia	o__Coriobacteriales	f__Coriobacteriaceae	g__Collinsella	s__	no	no	none
ntk_a_synuclein	2247_bin45		var_biomarker ~ var_mb	-0.0117774	0.0496495	-0.237211	0.812493	96.2	0	2766560	d__Bacteria	p__Bacillota_A	c__Clostridia	o__Lachnospirales	f__Lachnospiraceae	g__Copromonas	s__Copromonas sp900066535	no	yes	butyrate
ntk_a_synuclein	2247_bin45		var_biomarker ~ sex	-0.0391064	0.0830218	-0.471037	0.637614	96.2	0	2766560	d__Bacteria	p__Bacillota_A	c__Clostridia	o__Lachnospirales	f__Lachnospiraceae	g__Copromonas	s__Copromonas sp900066535	no	yes	butyrate
ntk_a_synuclein	2247_bin45		var_biomarker ~ var_mb_by_sex	0.00551022	0.0569508	0.0967539	0.922922	96.2	0	2766560	d__Bacteria	p__Bacillota_A	c__Clostridia	o__Lachnospirales	f__Lachnospiraceae	g__Copromonas	s__Copromonas sp900066535	no	yes	butyrate
ntk_a_synuclein	2247_bin45		var_biomarker ~ mars_age	0.00632298	0.00662271	0.954741	0.339709	96.2	0	2766560	d__Bacteria	p__Bacillota_A	c__Clostridia	o__Lachnospirales	f__Lachnospiraceae	g__Copromonas	s__Copromonas sp900066535	no	yes	butyrate
ntk_a_synuclein	2247_bin45		var_biomarker ~ apoe4	0.108672	0.0766393	1.41797	0.156201	96.2	0	2766560	d__Bacteria	p__Bacillota_A	c__Clostridia	o__Lachnospirales	f__Lachnospiraceae	g__Copromonas	s__Copromonas sp900066535	no	yes	butyrate
ntk_a_synuclein	2247_bin45		var_biomarker ~ ntk_table	0.21502	0.0850829	2.52718	0.0114982	96.2	0	2766560	d__Bacteria	p__Bacillota_A	c__Clostridia	o__Lachnospirales	f__Lachnospiraceae	g__Copromonas	s__Copromonas sp900066535	no	yes	butyrate
ntk_a_synuclein	2247_bin45		var_biomarker ~ bristol_type_1_7	0.0204888	0.0352482	0.581271	0.561058	96.2	0	2766560	d__Bacteria	p__Bacillota_A	c__Clostridia	o__Lachnospirales	f__Lachnospiraceae	g__Copromonas	s__Copromonas sp900066535	no	yes	butyrate
ntk_a_synuclein	2249_bin53		var_biomarker ~ var_mb	0.0122019	0.0569009	0.214442	0.830203	95.97	0	1969185	d__Bacteria	p__Bacillota_A	c__Clostridia	o__Oscillospirales	f__Acutalibacteraceae	g__Eubacterium_R	s__Eubacterium_R sp900539425	no	no	none
ntk_a_synuclein	2249_bin53		var_biomarker ~ sex	-0.130196	0.146075	-0.891297	0.37277	95.97	0	1969185	d__Bacteria	p__Bacillota_A	c__Clostridia	o__Oscillospirales	f__Acutalibacteraceae	g__Eubacterium_R	s__Eubacterium_R sp900539425	no	no	none
ntk_a_synuclein	2249_bin53		var_biomarker ~ var_mb_by_sex	-0.042833	0.0595521	-0.719252	0.471985	95.97	0	1969185	d__Bacteria	p__Bacillota_A	c__Clostridia	o__Oscillospirales	f__Acutalibacteraceae	g__Eubacterium_R	s__Eubacterium_R sp900539425	no	no	none
ntk_a_synuclein	2249_bin53		var_biomarker ~ mars_age	0.00624642	0.00619668	1.00803	0.313441	95.97	0	1969185	d__Bacteria	p__Bacillota_A	c__Clostridia	o__Oscillospirales	f__Acutalibacteraceae	g__Eubacterium_R	s__Eubacterium_R sp900539425	no	no	none
ntk_a_synuclein	2249_bin53		var_biomarker ~ apoe4	0.10267	0.0781965	1.31298	0.18919	95.97	0	1969185	d__Bacteria	p__Bacillota_A	c__Clostridia	o__Oscillospirales	f__Acutalibacteraceae	g__Eubacterium_R	s__Eubacterium_R sp900539425	no	no	none
ntk_a_synuclein	2249_bin53		var_biomarker ~ ntk_table	0.220342	0.0838516	2.62776	0.008595	95.97	0	1969185	d__Bacteria	p__Bacillota_A	c__Clostridia	o__Oscillospirales	f__Acutalibacteraceae	g__Eubacterium_R	s__Eubacterium_R sp900539425	no	no	none
ntk_a_synuclein	2249_bin53		var_biomarker ~ bristol_type_1_7	0.0139376	0.0353957	0.393765	0.693755	95.97	0	1969185	d__Bacteria	p__Bacillota_A	c__Clostridia	o__Oscillospirales	f__Acutalibacteraceae	g__Eubacterium_R	s__Eubacterium_R sp900539425	no	no	none
ntk_a_synuclein	2249_bin54		var_biomarker ~ var_mb	0.0111085	0.0590353	0.188167	0.850746	98.1	0	3275889	d__Bacteria	p__Bacillota_A	c__Clostridia	o__Lachnospirales	f__Lachnospiraceae	g__Blautia_A	s__Blautia_A faecis	yes	no	propionate
ntk_a_synuclein	2249_bin54		var_biomarker ~ sex	0.0447124	0.266543	0.167749	0.866781	98.1	0	3275889	d__Bacteria	p__Bacillota_A	c__Clostridia	o__Lachnospirales	f__Lachnospiraceae	g__Blautia_A	s__Blautia_A faecis	yes	no	propionate
ntk_a_synuclein	2249_bin54		var_biomarker ~ var_mb_by_sex	-0.0302595	0.0866402	-0.349254	0.726898	98.1	0	3275889	d__Bacteria	p__Bacillota_A	c__Clostridia	o__Lachnospirales	f__Lachnospiraceae	g__Blautia_A	s__Blautia_A faecis	yes	no	propionate
ntk_a_synuclein	2249_bin54		var_biomarker ~ mars_age	0.00650249	0.00630566	1.03122	0.302439	98.1	0	3275889	d__Bacteria	p__Bacillota_A	c__Clostridia	o__Lachnospirales	f__Lachnospiraceae	g__Blautia_A	s__Blautia_A faecis	yes	no	propionate
ntk_a_synuclein	2249_bin54		var_biomarker ~ apoe4	0.10749	0.0771686	1.39292	0.163643	98.1	0	3275889	d__Bacteria	p__Bacillota_A	c__Clostridia	o__Lachnospirales	f__Lachnospiraceae	g__Blautia_A	s__Blautia_A faecis	yes	no	propionate
ntk_a_synuclein	2249_bin54		var_biomarker ~ ntk_table	0.217454	0.0863815	2.51736	0.0118237	98.1	0	3275889	d__Bacteria	p__Bacillota_A	c__Clostridia	o__Lachnospirales	f__Lachnospiraceae	g__Blautia_A	s__Blautia_A faecis	yes	no	propionate
ntk_a_synuclein	2249_bin54		var_biomarker ~ bristol_type_1_7	0.0167043	0.034099	0.489876	0.624221	98.1	0	3275889	d__Bacteria	p__Bacillota_A	c__Clostridia	o__Lachnospirales	f__Lachnospiraceae	g__Blautia_A	s__Blautia_A faecis	yes	no	propionate
ntk_a_synuclein	2249_bin84		var_biomarker ~ var_mb	-0.0396797	0.0418905	-0.947224	0.343524	96.77	0	2717257	d__Bacteria	p__Bacillota_A	c__Clostridia	o__Clostridiales	f__Clostridiaceae	g__Clostridium	s__Clostridium sp900540255	no	no	none
ntk_a_synuclein	2249_bin84		var_biomarker ~ sex	-0.0747106	0.150232	-0.497302	0.618976	96.77	0	2717257	d__Bacteria	p__Bacillota_A	c__Clostridia	o__Clostridiales	f__Clostridiaceae	g__Clostridium	s__Clostridium sp900540255	no	no	none
ntk_a_synuclein	2249_bin84		var_biomarker ~ var_mb_by_sex	0.0183484	0.0609915	0.300836	0.763539	96.77	0	2717257	d__Bacteria	p__Bacillota_A	c__Clostridia	o__Clostridiales	f__Clostridiaceae	g__Clostridium	s__Clostridium sp900540255	no	no	none
ntk_a_synuclein	2249_bin84		var_biomarker ~ mars_age	0.00664256	0.00637813	1.04146	0.297663	96.77	0	2717257	d__Bacteria	p__Bacillota_A	c__Clostridia	o__Clostridiales	f__Clostridiaceae	g__Clostridium	s__Clostridium sp900540255	no	no	none
ntk_a_synuclein	2249_bin84		var_biomarker ~ apoe4	0.114147	0.0810035	1.40917	0.158786	96.77	0	2717257	d__Bacteria	p__Bacillota_A	c__Clostridia	o__Clostridiales	f__Clostridiaceae	g__Clostridium	s__Clostridium sp900540255	no	no	none
ntk_a_synuclein	2249_bin84		var_biomarker ~ ntk_table	0.226025	0.0859597	2.62943	0.00855278	96.77	0	2717257	d__Bacteria	p__Bacillota_A	c__Clostridia	o__Clostridiales	f__Clostridiaceae	g__Clostridium	s__Clostridium sp900540255	no	no	none
ntk_a_synuclein	2249_bin84		var_biomarker ~ bristol_type_1_7	0.00888384	0.0340932	0.260575	0.79442	96.77	0	2717257	d__Bacteria	p__Bacillota_A	c__Clostridia	o__Clostridiales	f__Clostridiaceae	g__Clostridium	s__Clostridium sp900540255	no	no	none
ntk_a_synuclein	2251_bin34		var_biomarker ~ var_mb	0.127174	0.0585556	2.17185	0.0298669	99.63	0.75	2074877	d__Bacteria	p__Bacillota	c__Bacilli	o__Lactobacillales	f__Streptococcaceae	g__Streptococcus	s__Streptococcus pasteurianus	no	no	none
ntk_a_synuclein	2251_bin34		var_biomarker ~ sex	-0.180059	0.0950127	-1.8951	0.0580789	99.63	0.75	2074877	d__Bacteria	p__Bacillota	c__Bacilli	o__Lactobacillales	f__Streptococcaceae	g__Streptococcus	s__Streptococcus pasteurianus	no	no	none
ntk_a_synuclein	2251_bin34		var_biomarker ~ var_mb_by_sex	-0.121022	0.0722499	-1.67505	0.0939254	99.63	0.75	2074877	d__Bacteria	p__Bacillota	c__Bacilli	o__Lactobacillales	f__Streptococcaceae	g__Streptococcus	s__Streptococcus pasteurianus	no	no	none
ntk_a_synuclein	2251_bin34		var_biomarker ~ mars_age	0.00602377	0.00641693	0.938731	0.347869	99.63	0.75	2074877	d__Bacteria	p__Bacillota	c__Bacilli	o__Lactobacillales	f__Streptococcaceae	g__Streptococcus	s__Streptococcus pasteurianus	no	no	none
ntk_a_synuclein	2251_bin34		var_biomarker ~ apoe4	0.109137	0.0758508	1.43883	0.150197	99.63	0.75	2074877	d__Bacteria	p__Bacillota	c__Bacilli	o__Lactobacillales	f__Streptococcaceae	g__Streptococcus	s__Streptococcus pasteurianus	no	no	none
ntk_a_synuclein	2251_bin34		var_biomarker ~ ntk_table	0.186804	0.0857937	2.17737	0.0294532	99.63	0.75	2074877	d__Bacteria	p__Bacillota	c__Bacilli	o__Lactobacillales	f__Streptococcaceae	g__Streptococcus	s__Streptococcus pasteurianus	no	no	none
ntk_a_synuclein	2251_bin34		var_biomarker ~ bristol_type_1_7	0.0154729	0.0355268	0.435527	0.66318	99.63	0.75	2074877	d__Bacteria	p__Bacillota	c__Bacilli	o__Lactobacillales	f__Streptococcaceae	g__Streptococcus	s__Streptococcus pasteurianus	no	no	none
ntk_a_synuclein	2251_bin6		var_biomarker ~ var_mb	-0.0167023	0.0358594	-0.465771	0.641379	90.03	0	2350759	d__Bacteria	p__Bacillota_A	c__Clostridia	o__Lachnospirales	f__Lachnospiraceae	g__Copromonas	s__Copromonas sp900066785	no	yes	butyrate
ntk_a_synuclein	2251_bin6		var_biomarker ~ sex	-0.101378	0.110038	-0.921294	0.356897	90.03	0	2350759	d__Bacteria	p__Bacillota_A	c__Clostridia	o__Lachnospirales	f__Lachnospiraceae	g__Copromonas	s__Copromonas sp900066785	no	yes	butyrate
ntk_a_synuclein	2251_bin6		var_biomarker ~ var_mb_by_sex	0.0389572	0.04733	0.823097	0.410453	90.03	0	2350759	d__Bacteria	p__Bacillota_A	c__Clostridia	o__Lachnospirales	f__Lachnospiraceae	g__Copromonas	s__Copromonas sp900066785	no	yes	butyrate
ntk_a_synuclein	2251_bin6		var_biomarker ~ mars_age	0.00681383	0.00630699	1.08036	0.279981	90.03	0	2350759	d__Bacteria	p__Bacillota_A	c__Clostridia	o__Lachnospirales	f__Lachnospiraceae	g__Copromonas	s__Copromonas sp900066785	no	yes	butyrate
ntk_a_synuclein	2251_bin6		var_biomarker ~ apoe4	0.109124	0.0774679	1.40864	0.158942	90.03	0	2350759	d__Bacteria	p__Bacillota_A	c__Clostridia	o__Lachnospirales	f__Lachnospiraceae	g__Copromonas	s__Copromonas sp900066785	no	yes	butyrate
ntk_a_synuclein	2251_bin6		var_biomarker ~ ntk_table	0.221692	0.0849244	2.61047	0.00904185	90.03	0	2350759	d__Bacteria	p__Bacillota_A	c__Clostridia	o__Lachnospirales	f__Lachnospiraceae	g__Copromonas	s__Copromonas sp900066785	no	yes	butyrate
ntk_a_synuclein	2251_bin6		var_biomarker ~ bristol_type_1_7	0.0193738	0.0340736	0.568585	0.569638	90.03	0	2350759	d__Bacteria	p__Bacillota_A	c__Clostridia	o__Lachnospirales	f__Lachnospiraceae	g__Copromonas	s__Copromonas sp900066785	no	yes	butyrate
ntk_a_synuclein	2252_bin40		var_biomarker ~ var_mb	-0.0170991	0.0370521	-0.461488	0.644448	95.8	1.28	2758518	d__Bacteria	p__Bacillota_A	c__Clostridia	o__Christensenellales	f__CAG-74	g__UBA11524	s__UBA11524 sp000437595	no	no	none
ntk_a_synuclein	2252_bin40		var_biomarker ~ sex	0.00195418	0.0914832	0.021361	0.982958	95.8	1.28	2758518	d__Bacteria	p__Bacillota_A	c__Clostridia	o__Christensenellales	f__CAG-74	g__UBA11524	s__UBA11524 sp000437595	no	no	none
ntk_a_synuclein	2252_bin40		var_biomarker ~ var_mb_by_sex	-0.0591415	0.0539301	-1.09663	0.272801	95.8	1.28	2758518	d__Bacteria	p__Bacillota_A	c__Clostridia	o__Christensenellales	f__CAG-74	g__UBA11524	s__UBA11524 sp000437595	no	no	none
ntk_a_synuclein	2252_bin40		var_biomarker ~ mars_age	0.00730248	0.00625561	1.16735	0.243069	95.8	1.28	2758518	d__Bacteria	p__Bacillota_A	c__Clostridia	o__Christensenellales	f__CAG-74	g__UBA11524	s__UBA11524 sp000437595	no	no	none
ntk_a_synuclein	2252_bin40		var_biomarker ~ apoe4	0.107941	0.0770283	1.40132	0.161118	95.8	1.28	2758518	d__Bacteria	p__Bacillota_A	c__Clostridia	o__Christensenellales	f__CAG-74	g__UBA11524	s__UBA11524 sp000437595	no	no	none
ntk_a_synuclein	2252_bin40		var_biomarker ~ ntk_table	0.216273	0.0855496	2.52804	0.0114702	95.8	1.28	2758518	d__Bacteria	p__Bacillota_A	c__Clostridia	o__Christensenellales	f__CAG-74	g__UBA11524	s__UBA11524 sp000437595	no	no	none
ntk_a_synuclein	2252_bin40		var_biomarker ~ bristol_type_1_7	0.0168611	0.034071	0.49488	0.620684	95.8	1.28	2758518	d__Bacteria	p__Bacillota_A	c__Clostridia	o__Christensenellales	f__CAG-74	g__UBA11524	s__UBA11524 sp000437595	no	no	none
ntk_a_synuclein	2252_bin43		var_biomarker ~ var_mb	0.050294	0.0736068	0.683279	0.494431	94.1	3.63	2361297	d__Bacteria	p__Bacillota_A	c__Clostridia	o__Oscillospirales	f__Ruminococcaceae	g__Gemmiger	s__Gemmiger sp900540595	no	no	none
ntk_a_synuclein	2252_bin43		var_biomarker ~ sex	0.0354335	0.198282	0.178703	0.858171	94.1	3.63	2361297	d__Bacteria	p__Bacillota_A	c__Clostridia	o__Oscillospirales	f__Ruminococcaceae	g__Gemmiger	s__Gemmiger sp900540595	no	no	none
ntk_a_synuclein	2252_bin43		var_biomarker ~ var_mb_by_sex	-0.0440754	0.0976042	-0.451572	0.651577	94.1	3.63	2361297	d__Bacteria	p__Bacillota_A	c__Clostridia	o__Oscillospirales	f__Ruminococcaceae	g__Gemmiger	s__Gemmiger sp900540595	no	no	none
ntk_a_synuclein	2252_bin43		var_biomarker ~ mars_age	0.00772721	0.0062676	1.23288	0.21762	94.1	3.63	2361297	d__Bacteria	p__Bacillota_A	c__Clostridia	o__Oscillospirales	f__Ruminococcaceae	g__Gemmiger	s__Gemmiger sp900540595	no	no	none
ntk_a_synuclein	2252_bin43		var_biomarker ~ apoe4	0.111955	0.0779952	1.43541	0.151169	94.1	3.63	2361297	d__Bacteria	p__Bacillota_A	c__Clostridia	o__Oscillospirales	f__Ruminococcaceae	g__Gemmiger	s__Gemmiger sp900540595	no	no	none
ntk_a_synuclein	2252_bin43		var_biomarker ~ ntk_table	0.215797	0.0859669	2.51023	0.0120652	94.1	3.63	2361297	d__Bacteria	p__Bacillota_A	c__Clostridia	o__Oscillospirales	f__Ruminococcaceae	g__Gemmiger	s__Gemmiger sp900540595	no	no	none
ntk_a_synuclein	2252_bin43		var_biomarker ~ bristol_type_1_7	0.0146146	0.0345402	0.423119	0.672208	94.1	3.63	2361297	d__Bacteria	p__Bacillota_A	c__Clostridia	o__Oscillospirales	f__Ruminococcaceae	g__Gemmiger	s__Gemmiger sp900540595	no	no	none
ntk_a_synuclein	2252_bin47		var_biomarker ~ var_mb	-0.0154473	0.0348153	-0.443692	0.657266	91.28	0.67	2107048	d__Bacteria	p__Bacillota_A	c__Clostridia	o__Oscillospirales	f__Oscillospiraceae	g__Vescimonas	s__Vescimonas sp000435555	no	no	none
ntk_a_synuclein	2252_bin47		var_biomarker ~ sex	-0.0531657	0.0801131	-0.663633	0.506925	91.28	0.67	2107048	d__Bacteria	p__Bacillota_A	c__Clostridia	o__Oscillospirales	f__Oscillospiraceae	g__Vescimonas	s__Vescimonas sp000435555	no	no	none
ntk_a_synuclein	2252_bin47		var_biomarker ~ var_mb_by_sex	-0.0081496	0.0540306	-0.150833	0.880107	91.28	0.67	2107048	d__Bacteria	p__Bacillota_A	c__Clostridia	o__Oscillospirales	f__Oscillospiraceae	g__Vescimonas	s__Vescimonas sp000435555	no	no	none
ntk_a_synuclein	2252_bin47		var_biomarker ~ mars_age	0.00683274	0.00627695	1.08854	0.276355	91.28	0.67	2107048	d__Bacteria	p__Bacillota_A	c__Clostridia	o__Oscillospirales	f__Oscillospiraceae	g__Vescimonas	s__Vescimonas sp000435555	no	no	none
ntk_a_synuclein	2252_bin47		var_biomarker ~ apoe4	0.100142	0.0791485	1.26525	0.205783	91.28	0.67	2107048	d__Bacteria	p__Bacillota_A	c__Clostridia	o__Oscillospirales	f__Oscillospiraceae	g__Vescimonas	s__Vescimonas sp000435555	no	no	none
ntk_a_synuclein	2252_bin47		var_biomarker ~ ntk_table	0.216652	0.086344	2.50918	0.0121013	91.28	0.67	2107048	d__Bacteria	p__Bacillota_A	c__Clostridia	o__Oscillospirales	f__Oscillospiraceae	g__Vescimonas	s__Vescimonas sp000435555	no	no	none
ntk_a_synuclein	2252_bin47		var_biomarker ~ bristol_type_1_7	0.0141119	0.033977	0.415337	0.677895	91.28	0.67	2107048	d__Bacteria	p__Bacillota_A	c__Clostridia	o__Oscillospirales	f__Oscillospiraceae	g__Vescimonas	s__Vescimonas sp000435555	no	no	none
ntk_a_synuclein	2252_bin58		var_biomarker ~ var_mb	-0.0108868	0.0179336	-0.607062	0.54381	99.97	0.15	4722499	d__Bacteria	p__Pseudomonadota	c__Gammaproteobacteria	o__Enterobacterales	f__Enterobacteriaceae	g__Escherichia	s__Escherichia coli	no	no	none
ntk_a_synuclein	2252_bin58		var_biomarker ~ sex	-0.00189457	0.0933309	-0.0202995	0.983804	99.97	0.15	4722499	d__Bacteria	p__Pseudomonadota	c__Gammaproteobacteria	o__Enterobacterales	f__Enterobacteriaceae	g__Escherichia	s__Escherichia coli	no	no	none
ntk_a_synuclein	2252_bin58		var_biomarker ~ var_mb_by_sex	0.0198947	0.028696	0.69329	0.488127	99.97	0.15	4722499	d__Bacteria	p__Pseudomonadota	c__Gammaproteobacteria	o__Enterobacterales	f__Enterobacteriaceae	g__Escherichia	s__Escherichia coli	no	no	none
ntk_a_synuclein	2252_bin58		var_biomarker ~ mars_age	0.0065892	0.00616674	1.06851	0.285292	99.97	0.15	4722499	d__Bacteria	p__Pseudomonadota	c__Gammaproteobacteria	o__Enterobacterales	f__Enterobacteriaceae	g__Escherichia	s__Escherichia coli	no	no	none
ntk_a_synuclein	2252_bin58		var_biomarker ~ apoe4	0.104189	0.079186	1.31575	0.188258	99.97	0.15	4722499	d__Bacteria	p__Pseudomonadota	c__Gammaproteobacteria	o__Enterobacterales	f__Enterobacteriaceae	g__Escherichia	s__Escherichia coli	no	no	none
ntk_a_synuclein	2252_bin58		var_biomarker ~ ntk_table	0.208911	0.0860515	2.42774	0.0151933	99.97	0.15	4722499	d__Bacteria	p__Pseudomonadota	c__Gammaproteobacteria	o__Enterobacterales	f__Enterobacteriaceae	g__Escherichia	s__Escherichia coli	no	no	none
ntk_a_synuclein	2252_bin58		var_biomarker ~ bristol_type_1_7	0.0160315	0.0344642	0.465165	0.641814	99.97	0.15	4722499	d__Bacteria	p__Pseudomonadota	c__Gammaproteobacteria	o__Enterobacterales	f__Enterobacteriaceae	g__Escherichia	s__Escherichia coli	no	no	none
ntk_a_synuclein	2253_bin114		var_biomarker ~ var_mb	-0.0492351	0.0448302	-1.09826	0.272091	99.33	0	2405177	d__Bacteria	p__Bacillota_A	c__Clostridia	o__Lachnospirales	f__Lachnospiraceae	g__Coprococcus	s__Coprococcus sp000433075	no	no	none
ntk_a_synuclein	2253_bin114		var_biomarker ~ sex	-0.0248154	0.0759893	-0.326564	0.743997	99.33	0	2405177	d__Bacteria	p__Bacillota_A	c__Clostridia	o__Lachnospirales	f__Lachnospiraceae	g__Coprococcus	s__Coprococcus sp000433075	no	no	none
ntk_a_synuclein	2253_bin114		var_biomarker ~ var_mb_by_sex	0.0076451	0.0647369	0.118095	0.905992	99.33	0	2405177	d__Bacteria	p__Bacillota_A	c__Clostridia	o__Lachnospirales	f__Lachnospiraceae	g__Coprococcus	s__Coprococcus sp000433075	no	no	none
ntk_a_synuclein	2253_bin114		var_biomarker ~ mars_age	0.00638136	0.00615691	1.03645	0.29999	99.33	0	2405177	d__Bacteria	p__Bacillota_A	c__Clostridia	o__Lachnospirales	f__Lachnospiraceae	g__Coprococcus	s__Coprococcus sp000433075	no	no	none
ntk_a_synuclein	2253_bin114		var_biomarker ~ apoe4	0.12034	0.0761097	1.58114	0.113845	99.33	0	2405177	d__Bacteria	p__Bacillota_A	c__Clostridia	o__Lachnospirales	f__Lachnospiraceae	g__Coprococcus	s__Coprococcus sp000433075	no	no	none
ntk_a_synuclein	2253_bin114		var_biomarker ~ ntk_table	0.213307	0.0856398	2.49074	0.0127477	99.33	0	2405177	d__Bacteria	p__Bacillota_A	c__Clostridia	o__Lachnospirales	f__Lachnospiraceae	g__Coprococcus	s__Coprococcus sp000433075	no	no	none
ntk_a_synuclein	2253_bin114		var_biomarker ~ bristol_type_1_7	0.0238605	0.0334834	0.712607	0.476089	99.33	0	2405177	d__Bacteria	p__Bacillota_A	c__Clostridia	o__Lachnospirales	f__Lachnospiraceae	g__Coprococcus	s__Coprococcus sp000433075	no	no	none
ntk_a_synuclein	2253_bin47		var_biomarker ~ var_mb	0.0560159	0.0309712	1.80864	0.0705062	93.95	3.25	1909229	d__Bacteria	p__Actinomycetota	c__Coriobacteriia	o__Coriobacteriales	f__Coriobacteriaceae	g__Collinsella	s__Collinsella aerofaciens_I	no	no	none
ntk_a_synuclein	2253_bin47		var_biomarker ~ sex	-0.0705917	0.0754511	-0.935595	0.349482	93.95	3.25	1909229	d__Bacteria	p__Actinomycetota	c__Coriobacteriia	o__Coriobacteriales	f__Coriobacteriaceae	g__Collinsella	s__Collinsella aerofaciens_I	no	no	none
ntk_a_synuclein	2253_bin47		var_biomarker ~ var_mb_by_sex	-0.109418	0.0454607	-2.40688	0.0160896	93.95	3.25	1909229	d__Bacteria	p__Actinomycetota	c__Coriobacteriia	o__Coriobacteriales	f__Coriobacteriaceae	g__Collinsella	s__Collinsella aerofaciens_I	no	no	none
ntk_a_synuclein	2253_bin47		var_biomarker ~ mars_age	0.00656029	0.00592968	1.10635	0.268575	93.95	3.25	1909229	d__Bacteria	p__Actinomycetota	c__Coriobacteriia	o__Coriobacteriales	f__Coriobacteriaceae	g__Collinsella	s__Collinsella aerofaciens_I	no	no	none
ntk_a_synuclein	2253_bin47		var_biomarker ~ apoe4	0.0899477	0.0771709	1.16557	0.24379	93.95	3.25	1909229	d__Bacteria	p__Actinomycetota	c__Coriobacteriia	o__Coriobacteriales	f__Coriobacteriaceae	g__Collinsella	s__Collinsella aerofaciens_I	no	no	none
ntk_a_synuclein	2253_bin47		var_biomarker ~ ntk_table	0.223942	0.0847826	2.64137	0.0082572	93.95	3.25	1909229	d__Bacteria	p__Actinomycetota	c__Coriobacteriia	o__Coriobacteriales	f__Coriobacteriaceae	g__Collinsella	s__Collinsella aerofaciens_I	no	no	none
ntk_a_synuclein	2253_bin47		var_biomarker ~ bristol_type_1_7	0.0174528	0.0324597	0.537676	0.590801	93.95	3.25	1909229	d__Bacteria	p__Actinomycetota	c__Coriobacteriia	o__Coriobacteriales	f__Coriobacteriaceae	g__Collinsella	s__Collinsella aerofaciens_I	no	no	none
ntk_a_synuclein	2253_bin72		var_biomarker ~ var_mb	-0.160823	0.0920171	-1.74775	0.0805077	92.68	4.09	3260423	d__Bacteria	p__Bacillota_A	c__Clostridia	o__Lachnospirales	f__Lachnospiraceae	g__KLE1615	s__KLE1615 sp900066985	no	no	none
ntk_a_synuclein	2253_bin72		var_biomarker ~ sex	-0.633152	0.500772	-1.26435	0.206104	92.68	4.09	3260423	d__Bacteria	p__Bacillota_A	c__Clostridia	o__Lachnospirales	f__Lachnospiraceae	g__KLE1615	s__KLE1615 sp900066985	no	no	none
ntk_a_synuclein	2253_bin72		var_biomarker ~ var_mb_by_sex	0.172277	0.139406	1.23579	0.216535	92.68	4.09	3260423	d__Bacteria	p__Bacillota_A	c__Clostridia	o__Lachnospirales	f__Lachnospiraceae	g__KLE1615	s__KLE1615 sp900066985	no	no	none
ntk_a_synuclein	2253_bin72		var_biomarker ~ mars_age	0.00537096	0.00634926	0.845919	0.397598	92.68	4.09	3260423	d__Bacteria	p__Bacillota_A	c__Clostridia	o__Lachnospirales	f__Lachnospiraceae	g__KLE1615	s__KLE1615 sp900066985	no	no	none
ntk_a_synuclein	2253_bin72		var_biomarker ~ apoe4	0.0874948	0.0762199	1.14793	0.250999	92.68	4.09	3260423	d__Bacteria	p__Bacillota_A	c__Clostridia	o__Lachnospirales	f__Lachnospiraceae	g__KLE1615	s__KLE1615 sp900066985	no	no	none
ntk_a_synuclein	2253_bin72		var_biomarker ~ ntk_table	0.225172	0.0854645	2.63468	0.00842158	92.68	4.09	3260423	d__Bacteria	p__Bacillota_A	c__Clostridia	o__Lachnospirales	f__Lachnospiraceae	g__KLE1615	s__KLE1615 sp900066985	no	no	none
ntk_a_synuclein	2253_bin72		var_biomarker ~ bristol_type_1_7	0.0287086	0.0341666	0.840253	0.400767	92.68	4.09	3260423	d__Bacteria	p__Bacillota_A	c__Clostridia	o__Lachnospirales	f__Lachnospiraceae	g__KLE1615	s__KLE1615 sp900066985	no	no	none
ntk_a_synuclein	2253_bin97		var_biomarker ~ var_mb	0.0170526	0.0519245	0.328411	0.742601	90.29	2.01	1945434	d__Bacteria	p__Bacillota_A	c__Clostridia	o__Oscillospirales	f__Oscillospiraceae	g__Vescimonas	s__Vescimonas sp000435555	no	no	none
ntk_a_synuclein	2253_bin97		var_biomarker ~ sex	-0.0185676	0.102887	-0.180466	0.856787	90.29	2.01	1945434	d__Bacteria	p__Bacillota_A	c__Clostridia	o__Oscillospirales	f__Oscillospiraceae	g__Vescimonas	s__Vescimonas sp000435555	no	no	none
ntk_a_synuclein	2253_bin97		var_biomarker ~ var_mb_by_sex	-0.0216468	0.0716918	-0.301943	0.762696	90.29	2.01	1945434	d__Bacteria	p__Bacillota_A	c__Clostridia	o__Oscillospirales	f__Oscillospiraceae	g__Vescimonas	s__Vescimonas sp000435555	no	no	none
ntk_a_synuclein	2253_bin97		var_biomarker ~ mars_age	0.00676343	0.00627677	1.07753	0.281241	90.29	2.01	1945434	d__Bacteria	p__Bacillota_A	c__Clostridia	o__Oscillospirales	f__Oscillospiraceae	g__Vescimonas	s__Vescimonas sp000435555	no	no	none
ntk_a_synuclein	2253_bin97		var_biomarker ~ apoe4	0.11136	0.0787285	1.41449	0.15722	90.29	2.01	1945434	d__Bacteria	p__Bacillota_A	c__Clostridia	o__Oscillospirales	f__Oscillospiraceae	g__Vescimonas	s__Vescimonas sp000435555	no	no	none
ntk_a_synuclein	2253_bin97		var_biomarker ~ ntk_table	0.216227	0.0855268	2.52818	0.0114655	90.29	2.01	1945434	d__Bacteria	p__Bacillota_A	c__Clostridia	o__Oscillospirales	f__Oscillospiraceae	g__Vescimonas	s__Vescimonas sp000435555	no	no	none
ntk_a_synuclein	2253_bin97		var_biomarker ~ bristol_type_1_7	0.0182329	0.0343733	0.530438	0.595808	90.29	2.01	1945434	d__Bacteria	p__Bacillota_A	c__Clostridia	o__Oscillospirales	f__Oscillospiraceae	g__Vescimonas	s__Vescimonas sp000435555	no	no	none
ntk_a_synuclein	2254_bin12		var_biomarker ~ var_mb	-0.0280242	0.0359751	-0.778987	0.435987	92.45	1.61	2040116	d__Bacteria	p__Actinomycetota	c__Coriobacteriia	o__Coriobacteriales	f__Coriobacteriaceae	g__Collinsella	s__	no	no	none
ntk_a_synuclein	2254_bin12		var_biomarker ~ sex	-0.0646693	0.0842443	-0.76764	0.442701	92.45	1.61	2040116	d__Bacteria	p__Actinomycetota	c__Coriobacteriia	o__Coriobacteriales	f__Coriobacteriaceae	g__Collinsella	s__	no	no	none
ntk_a_synuclein	2254_bin12		var_biomarker ~ var_mb_by_sex	-0.039952	0.0525166	-0.76075	0.446807	92.45	1.61	2040116	d__Bacteria	p__Actinomycetota	c__Coriobacteriia	o__Coriobacteriales	f__Coriobacteriaceae	g__Collinsella	s__	no	no	none
ntk_a_synuclein	2254_bin12		var_biomarker ~ mars_age	0.00642004	0.00618139	1.03861	0.298988	92.45	1.61	2040116	d__Bacteria	p__Actinomycetota	c__Coriobacteriia	o__Coriobacteriales	f__Coriobacteriaceae	g__Collinsella	s__	no	no	none
ntk_a_synuclein	2254_bin12		var_biomarker ~ apoe4	0.119578	0.078831	1.51689	0.129295	92.45	1.61	2040116	d__Bacteria	p__Actinomycetota	c__Coriobacteriia	o__Coriobacteriales	f__Coriobacteriaceae	g__Collinsella	s__	no	no	none
ntk_a_synuclein	2254_bin12		var_biomarker ~ ntk_table	0.229773	0.0849621	2.70442	0.00684237	92.45	1.61	2040116	d__Bacteria	p__Actinomycetota	c__Coriobacteriia	o__Coriobacteriales	f__Coriobacteriaceae	g__Collinsella	s__	no	no	none
ntk_a_synuclein	2254_bin12		var_biomarker ~ bristol_type_1_7	0.0111072	0.033819	0.328431	0.742586	92.45	1.61	2040116	d__Bacteria	p__Actinomycetota	c__Coriobacteriia	o__Coriobacteriales	f__Coriobacteriaceae	g__Collinsella	s__	no	no	none
ntk_a_synuclein	2254_bin61		var_biomarker ~ var_mb	0.0272481	0.0747101	0.364718	0.715322	98.14	0.7	2204282	d__Bacteria	p__Bacillota_A	c__Clostridia	o__Peptostreptococcales	f__Peptostreptococcaceae	g__Peptacetobacter	s__Peptacetobacter sp900550335	no	no	none
ntk_a_synuclein	2254_bin61		var_biomarker ~ sex	-0.0777726	0.165768	-0.469167	0.63895	98.14	0.7	2204282	d__Bacteria	p__Bacillota_A	c__Clostridia	o__Peptostreptococcales	f__Peptostreptococcaceae	g__Peptacetobacter	s__Peptacetobacter sp900550335	no	no	none
ntk_a_synuclein	2254_bin61		var_biomarker ~ var_mb_by_sex	0.0280823	0.110869	0.253292	0.800042	98.14	0.7	2204282	d__Bacteria	p__Bacillota_A	c__Clostridia	o__Peptostreptococcales	f__Peptostreptococcaceae	g__Peptacetobacter	s__Peptacetobacter sp900550335	no	no	none
ntk_a_synuclein	2254_bin61		var_biomarker ~ mars_age	0.00738207	0.00626238	1.1788	0.23848	98.14	0.7	2204282	d__Bacteria	p__Bacillota_A	c__Clostridia	o__Peptostreptococcales	f__Peptostreptococcaceae	g__Peptacetobacter	s__Peptacetobacter sp900550335	no	no	none
ntk_a_synuclein	2254_bin61		var_biomarker ~ apoe4	0.105033	0.0794399	1.32217	0.18611	98.14	0.7	2204282	d__Bacteria	p__Bacillota_A	c__Clostridia	o__Peptostreptococcales	f__Peptostreptococcaceae	g__Peptacetobacter	s__Peptacetobacter sp900550335	no	no	none
ntk_a_synuclein	2254_bin61		var_biomarker ~ ntk_table	0.216598	0.0854577	2.53456	0.0112589	98.14	0.7	2204282	d__Bacteria	p__Bacillota_A	c__Clostridia	o__Peptostreptococcales	f__Peptostreptococcaceae	g__Peptacetobacter	s__Peptacetobacter sp900550335	no	no	none
ntk_a_synuclein	2254_bin61		var_biomarker ~ bristol_type_1_7	0.0181788	0.0341085	0.532969	0.594055	98.14	0.7	2204282	d__Bacteria	p__Bacillota_A	c__Clostridia	o__Peptostreptococcales	f__Peptostreptococcaceae	g__Peptacetobacter	s__Peptacetobacter sp900550335	no	no	none
ntk_a_synuclein	2254_bin84		var_biomarker ~ var_mb	0.138335	0.077032	1.79581	0.0725241	97.99	0	2400638	d__Bacteria	p__Bacillota_A	c__Clostridia	o__Oscillospirales	f__Acutalibacteraceae	g__UMGS263	s__UMGS263 sp900540535	no	no	none
ntk_a_synuclein	2254_bin84		var_biomarker ~ sex	-0.0907598	0.0881655	-1.02943	0.30328	97.99	0	2400638	d__Bacteria	p__Bacillota_A	c__Clostridia	o__Oscillospirales	f__Acutalibacteraceae	g__UMGS263	s__UMGS263 sp900540535	no	no	none
ntk_a_synuclein	2254_bin84		var_biomarker ~ var_mb_by_sex	-0.129431	0.109167	-1.18562	0.235773	97.99	0	2400638	d__Bacteria	p__Bacillota_A	c__Clostridia	o__Oscillospirales	f__Acutalibacteraceae	g__UMGS263	s__UMGS263 sp900540535	no	no	none
ntk_a_synuclein	2254_bin84		var_biomarker ~ mars_age	0.00744343	0.00602196	1.23605	0.216441	97.99	0	2400638	d__Bacteria	p__Bacillota_A	c__Clostridia	o__Oscillospirales	f__Acutalibacteraceae	g__UMGS263	s__UMGS263 sp900540535	no	no	none
ntk_a_synuclein	2254_bin84		var_biomarker ~ apoe4	0.112504	0.0759405	1.48147	0.138481	97.99	0	2400638	d__Bacteria	p__Bacillota_A	c__Clostridia	o__Oscillospirales	f__Acutalibacteraceae	g__UMGS263	s__UMGS263 sp900540535	no	no	none
ntk_a_synuclein	2254_bin84		var_biomarker ~ ntk_table	0.178353	0.0911111	1.95753	0.050285	97.99	0	2400638	d__Bacteria	p__Bacillota_A	c__Clostridia	o__Oscillospirales	f__Acutalibacteraceae	g__UMGS263	s__UMGS263 sp900540535	no	no	none
ntk_a_synuclein	2254_bin84		var_biomarker ~ bristol_type_1_7	0.0162708	0.0344372	0.472479	0.636585	97.99	0	2400638	d__Bacteria	p__Bacillota_A	c__Clostridia	o__Oscillospirales	f__Acutalibacteraceae	g__UMGS263	s__UMGS263 sp900540535	no	no	none
ntk_a_synuclein	2254_bin94		var_biomarker ~ var_mb	0.0503765	0.0261952	1.92312	0.0544647	98.79	0	2718654	d__Bacteria	p__Bacillota_A	c__Clostridia	o__Lachnospirales	f__Lachnospiraceae	g__Enterocloster	s__Enterocloster sp001517625	no	no	none
ntk_a_synuclein	2254_bin94		var_biomarker ~ sex	0.00317109	0.0894909	0.0354348	0.971733	98.79	0	2718654	d__Bacteria	p__Bacillota_A	c__Clostridia	o__Lachnospirales	f__Lachnospiraceae	g__Enterocloster	s__Enterocloster sp001517625	no	no	none
ntk_a_synuclein	2254_bin94		var_biomarker ~ var_mb_by_sex	-0.0366023	0.0360265	-1.01598	0.309637	98.79	0	2718654	d__Bacteria	p__Bacillota_A	c__Clostridia	o__Lachnospirales	f__Lachnospiraceae	g__Enterocloster	s__Enterocloster sp001517625	no	no	none
ntk_a_synuclein	2254_bin94		var_biomarker ~ mars_age	0.00607565	0.00613659	0.990069	0.32214	98.79	0	2718654	d__Bacteria	p__Bacillota_A	c__Clostridia	o__Lachnospirales	f__Lachnospiraceae	g__Enterocloster	s__Enterocloster sp001517625	no	no	none
ntk_a_synuclein	2254_bin94		var_biomarker ~ apoe4	0.104308	0.0766482	1.36087	0.173556	98.79	0	2718654	d__Bacteria	p__Bacillota_A	c__Clostridia	o__Lachnospirales	f__Lachnospiraceae	g__Enterocloster	s__Enterocloster sp001517625	no	no	none
ntk_a_synuclein	2254_bin94		var_biomarker ~ ntk_table	0.215162	0.0839656	2.5625	0.0103922	98.79	0	2718654	d__Bacteria	p__Bacillota_A	c__Clostridia	o__Lachnospirales	f__Lachnospiraceae	g__Enterocloster	s__Enterocloster sp001517625	no	no	none
ntk_a_synuclein	2254_bin94		var_biomarker ~ bristol_type_1_7	0.0209084	0.0350299	0.596873	0.550592	98.79	0	2718654	d__Bacteria	p__Bacillota_A	c__Clostridia	o__Lachnospirales	f__Lachnospiraceae	g__Enterocloster	s__Enterocloster sp001517625	no	no	none
ntk_a_synuclein	2256_bin11		var_biomarker ~ var_mb	-0.035071	0.0406963	-0.861775	0.388811	93.88	0	2422504	d__Bacteria	p__Bacillota_A	c__Clostridia	o__Oscillospirales	f__Ruminococcaceae	g__Gemmiger	s__Gemmiger formicilis	no	no	none
ntk_a_synuclein	2256_bin11		var_biomarker ~ sex	-0.0736073	0.0935024	-0.787224	0.431151	93.88	0	2422504	d__Bacteria	p__Bacillota_A	c__Clostridia	o__Oscillospirales	f__Ruminococcaceae	g__Gemmiger	s__Gemmiger formicilis	no	no	none
ntk_a_synuclein	2256_bin11		var_biomarker ~ var_mb_by_sex	0.0331365	0.0551293	0.60107	0.547794	93.88	0	2422504	d__Bacteria	p__Bacillota_A	c__Clostridia	o__Oscillospirales	f__Ruminococcaceae	g__Gemmiger	s__Gemmiger formicilis	no	no	none
ntk_a_synuclein	2256_bin11		var_biomarker ~ mars_age	0.00692806	0.00627208	1.10459	0.269338	93.88	0	2422504	d__Bacteria	p__Bacillota_A	c__Clostridia	o__Oscillospirales	f__Ruminococcaceae	g__Gemmiger	s__Gemmiger formicilis	no	no	none
ntk_a_synuclein	2256_bin11		var_biomarker ~ apoe4	0.116265	0.0783108	1.48466	0.137634	93.88	0	2422504	d__Bacteria	p__Bacillota_A	c__Clostridia	o__Oscillospirales	f__Ruminococcaceae	g__Gemmiger	s__Gemmiger formicilis	no	no	none
ntk_a_synuclein	2256_bin11		var_biomarker ~ ntk_table	0.219761	0.0854571	2.57159	0.0101232	93.88	0	2422504	d__Bacteria	p__Bacillota_A	c__Clostridia	o__Oscillospirales	f__Ruminococcaceae	g__Gemmiger	s__Gemmiger formicilis	no	no	none
ntk_a_synuclein	2256_bin11		var_biomarker ~ bristol_type_1_7	0.0147015	0.0346833	0.423879	0.671654	93.88	0	2422504	d__Bacteria	p__Bacillota_A	c__Clostridia	o__Oscillospirales	f__Ruminococcaceae	g__Gemmiger	s__Gemmiger formicilis	no	no	none
ntk_a_synuclein	2256_bin29		var_biomarker ~ var_mb	-0.0300637	0.0339848	-0.884623	0.37636	93.29	0.67	2010034	d__Bacteria	p__Bacillota_A	c__Clostridia	o__Oscillospirales	f__Oscillospiraceae	g__CAG-103	s__CAG-103 sp900543625	no	no	none
ntk_a_synuclein	2256_bin29		var_biomarker ~ sex	0.0548177	0.0931758	0.588325	0.556314	93.29	0.67	2010034	d__Bacteria	p__Bacillota_A	c__Clostridia	o__Oscillospirales	f__Oscillospiraceae	g__CAG-103	s__CAG-103 sp900543625	no	no	none
ntk_a_synuclein	2256_bin29		var_biomarker ~ var_mb_by_sex	0.0965659	0.0464569	2.07861	0.0376532	93.29	0.67	2010034	d__Bacteria	p__Bacillota_A	c__Clostridia	o__Oscillospirales	f__Oscillospiraceae	g__CAG-103	s__CAG-103 sp900543625	no	no	none
ntk_a_synuclein	2256_bin29		var_biomarker ~ mars_age	0.00754149	0.00618171	1.21997	0.222477	93.29	0.67	2010034	d__Bacteria	p__Bacillota_A	c__Clostridia	o__Oscillospirales	f__Oscillospiraceae	g__CAG-103	s__CAG-103 sp900543625	no	no	none
ntk_a_synuclein	2256_bin29		var_biomarker ~ apoe4	0.104657	0.0754328	1.38743	0.165312	93.29	0.67	2010034	d__Bacteria	p__Bacillota_A	c__Clostridia	o__Oscillospirales	f__Oscillospiraceae	g__CAG-103	s__CAG-103 sp900543625	no	no	none
ntk_a_synuclein	2256_bin29		var_biomarker ~ ntk_table	0.220497	0.085083	2.59155	0.00955439	93.29	0.67	2010034	d__Bacteria	p__Bacillota_A	c__Clostridia	o__Oscillospirales	f__Oscillospiraceae	g__CAG-103	s__CAG-103 sp900543625	no	no	none
ntk_a_synuclein	2256_bin29		var_biomarker ~ bristol_type_1_7	0.0169488	0.0340591	0.497629	0.618746	93.29	0.67	2010034	d__Bacteria	p__Bacillota_A	c__Clostridia	o__Oscillospirales	f__Oscillospiraceae	g__CAG-103	s__CAG-103 sp900543625	no	no	none
ntk_a_synuclein	2256_bin37		var_biomarker ~ var_mb	0.0739421	0.0509252	1.45198	0.146508	92.63	0.46	5364505	d__Bacteria	p__Bacteroidota	c__Bacteroidia	o__Bacteroidales	f__Bacteroidaceae	g__Bacteroides	s__	yes	no	propionate
ntk_a_synuclein	2256_bin37		var_biomarker ~ sex	0.0295042	0.141919	0.207895	0.835311	92.63	0.46	5364505	d__Bacteria	p__Bacteroidota	c__Bacteroidia	o__Bacteroidales	f__Bacteroidaceae	g__Bacteroides	s__	yes	no	propionate
ntk_a_synuclein	2256_bin37		var_biomarker ~ var_mb_by_sex	-0.0479008	0.0713764	-0.671101	0.502156	92.63	0.46	5364505	d__Bacteria	p__Bacteroidota	c__Bacteroidia	o__Bacteroidales	f__Bacteroidaceae	g__Bacteroides	s__	yes	no	propionate
ntk_a_synuclein	2256_bin37		var_biomarker ~ mars_age	0.00715132	0.00606481	1.17915	0.238339	92.63	0.46	5364505	d__Bacteria	p__Bacteroidota	c__Bacteroidia	o__Bacteroidales	f__Bacteroidaceae	g__Bacteroides	s__	yes	no	propionate
ntk_a_synuclein	2256_bin37		var_biomarker ~ apoe4	0.11514	0.0775278	1.48515	0.137505	92.63	0.46	5364505	d__Bacteria	p__Bacteroidota	c__Bacteroidia	o__Bacteroidales	f__Bacteroidaceae	g__Bacteroides	s__	yes	no	propionate
ntk_a_synuclein	2256_bin37		var_biomarker ~ ntk_table	0.204767	0.0844945	2.42344	0.0153745	92.63	0.46	5364505	d__Bacteria	p__Bacteroidota	c__Bacteroidia	o__Bacteroidales	f__Bacteroidaceae	g__Bacteroides	s__	yes	no	propionate
ntk_a_synuclein	2256_bin37		var_biomarker ~ bristol_type_1_7	0.0159387	0.0329679	0.483463	0.628767	92.63	0.46	5364505	d__Bacteria	p__Bacteroidota	c__Bacteroidia	o__Bacteroidales	f__Bacteroidaceae	g__Bacteroides	s__	yes	no	propionate
ntk_a_synuclein	2256_bin39		var_biomarker ~ var_mb	0.0962943	0.0773542	1.24485	0.213187	90.01	2.43	3021734	d__Bacteria	p__Bacillota_A	c__Clostridia	o__Lachnospirales	f__Lachnospiraceae	g__KLE1615	s__KLE1615 sp900066985	no	no	none
ntk_a_synuclein	2256_bin39		var_biomarker ~ sex	0.186578	0.4552	0.409883	0.681892	90.01	2.43	3021734	d__Bacteria	p__Bacillota_A	c__Clostridia	o__Lachnospirales	f__Lachnospiraceae	g__KLE1615	s__KLE1615 sp900066985	no	no	none
ntk_a_synuclein	2256_bin39		var_biomarker ~ var_mb_by_sex	-0.0633583	0.12132	-0.522243	0.601501	90.01	2.43	3021734	d__Bacteria	p__Bacillota_A	c__Clostridia	o__Lachnospirales	f__Lachnospiraceae	g__KLE1615	s__KLE1615 sp900066985	no	no	none
ntk_a_synuclein	2256_bin39		var_biomarker ~ mars_age	0.00695684	0.00633991	1.09731	0.272507	90.01	2.43	3021734	d__Bacteria	p__Bacillota_A	c__Clostridia	o__Lachnospirales	f__Lachnospiraceae	g__KLE1615	s__KLE1615 sp900066985	no	no	none
ntk_a_synuclein	2256_bin39		var_biomarker ~ apoe4	0.115262	0.0789636	1.45969	0.144375	90.01	2.43	3021734	d__Bacteria	p__Bacillota_A	c__Clostridia	o__Lachnospirales	f__Lachnospiraceae	g__KLE1615	s__KLE1615 sp900066985	no	no	none
ntk_a_synuclein	2256_bin39		var_biomarker ~ ntk_table	0.206635	0.085618	2.41345	0.0158021	90.01	2.43	3021734	d__Bacteria	p__Bacillota_A	c__Clostridia	o__Lachnospirales	f__Lachnospiraceae	g__KLE1615	s__KLE1615 sp900066985	no	no	none
ntk_a_synuclein	2256_bin39		var_biomarker ~ bristol_type_1_7	0.00823349	0.0335392	0.245488	0.806078	90.01	2.43	3021734	d__Bacteria	p__Bacillota_A	c__Clostridia	o__Lachnospirales	f__Lachnospiraceae	g__KLE1615	s__KLE1615 sp900066985	no	no	none
ntk_a_synuclein	2256_bin46		var_biomarker ~ var_mb	-0.0251362	0.0325008	-0.773401	0.439285	93.31	0	3770340	d__Bacteria	p__Bacteroidota	c__Bacteroidia	o__Bacteroidales	f__Bacteroidaceae	g__Bacteroides	s__Bacteroides uniformis	yes	no	propionate
ntk_a_synuclein	2256_bin46		var_biomarker ~ sex	-0.174078	0.165582	-1.05131	0.293118	93.31	0	3770340	d__Bacteria	p__Bacteroidota	c__Bacteroidia	o__Bacteroidales	f__Bacteroidaceae	g__Bacteroides	s__Bacteroides uniformis	yes	no	propionate
ntk_a_synuclein	2256_bin46		var_biomarker ~ var_mb_by_sex	0.0495189	0.0545084	0.908464	0.363633	93.31	0	3770340	d__Bacteria	p__Bacteroidota	c__Bacteroidia	o__Bacteroidales	f__Bacteroidaceae	g__Bacteroides	s__Bacteroides uniformis	yes	no	propionate
ntk_a_synuclein	2256_bin46		var_biomarker ~ mars_age	0.00660227	0.00635536	1.03885	0.298874	93.31	0	3770340	d__Bacteria	p__Bacteroidota	c__Bacteroidia	o__Bacteroidales	f__Bacteroidaceae	g__Bacteroides	s__Bacteroides uniformis	yes	no	propionate
ntk_a_synuclein	2256_bin46		var_biomarker ~ apoe4	0.0979236	0.0801643	1.22154	0.221883	93.31	0	3770340	d__Bacteria	p__Bacteroidota	c__Bacteroidia	o__Bacteroidales	f__Bacteroidaceae	g__Bacteroides	s__Bacteroides uniformis	yes	no	propionate
ntk_a_synuclein	2256_bin46		var_biomarker ~ ntk_table	0.223404	0.0869826	2.56838	0.0102176	93.31	0	3770340	d__Bacteria	p__Bacteroidota	c__Bacteroidia	o__Bacteroidales	f__Bacteroidaceae	g__Bacteroides	s__Bacteroides uniformis	yes	no	propionate
ntk_a_synuclein	2256_bin46		var_biomarker ~ bristol_type_1_7	0.0203625	0.0335858	0.606282	0.544327	93.31	0	3770340	d__Bacteria	p__Bacteroidota	c__Bacteroidia	o__Bacteroidales	f__Bacteroidaceae	g__Bacteroides	s__Bacteroides uniformis	yes	no	propionate
ntk_a_synuclein	2256_bin56		var_biomarker ~ var_mb	-0.0221846	0.0386053	-0.574652	0.565526	98.2	0.9	2282120	d__Bacteria	p__Bacillota_C	c__Negativicutes	o__Acidaminococcales	f__Acidaminococcaceae	g__Phascolarctobacterium_A	s__Phascolarctobacterium_A succinatutens	yes	no	propionate
ntk_a_synuclein	2256_bin56		var_biomarker ~ sex	0.0669629	0.0981753	0.682075	0.495191	98.2	0.9	2282120	d__Bacteria	p__Bacillota_C	c__Negativicutes	o__Acidaminococcales	f__Acidaminococcaceae	g__Phascolarctobacterium_A	s__Phascolarctobacterium_A succinatutens	yes	no	propionate
ntk_a_synuclein	2256_bin56		var_biomarker ~ var_mb_by_sex	0.0772653	0.0487271	1.58568	0.112813	98.2	0.9	2282120	d__Bacteria	p__Bacillota_C	c__Negativicutes	o__Acidaminococcales	f__Acidaminococcaceae	g__Phascolarctobacterium_A	s__Phascolarctobacterium_A succinatutens	yes	no	propionate
ntk_a_synuclein	2256_bin56		var_biomarker ~ mars_age	0.00635565	0.00627673	1.01257	0.311264	98.2	0.9	2282120	d__Bacteria	p__Bacillota_C	c__Negativicutes	o__Acidaminococcales	f__Acidaminococcaceae	g__Phascolarctobacterium_A	s__Phascolarctobacterium_A succinatutens	yes	no	propionate
ntk_a_synuclein	2256_bin56		var_biomarker ~ apoe4	0.10298	0.0754625	1.36465	0.172364	98.2	0.9	2282120	d__Bacteria	p__Bacillota_C	c__Negativicutes	o__Acidaminococcales	f__Acidaminococcaceae	g__Phascolarctobacterium_A	s__Phascolarctobacterium_A succinatutens	yes	no	propionate
ntk_a_synuclein	2256_bin56		var_biomarker ~ ntk_table	0.231831	0.0859359	2.69772	0.00698153	98.2	0.9	2282120	d__Bacteria	p__Bacillota_C	c__Negativicutes	o__Acidaminococcales	f__Acidaminococcaceae	g__Phascolarctobacterium_A	s__Phascolarctobacterium_A succinatutens	yes	no	propionate
ntk_a_synuclein	2256_bin56		var_biomarker ~ bristol_type_1_7	0.0204277	0.0323823	0.63083	0.528152	98.2	0.9	2282120	d__Bacteria	p__Bacillota_C	c__Negativicutes	o__Acidaminococcales	f__Acidaminococcaceae	g__Phascolarctobacterium_A	s__Phascolarctobacterium_A succinatutens	yes	no	propionate
ntk_a_synuclein	2257_bin46		var_biomarker ~ var_mb	-0.0298329	0.0211586	-1.40996	0.15855	91.94	0	1532989	d__Bacteria	p__Actinomycetota	c__Coriobacteriia	o__Coriobacteriales	f__Eggerthellaceae	g__Anaerotardibacter	s__Anaerotardibacter sp000435675	no	no	none
ntk_a_synuclein	2257_bin46		var_biomarker ~ sex	0.0633444	0.131067	0.483298	0.628884	91.94	0	1532989	d__Bacteria	p__Actinomycetota	c__Coriobacteriia	o__Coriobacteriales	f__Eggerthellaceae	g__Anaerotardibacter	s__Anaerotardibacter sp000435675	no	no	none
ntk_a_synuclein	2257_bin46		var_biomarker ~ var_mb_by_sex	0.0240629	0.0308808	0.779219	0.435851	91.94	0	1532989	d__Bacteria	p__Actinomycetota	c__Coriobacteriia	o__Coriobacteriales	f__Eggerthellaceae	g__Anaerotardibacter	s__Anaerotardibacter sp000435675	no	no	none
ntk_a_synuclein	2257_bin46		var_biomarker ~ mars_age	0.00845776	0.00630816	1.34076	0.179997	91.94	0	1532989	d__Bacteria	p__Actinomycetota	c__Coriobacteriia	o__Coriobacteriales	f__Eggerthellaceae	g__Anaerotardibacter	s__Anaerotardibacter sp000435675	no	no	none
ntk_a_synuclein	2257_bin46		var_biomarker ~ apoe4	0.109346	0.0783116	1.39629	0.162626	91.94	0	1532989	d__Bacteria	p__Actinomycetota	c__Coriobacteriia	o__Coriobacteriales	f__Eggerthellaceae	g__Anaerotardibacter	s__Anaerotardibacter sp000435675	no	no	none
ntk_a_synuclein	2257_bin46		var_biomarker ~ ntk_table	0.210618	0.0830204	2.53695	0.0111824	91.94	0	1532989	d__Bacteria	p__Actinomycetota	c__Coriobacteriia	o__Coriobacteriales	f__Eggerthellaceae	g__Anaerotardibacter	s__Anaerotardibacter sp000435675	no	no	none
ntk_a_synuclein	2257_bin46		var_biomarker ~ bristol_type_1_7	0.0124118	0.033662	0.368719	0.712337	91.94	0	1532989	d__Bacteria	p__Actinomycetota	c__Coriobacteriia	o__Coriobacteriales	f__Eggerthellaceae	g__Anaerotardibacter	s__Anaerotardibacter sp000435675	no	no	none
ntk_a_synuclein	2257_bin47		var_biomarker ~ var_mb	-0.0158976	0.0397117	-0.400325	0.688917	94.3	1.16	3511798	d__Bacteria	p__Bacillota_A	c__Clostridia	o__Lachnospirales	f__Lachnospiraceae	g__KLE1615	s__KLE1615 sp934292725	no	no	none
ntk_a_synuclein	2257_bin47		var_biomarker ~ sex	-0.249446	0.163423	-1.52638	0.126914	94.3	1.16	3511798	d__Bacteria	p__Bacillota_A	c__Clostridia	o__Lachnospirales	f__Lachnospiraceae	g__KLE1615	s__KLE1615 sp934292725	no	no	none
ntk_a_synuclein	2257_bin47		var_biomarker ~ var_mb_by_sex	0.0973909	0.0628642	1.54923	0.121327	94.3	1.16	3511798	d__Bacteria	p__Bacillota_A	c__Clostridia	o__Lachnospirales	f__Lachnospiraceae	g__KLE1615	s__KLE1615 sp934292725	no	no	none
ntk_a_synuclein	2257_bin47		var_biomarker ~ mars_age	0.00742114	0.00621965	1.19318	0.232801	94.3	1.16	3511798	d__Bacteria	p__Bacillota_A	c__Clostridia	o__Lachnospirales	f__Lachnospiraceae	g__KLE1615	s__KLE1615 sp934292725	no	no	none
ntk_a_synuclein	2257_bin47		var_biomarker ~ apoe4	0.105246	0.0773652	1.36038	0.173709	94.3	1.16	3511798	d__Bacteria	p__Bacillota_A	c__Clostridia	o__Lachnospirales	f__Lachnospiraceae	g__KLE1615	s__KLE1615 sp934292725	no	no	none
ntk_a_synuclein	2257_bin47		var_biomarker ~ ntk_table	0.218602	0.0856161	2.55328	0.0106713	94.3	1.16	3511798	d__Bacteria	p__Bacillota_A	c__Clostridia	o__Lachnospirales	f__Lachnospiraceae	g__KLE1615	s__KLE1615 sp934292725	no	no	none
ntk_a_synuclein	2257_bin47		var_biomarker ~ bristol_type_1_7	0.0161248	0.0330953	0.487224	0.626099	94.3	1.16	3511798	d__Bacteria	p__Bacillota_A	c__Clostridia	o__Lachnospirales	f__Lachnospiraceae	g__KLE1615	s__KLE1615 sp934292725	no	no	none
ntk_a_synuclein	2257_bin58		var_biomarker ~ var_mb	0.0252256	0.0326924	0.771603	0.440349	97.27	0	2183695	d__Bacteria	p__Bacillota_A	c__Clostridia	o__Oscillospirales	f__Acutalibacteraceae	g__CAG-177	s__CAG-177 sp003514385	no	no	none
ntk_a_synuclein	2257_bin58		var_biomarker ~ sex	-0.0443337	0.116128	-0.381766	0.702635	97.27	0	2183695	d__Bacteria	p__Bacillota_A	c__Clostridia	o__Oscillospirales	f__Acutalibacteraceae	g__CAG-177	s__CAG-177 sp003514385	no	no	none
ntk_a_synuclein	2257_bin58		var_biomarker ~ var_mb_by_sex	0.0016115	0.044617	0.0361185	0.971188	97.27	0	2183695	d__Bacteria	p__Bacillota_A	c__Clostridia	o__Oscillospirales	f__Acutalibacteraceae	g__CAG-177	s__CAG-177 sp003514385	no	no	none
ntk_a_synuclein	2257_bin58		var_biomarker ~ mars_age	0.0060746	0.00641772	0.946536	0.343875	97.27	0	2183695	d__Bacteria	p__Bacillota_A	c__Clostridia	o__Oscillospirales	f__Acutalibacteraceae	g__CAG-177	s__CAG-177 sp003514385	no	no	none
ntk_a_synuclein	2257_bin58		var_biomarker ~ apoe4	0.109628	0.0760771	1.44101	0.149582	97.27	0	2183695	d__Bacteria	p__Bacillota_A	c__Clostridia	o__Oscillospirales	f__Acutalibacteraceae	g__CAG-177	s__CAG-177 sp003514385	no	no	none
ntk_a_synuclein	2257_bin58		var_biomarker ~ ntk_table	0.220522	0.0857908	2.57046	0.0101562	97.27	0	2183695	d__Bacteria	p__Bacillota_A	c__Clostridia	o__Oscillospirales	f__Acutalibacteraceae	g__CAG-177	s__CAG-177 sp003514385	no	no	none
ntk_a_synuclein	2257_bin58		var_biomarker ~ bristol_type_1_7	0.0177622	0.0332822	0.533684	0.59356	97.27	0	2183695	d__Bacteria	p__Bacillota_A	c__Clostridia	o__Oscillospirales	f__Acutalibacteraceae	g__CAG-177	s__CAG-177 sp003514385	no	no	none
ntk_a_synuclein	2257_bin75		var_biomarker ~ var_mb	-0.000739562	0.0319009	-0.0231831	0.981504	98.32	0	2595050	d__Bacteria	p__Bacillota_A	c__Clostridia	o__Oscillospirales	f__Ruminococcaceae	g__Ruminiclostridium_E	s__Ruminiclostridium_E siraeum	no	no	none
ntk_a_synuclein	2257_bin75		var_biomarker ~ sex	-0.0433359	0.0739644	-0.585902	0.557941	98.32	0	2595050	d__Bacteria	p__Bacillota_A	c__Clostridia	o__Oscillospirales	f__Ruminococcaceae	g__Ruminiclostridium_E	s__Ruminiclostridium_E siraeum	no	no	none
ntk_a_synuclein	2257_bin75		var_biomarker ~ var_mb_by_sex	-0.0131404	0.0476415	-0.275817	0.782688	98.32	0	2595050	d__Bacteria	p__Bacillota_A	c__Clostridia	o__Oscillospirales	f__Ruminococcaceae	g__Ruminiclostridium_E	s__Ruminiclostridium_E siraeum	no	no	none
ntk_a_synuclein	2257_bin75		var_biomarker ~ mars_age	0.00699446	0.00631733	1.10719	0.268213	98.32	0	2595050	d__Bacteria	p__Bacillota_A	c__Clostridia	o__Oscillospirales	f__Ruminococcaceae	g__Ruminiclostridium_E	s__Ruminiclostridium_E siraeum	no	no	none
ntk_a_synuclein	2257_bin75		var_biomarker ~ apoe4	0.109371	0.0771107	1.41836	0.156084	98.32	0	2595050	d__Bacteria	p__Bacillota_A	c__Clostridia	o__Oscillospirales	f__Ruminococcaceae	g__Ruminiclostridium_E	s__Ruminiclostridium_E siraeum	no	no	none
ntk_a_synuclein	2257_bin75		var_biomarker ~ ntk_table	0.216008	0.0861896	2.50619	0.0122039	98.32	0	2595050	d__Bacteria	p__Bacillota_A	c__Clostridia	o__Oscillospirales	f__Ruminococcaceae	g__Ruminiclostridium_E	s__Ruminiclostridium_E siraeum	no	no	none
ntk_a_synuclein	2257_bin75		var_biomarker ~ bristol_type_1_7	0.0159486	0.0341326	0.467254	0.640318	98.32	0	2595050	d__Bacteria	p__Bacillota_A	c__Clostridia	o__Oscillospirales	f__Ruminococcaceae	g__Ruminiclostridium_E	s__Ruminiclostridium_E siraeum	no	no	none
ntk_a_synuclein	2257_bin79		var_biomarker ~ var_mb	-0.0494585	0.0183068	-2.70165	0.00689964	98.66	0	1859461	d__Bacteria	p__Bacillota_A	c__Clostridia	o__Oscillospirales	f__Acutalibacteraceae	g__Eubacterium_R	s__Eubacterium_R sp000436835	no	no	none
ntk_a_synuclein	2257_bin79		var_biomarker ~ sex	0.0489094	0.110659	0.441983	0.658502	98.66	0	1859461	d__Bacteria	p__Bacillota_A	c__Clostridia	o__Oscillospirales	f__Acutalibacteraceae	g__Eubacterium_R	s__Eubacterium_R sp000436835	no	no	none
ntk_a_synuclein	2257_bin79		var_biomarker ~ var_mb_by_sex	0.0310036	0.0327959	0.94535	0.34448	98.66	0	1859461	d__Bacteria	p__Bacillota_A	c__Clostridia	o__Oscillospirales	f__Acutalibacteraceae	g__Eubacterium_R	s__Eubacterium_R sp000436835	no	no	none
ntk_a_synuclein	2257_bin79		var_biomarker ~ mars_age	0.00695084	0.00613643	1.13272	0.257333	98.66	0	1859461	d__Bacteria	p__Bacillota_A	c__Clostridia	o__Oscillospirales	f__Acutalibacteraceae	g__Eubacterium_R	s__Eubacterium_R sp000436835	no	no	none
ntk_a_synuclein	2257_bin79		var_biomarker ~ apoe4	0.118714	0.0757009	1.5682	0.116834	98.66	0	1859461	d__Bacteria	p__Bacillota_A	c__Clostridia	o__Oscillospirales	f__Acutalibacteraceae	g__Eubacterium_R	s__Eubacterium_R sp000436835	no	no	none
ntk_a_synuclein	2257_bin79		var_biomarker ~ ntk_table	0.201037	0.0869153	2.31303	0.0207212	98.66	0	1859461	d__Bacteria	p__Bacillota_A	c__Clostridia	o__Oscillospirales	f__Acutalibacteraceae	g__Eubacterium_R	s__Eubacterium_R sp000436835	no	no	none
ntk_a_synuclein	2257_bin79		var_biomarker ~ bristol_type_1_7	0.00868292	0.0340769	0.254804	0.798875	98.66	0	1859461	d__Bacteria	p__Bacillota_A	c__Clostridia	o__Oscillospirales	f__Acutalibacteraceae	g__Eubacterium_R	s__Eubacterium_R sp000436835	no	no	none
ntk_a_synuclein	2258_bin22		var_biomarker ~ var_mb	0.0356444	0.0191117	1.86506	0.062173	94.65	0.71	2480587	d__Bacteria	p__Bacteroidota	c__Bacteroidia	o__Bacteroidales	f__Bacteroidaceae	g__Prevotella	s__Prevotella sp003447235	no	no	none
ntk_a_synuclein	2258_bin22		var_biomarker ~ sex	-0.125126	0.107652	-1.16232	0.245105	94.65	0.71	2480587	d__Bacteria	p__Bacteroidota	c__Bacteroidia	o__Bacteroidales	f__Bacteroidaceae	g__Prevotella	s__Prevotella sp003447235	no	no	none
ntk_a_synuclein	2258_bin22		var_biomarker ~ var_mb_by_sex	-0.0327742	0.0254785	-1.28635	0.198323	94.65	0.71	2480587	d__Bacteria	p__Bacteroidota	c__Bacteroidia	o__Bacteroidales	f__Bacteroidaceae	g__Prevotella	s__Prevotella sp003447235	no	no	none
ntk_a_synuclein	2258_bin22		var_biomarker ~ mars_age	0.0080173	0.00606821	1.3212	0.186436	94.65	0.71	2480587	d__Bacteria	p__Bacteroidota	c__Bacteroidia	o__Bacteroidales	f__Bacteroidaceae	g__Prevotella	s__Prevotella sp003447235	no	no	none
ntk_a_synuclein	2258_bin22		var_biomarker ~ apoe4	0.120361	0.0754344	1.59557	0.110585	94.65	0.71	2480587	d__Bacteria	p__Bacteroidota	c__Bacteroidia	o__Bacteroidales	f__Bacteroidaceae	g__Prevotella	s__Prevotella sp003447235	no	no	none
ntk_a_synuclein	2258_bin22		var_biomarker ~ ntk_table	0.213344	0.085644	2.49106	0.0127362	94.65	0.71	2480587	d__Bacteria	p__Bacteroidota	c__Bacteroidia	o__Bacteroidales	f__Bacteroidaceae	g__Prevotella	s__Prevotella sp003447235	no	no	none
ntk_a_synuclein	2258_bin22		var_biomarker ~ bristol_type_1_7	0.00230712	0.0326767	0.0706044	0.943713	94.65	0.71	2480587	d__Bacteria	p__Bacteroidota	c__Bacteroidia	o__Bacteroidales	f__Bacteroidaceae	g__Prevotella	s__Prevotella sp003447235	no	no	none
ntk_a_synuclein	2258_bin46		var_biomarker ~ var_mb	-0.0463853	0.0278804	-1.66372	0.0961678	99.52	0	2272140	d__Bacteria	p__Bacteroidota	c__Bacteroidia	o__Bacteroidales	f__Rikenellaceae	g__Tidjanibacter	s__Tidjanibacter inops	yes	no	propionate
ntk_a_synuclein	2258_bin46		var_biomarker ~ sex	-0.0856064	0.0905009	-0.945917	0.344191	99.52	0	2272140	d__Bacteria	p__Bacteroidota	c__Bacteroidia	o__Bacteroidales	f__Rikenellaceae	g__Tidjanibacter	s__Tidjanibacter inops	yes	no	propionate
ntk_a_synuclein	2258_bin46		var_biomarker ~ var_mb_by_sex	0.0555093	0.0568316	0.976733	0.328701	99.52	0	2272140	d__Bacteria	p__Bacteroidota	c__Bacteroidia	o__Bacteroidales	f__Rikenellaceae	g__Tidjanibacter	s__Tidjanibacter inops	yes	no	propionate
ntk_a_synuclein	2258_bin46		var_biomarker ~ mars_age	0.00743904	0.00606954	1.22564	0.220335	99.52	0	2272140	d__Bacteria	p__Bacteroidota	c__Bacteroidia	o__Bacteroidales	f__Rikenellaceae	g__Tidjanibacter	s__Tidjanibacter inops	yes	no	propionate
ntk_a_synuclein	2258_bin46		var_biomarker ~ apoe4	0.127623	0.0762491	1.67376	0.094178	99.52	0	2272140	d__Bacteria	p__Bacteroidota	c__Bacteroidia	o__Bacteroidales	f__Rikenellaceae	g__Tidjanibacter	s__Tidjanibacter inops	yes	no	propionate
ntk_a_synuclein	2258_bin46		var_biomarker ~ ntk_table	0.207927	0.088252	2.35606	0.01847	99.52	0	2272140	d__Bacteria	p__Bacteroidota	c__Bacteroidia	o__Bacteroidales	f__Rikenellaceae	g__Tidjanibacter	s__Tidjanibacter inops	yes	no	propionate
ntk_a_synuclein	2258_bin46		var_biomarker ~ bristol_type_1_7	0.0230799	0.0330477	0.69838	0.484939	99.52	0	2272140	d__Bacteria	p__Bacteroidota	c__Bacteroidia	o__Bacteroidales	f__Rikenellaceae	g__Tidjanibacter	s__Tidjanibacter inops	yes	no	propionate
ntk_a_synuclein	2258_bin58		var_biomarker ~ var_mb	-0.0220152	0.0182892	-1.20372	0.228697	97.27	0	2093002	d__Bacteria	p__Bacillota_A	c__Clostridia	o__Oscillospirales	f__Acutalibacteraceae	g__CAG-177	s__CAG-177 sp003514385	no	no	none
ntk_a_synuclein	2258_bin58		var_biomarker ~ sex	0.0276585	0.109129	0.253446	0.799923	97.27	0	2093002	d__Bacteria	p__Bacillota_A	c__Clostridia	o__Oscillospirales	f__Acutalibacteraceae	g__CAG-177	s__CAG-177 sp003514385	no	no	none
ntk_a_synuclein	2258_bin58		var_biomarker ~ var_mb_by_sex	0.0160982	0.0237019	0.679193	0.497015	97.27	0	2093002	d__Bacteria	p__Bacillota_A	c__Clostridia	o__Oscillospirales	f__Acutalibacteraceae	g__CAG-177	s__CAG-177 sp003514385	no	no	none
ntk_a_synuclein	2258_bin58		var_biomarker ~ mars_age	0.00731414	0.0061179	1.19553	0.23188	97.27	0	2093002	d__Bacteria	p__Bacillota_A	c__Clostridia	o__Oscillospirales	f__Acutalibacteraceae	g__CAG-177	s__CAG-177 sp003514385	no	no	none
ntk_a_synuclein	2258_bin58		var_biomarker ~ apoe4	0.101807	0.0763799	1.3329	0.182564	97.27	0	2093002	d__Bacteria	p__Bacillota_A	c__Clostridia	o__Oscillospirales	f__Acutalibacteraceae	g__CAG-177	s__CAG-177 sp003514385	no	no	none
ntk_a_synuclein	2258_bin58		var_biomarker ~ ntk_table	0.200914	0.0858007	2.34163	0.0191995	97.27	0	2093002	d__Bacteria	p__Bacillota_A	c__Clostridia	o__Oscillospirales	f__Acutalibacteraceae	g__CAG-177	s__CAG-177 sp003514385	no	no	none
ntk_a_synuclein	2258_bin58		var_biomarker ~ bristol_type_1_7	0.0169148	0.0339724	0.497896	0.618557	97.27	0	2093002	d__Bacteria	p__Bacillota_A	c__Clostridia	o__Oscillospirales	f__Acutalibacteraceae	g__CAG-177	s__CAG-177 sp003514385	no	no	none
ntk_a_synuclein	2259_bin43		var_biomarker ~ var_mb	0.0247577	0.0728206	0.339982	0.73387	92.37	0.97	2444633	d__Bacteria	p__Bacillota_A	c__Clostridia	o__Lachnospirales	f__Lachnospiraceae	g__Dorea	s__Dorea formicigenerans	no	no	none
ntk_a_synuclein	2259_bin43		var_biomarker ~ sex	0.141612	0.280465	0.50492	0.613615	92.37	0.97	2444633	d__Bacteria	p__Bacillota_A	c__Clostridia	o__Lachnospirales	f__Lachnospiraceae	g__Dorea	s__Dorea formicigenerans	no	no	none
ntk_a_synuclein	2259_bin43		var_biomarker ~ var_mb_by_sex	-0.0685883	0.0981509	-0.698805	0.484674	92.37	0.97	2444633	d__Bacteria	p__Bacillota_A	c__Clostridia	o__Lachnospirales	f__Lachnospiraceae	g__Dorea	s__Dorea formicigenerans	no	no	none
ntk_a_synuclein	2259_bin43		var_biomarker ~ mars_age	0.00631067	0.00621015	1.01619	0.30954	92.37	0.97	2444633	d__Bacteria	p__Bacillota_A	c__Clostridia	o__Lachnospirales	f__Lachnospiraceae	g__Dorea	s__Dorea formicigenerans	no	no	none
ntk_a_synuclein	2259_bin43		var_biomarker ~ apoe4	0.104757	0.0771186	1.35838	0.174342	92.37	0.97	2444633	d__Bacteria	p__Bacillota_A	c__Clostridia	o__Lachnospirales	f__Lachnospiraceae	g__Dorea	s__Dorea formicigenerans	no	no	none
ntk_a_synuclein	2259_bin43		var_biomarker ~ ntk_table	0.222453	0.092068	2.41619	0.015684	92.37	0.97	2444633	d__Bacteria	p__Bacillota_A	c__Clostridia	o__Lachnospirales	f__Lachnospiraceae	g__Dorea	s__Dorea formicigenerans	no	no	none
ntk_a_synuclein	2259_bin43		var_biomarker ~ bristol_type_1_7	0.0175507	0.0345791	0.507552	0.611767	92.37	0.97	2444633	d__Bacteria	p__Bacillota_A	c__Clostridia	o__Lachnospirales	f__Lachnospiraceae	g__Dorea	s__Dorea formicigenerans	no	no	none
ntk_a_synuclein	2259_bin59		var_biomarker ~ var_mb	0.0918429	0.0528411	1.7381	0.0821939	91.02	0.45	1963729	d__Bacteria	p__Bacillota_A	c__Clostridia	o__Oscillospirales	f__Ruminococcaceae	g__Faecalibacterium	s__Faecalibacterium duncaniae	no	no	none
ntk_a_synuclein	2259_bin59		var_biomarker ~ sex	0.0545338	0.116829	0.466781	0.640656	91.02	0.45	1963729	d__Bacteria	p__Bacillota_A	c__Clostridia	o__Oscillospirales	f__Ruminococcaceae	g__Faecalibacterium	s__Faecalibacterium duncaniae	no	no	none
ntk_a_synuclein	2259_bin59		var_biomarker ~ var_mb_by_sex	-0.0706461	0.0652214	-1.08317	0.278732	91.02	0.45	1963729	d__Bacteria	p__Bacillota_A	c__Clostridia	o__Oscillospirales	f__Ruminococcaceae	g__Faecalibacterium	s__Faecalibacterium duncaniae	no	no	none
ntk_a_synuclein	2259_bin59		var_biomarker ~ mars_age	0.00714326	0.00611131	1.16886	0.24246	91.02	0.45	1963729	d__Bacteria	p__Bacillota_A	c__Clostridia	o__Oscillospirales	f__Ruminococcaceae	g__Faecalibacterium	s__Faecalibacterium duncaniae	no	no	none
ntk_a_synuclein	2259_bin59		var_biomarker ~ apoe4	0.0913132	0.0785448	1.16256	0.245007	91.02	0.45	1963729	d__Bacteria	p__Bacillota_A	c__Clostridia	o__Oscillospirales	f__Ruminococcaceae	g__Faecalibacterium	s__Faecalibacterium duncaniae	no	no	none
ntk_a_synuclein	2259_bin59		var_biomarker ~ ntk_table	0.213612	0.0869972	2.45539	0.0140734	91.02	0.45	1963729	d__Bacteria	p__Bacillota_A	c__Clostridia	o__Oscillospirales	f__Ruminococcaceae	g__Faecalibacterium	s__Faecalibacterium duncaniae	no	no	none
ntk_a_synuclein	2259_bin59		var_biomarker ~ bristol_type_1_7	0.00593695	0.0346394	0.171393	0.863915	91.02	0.45	1963729	d__Bacteria	p__Bacillota_A	c__Clostridia	o__Oscillospirales	f__Ruminococcaceae	g__Faecalibacterium	s__Faecalibacterium duncaniae	no	no	none
ntk_a_synuclein	2259_bin62		var_biomarker ~ var_mb	0.176423	0.0548832	3.21452	0.00130663	94.6	1.1	1832983	d__Bacteria	p__Bacillota_C	c__Negativicutes	o__Acidaminococcales	f__Acidaminococcaceae	g__Phascolarctobacterium_A	s__Phascolarctobacterium_A sp900552855	no	no	none
ntk_a_synuclein	2259_bin62		var_biomarker ~ sex	-0.75081	0.235015	-3.19474	0.00139958	94.6	1.1	1832983	d__Bacteria	p__Bacillota_C	c__Negativicutes	o__Acidaminococcales	f__Acidaminococcaceae	g__Phascolarctobacterium_A	s__Phascolarctobacterium_A sp900552855	no	no	none
ntk_a_synuclein	2259_bin62		var_biomarker ~ var_mb_by_sex	-0.179215	0.0564289	-3.17595	0.00149348	94.6	1.1	1832983	d__Bacteria	p__Bacillota_C	c__Negativicutes	o__Acidaminococcales	f__Acidaminococcaceae	g__Phascolarctobacterium_A	s__Phascolarctobacterium_A sp900552855	no	no	none
ntk_a_synuclein	2259_bin62		var_biomarker ~ mars_age	0.00600777	0.00615527	0.976038	0.329046	94.6	1.1	1832983	d__Bacteria	p__Bacillota_C	c__Negativicutes	o__Acidaminococcales	f__Acidaminococcaceae	g__Phascolarctobacterium_A	s__Phascolarctobacterium_A sp900552855	no	no	none
ntk_a_synuclein	2259_bin62		var_biomarker ~ apoe4	0.123187	0.0784965	1.56933	0.116571	94.6	1.1	1832983	d__Bacteria	p__Bacillota_C	c__Negativicutes	o__Acidaminococcales	f__Acidaminococcaceae	g__Phascolarctobacterium_A	s__Phascolarctobacterium_A sp900552855	no	no	none
ntk_a_synuclein	2259_bin62		var_biomarker ~ ntk_table	0.211376	0.0814482	2.59522	0.00945301	94.6	1.1	1832983	d__Bacteria	p__Bacillota_C	c__Negativicutes	o__Acidaminococcales	f__Acidaminococcaceae	g__Phascolarctobacterium_A	s__Phascolarctobacterium_A sp900552855	no	no	none
ntk_a_synuclein	2259_bin62		var_biomarker ~ bristol_type_1_7	0.0101503	0.0325392	0.311942	0.755085	94.6	1.1	1832983	d__Bacteria	p__Bacillota_C	c__Negativicutes	o__Acidaminococcales	f__Acidaminococcaceae	g__Phascolarctobacterium_A	s__Phascolarctobacterium_A sp900552855	no	no	none
ntk_a_synuclein	2260_bin25		var_biomarker ~ var_mb	-0.0467202	0.0209694	-2.22802	0.0258789	98.66	0	1982717	d__Bacteria	p__Bacillota_A	c__Clostridia	o__Oscillospirales	f__Acutalibacteraceae	g__Eubacterium_R	s__Eubacterium_R sp000436835	no	no	none
ntk_a_synuclein	2260_bin25		var_biomarker ~ sex	0.166299	0.116566	1.42664	0.153682	98.66	0	1982717	d__Bacteria	p__Bacillota_A	c__Clostridia	o__Oscillospirales	f__Acutalibacteraceae	g__Eubacterium_R	s__Eubacterium_R sp000436835	no	no	none
ntk_a_synuclein	2260_bin25		var_biomarker ~ var_mb_by_sex	0.0631725	0.0317922	1.98704	0.0469179	98.66	0	1982717	d__Bacteria	p__Bacillota_A	c__Clostridia	o__Oscillospirales	f__Acutalibacteraceae	g__Eubacterium_R	s__Eubacterium_R sp000436835	no	no	none
ntk_a_synuclein	2260_bin25		var_biomarker ~ mars_age	0.00899603	0.00614355	1.4643	0.143111	98.66	0	1982717	d__Bacteria	p__Bacillota_A	c__Clostridia	o__Oscillospirales	f__Acutalibacteraceae	g__Eubacterium_R	s__Eubacterium_R sp000436835	no	no	none
ntk_a_synuclein	2260_bin25		var_biomarker ~ apoe4	0.138891	0.0794743	1.74762	0.080529	98.66	0	1982717	d__Bacteria	p__Bacillota_A	c__Clostridia	o__Oscillospirales	f__Acutalibacteraceae	g__Eubacterium_R	s__Eubacterium_R sp000436835	no	no	none
ntk_a_synuclein	2260_bin25		var_biomarker ~ ntk_table	0.206066	0.0878396	2.34593	0.0189794	98.66	0	1982717	d__Bacteria	p__Bacillota_A	c__Clostridia	o__Oscillospirales	f__Acutalibacteraceae	g__Eubacterium_R	s__Eubacterium_R sp000436835	no	no	none
ntk_a_synuclein	2260_bin25		var_biomarker ~ bristol_type_1_7	0.0122983	0.0332582	0.369784	0.711544	98.66	0	1982717	d__Bacteria	p__Bacillota_A	c__Clostridia	o__Oscillospirales	f__Acutalibacteraceae	g__Eubacterium_R	s__Eubacterium_R sp000436835	no	no	none
ntk_a_synuclein	2260_bin36		var_biomarker ~ var_mb	0.00359087	0.0755004	0.0475609	0.962066	94.3	1.58	3213235	d__Bacteria	p__Bacillota_A	c__Clostridia	o__Lachnospirales	f__Lachnospiraceae	g__KLE1615	s__KLE1615 sp900066985	no	no	none
ntk_a_synuclein	2260_bin36		var_biomarker ~ sex	-0.0835594	0.274188	-0.304752	0.760555	94.3	1.58	3213235	d__Bacteria	p__Bacillota_A	c__Clostridia	o__Lachnospirales	f__Lachnospiraceae	g__KLE1615	s__KLE1615 sp900066985	no	no	none
ntk_a_synuclein	2260_bin36		var_biomarker ~ var_mb_by_sex	0.0156063	0.100394	0.155451	0.876466	94.3	1.58	3213235	d__Bacteria	p__Bacillota_A	c__Clostridia	o__Lachnospirales	f__Lachnospiraceae	g__KLE1615	s__KLE1615 sp900066985	no	no	none
ntk_a_synuclein	2260_bin36		var_biomarker ~ mars_age	0.00667503	0.00632199	1.05584	0.29104	94.3	1.58	3213235	d__Bacteria	p__Bacillota_A	c__Clostridia	o__Lachnospirales	f__Lachnospiraceae	g__KLE1615	s__KLE1615 sp900066985	no	no	none
ntk_a_synuclein	2260_bin36		var_biomarker ~ apoe4	0.107306	0.0774831	1.3849	0.166083	94.3	1.58	3213235	d__Bacteria	p__Bacillota_A	c__Clostridia	o__Lachnospirales	f__Lachnospiraceae	g__KLE1615	s__KLE1615 sp900066985	no	no	none
ntk_a_synuclein	2260_bin36		var_biomarker ~ ntk_table	0.213233	0.0922115	2.31244	0.0207536	94.3	1.58	3213235	d__Bacteria	p__Bacillota_A	c__Clostridia	o__Lachnospirales	f__Lachnospiraceae	g__KLE1615	s__KLE1615 sp900066985	no	no	none
ntk_a_synuclein	2260_bin36		var_biomarker ~ bristol_type_1_7	0.0167154	0.0336874	0.496192	0.619759	94.3	1.58	3213235	d__Bacteria	p__Bacillota_A	c__Clostridia	o__Lachnospirales	f__Lachnospiraceae	g__KLE1615	s__KLE1615 sp900066985	no	no	none
ntk_a_synuclein	2260_bin68		var_biomarker ~ var_mb	-0.0295964	0.0383428	-0.771888	0.440181	95.42	0.67	1687171	d__Bacteria	p__Bacillota_A	c__Clostridia	o__Oscillospirales	f__Oscillospiraceae	g__ER4	s__ER4 sp003522105	no	no	none
ntk_a_synuclein	2260_bin68		var_biomarker ~ sex	0.180617	0.127702	1.41436	0.157257	95.42	0.67	1687171	d__Bacteria	p__Bacillota_A	c__Clostridia	o__Oscillospirales	f__Oscillospiraceae	g__ER4	s__ER4 sp003522105	no	no	none
ntk_a_synuclein	2260_bin68		var_biomarker ~ var_mb_by_sex	0.128583	0.0617341	2.08285	0.0372651	95.42	0.67	1687171	d__Bacteria	p__Bacillota_A	c__Clostridia	o__Oscillospirales	f__Oscillospiraceae	g__ER4	s__ER4 sp003522105	no	no	none
ntk_a_synuclein	2260_bin68		var_biomarker ~ mars_age	0.00602933	0.00599612	1.00554	0.314637	95.42	0.67	1687171	d__Bacteria	p__Bacillota_A	c__Clostridia	o__Oscillospirales	f__Oscillospiraceae	g__ER4	s__ER4 sp003522105	no	no	none
ntk_a_synuclein	2260_bin68		var_biomarker ~ apoe4	0.0840981	0.0733685	1.14624	0.251695	95.42	0.67	1687171	d__Bacteria	p__Bacillota_A	c__Clostridia	o__Oscillospirales	f__Oscillospiraceae	g__ER4	s__ER4 sp003522105	no	no	none
ntk_a_synuclein	2260_bin68		var_biomarker ~ ntk_table	0.240818	0.0847427	2.84175	0.0044866	95.42	0.67	1687171	d__Bacteria	p__Bacillota_A	c__Clostridia	o__Oscillospirales	f__Oscillospiraceae	g__ER4	s__ER4 sp003522105	no	no	none
ntk_a_synuclein	2260_bin68		var_biomarker ~ bristol_type_1_7	0.0132321	0.0326986	0.404669	0.685721	95.42	0.67	1687171	d__Bacteria	p__Bacillota_A	c__Clostridia	o__Oscillospirales	f__Oscillospiraceae	g__ER4	s__ER4 sp003522105	no	no	none
ntk_a_synuclein	2260_bin7		var_biomarker ~ var_mb	-0.030616	0.0437425	-0.699914	0.483981	93.74	0.89	1986248	d__Bacteria	p__Bacillota_A	c__Clostridia	o__Oscillospirales	f__CAG-272	g__UMGS1312	s__UMGS1312 sp900550625	no	no	none
ntk_a_synuclein	2260_bin7		var_biomarker ~ sex	-0.0429829	0.0763882	-0.562691	0.573646	93.74	0.89	1986248	d__Bacteria	p__Bacillota_A	c__Clostridia	o__Oscillospirales	f__CAG-272	g__UMGS1312	s__UMGS1312 sp900550625	no	no	none
ntk_a_synuclein	2260_bin7		var_biomarker ~ var_mb_by_sex	0.0268014	0.0657411	0.407682	0.683507	93.74	0.89	1986248	d__Bacteria	p__Bacillota_A	c__Clostridia	o__Oscillospirales	f__CAG-272	g__UMGS1312	s__UMGS1312 sp900550625	no	no	none
ntk_a_synuclein	2260_bin7		var_biomarker ~ mars_age	0.00718118	0.00605442	1.18611	0.235581	93.74	0.89	1986248	d__Bacteria	p__Bacillota_A	c__Clostridia	o__Oscillospirales	f__CAG-272	g__UMGS1312	s__UMGS1312 sp900550625	no	no	none
ntk_a_synuclein	2260_bin7		var_biomarker ~ apoe4	0.113593	0.0793179	1.43212	0.15211	93.74	0.89	1986248	d__Bacteria	p__Bacillota_A	c__Clostridia	o__Oscillospirales	f__CAG-272	g__UMGS1312	s__UMGS1312 sp900550625	no	no	none
ntk_a_synuclein	2260_bin7		var_biomarker ~ ntk_table	0.212697	0.0864516	2.4603	0.0138819	93.74	0.89	1986248	d__Bacteria	p__Bacillota_A	c__Clostridia	o__Oscillospirales	f__CAG-272	g__UMGS1312	s__UMGS1312 sp900550625	no	no	none
ntk_a_synuclein	2260_bin7		var_biomarker ~ bristol_type_1_7	0.0114679	0.0341993	0.335326	0.737379	93.74	0.89	1986248	d__Bacteria	p__Bacillota_A	c__Clostridia	o__Oscillospirales	f__CAG-272	g__UMGS1312	s__UMGS1312 sp900550625	no	no	none
ntk_a_synuclein	2260_bin91		var_biomarker ~ var_mb	-0.0486179	0.0199497	-2.43702	0.0148089	97.27	0	2127819	d__Bacteria	p__Bacillota_A	c__Clostridia	o__Oscillospirales	f__Acutalibacteraceae	g__CAG-177	s__CAG-177 sp003514385	no	no	none
ntk_a_synuclein	2260_bin91		var_biomarker ~ sex	0.0999748	0.111533	0.89637	0.370055	97.27	0	2127819	d__Bacteria	p__Bacillota_A	c__Clostridia	o__Oscillospirales	f__Acutalibacteraceae	g__CAG-177	s__CAG-177 sp003514385	no	no	none
ntk_a_synuclein	2260_bin91		var_biomarker ~ var_mb_by_sex	0.0381587	0.0272411	1.40077	0.161281	97.27	0	2127819	d__Bacteria	p__Bacillota_A	c__Clostridia	o__Oscillospirales	f__Acutalibacteraceae	g__CAG-177	s__CAG-177 sp003514385	no	no	none
ntk_a_synuclein	2260_bin91		var_biomarker ~ mars_age	0.00797027	0.00591071	1.34845	0.177515	97.27	0	2127819	d__Bacteria	p__Bacillota_A	c__Clostridia	o__Oscillospirales	f__Acutalibacteraceae	g__CAG-177	s__CAG-177 sp003514385	no	no	none
ntk_a_synuclein	2260_bin91		var_biomarker ~ apoe4	0.1118	0.0749007	1.49264	0.135533	97.27	0	2127819	d__Bacteria	p__Bacillota_A	c__Clostridia	o__Oscillospirales	f__Acutalibacteraceae	g__CAG-177	s__CAG-177 sp003514385	no	no	none
ntk_a_synuclein	2260_bin91		var_biomarker ~ ntk_table	0.205993	0.0846616	2.43313	0.0149688	97.27	0	2127819	d__Bacteria	p__Bacillota_A	c__Clostridia	o__Oscillospirales	f__Acutalibacteraceae	g__CAG-177	s__CAG-177 sp003514385	no	no	none
ntk_a_synuclein	2260_bin91		var_biomarker ~ bristol_type_1_7	0.0136027	0.0344721	0.394602	0.693137	97.27	0	2127819	d__Bacteria	p__Bacillota_A	c__Clostridia	o__Oscillospirales	f__Acutalibacteraceae	g__CAG-177	s__CAG-177 sp003514385	no	no	none
ntk_a_synuclein	2261_bin36		var_biomarker ~ var_mb	-0.0211289	0.0299014	-0.706618	0.479804	99.52	0.48	2070555	d__Bacteria	p__Bacteroidota	c__Bacteroidia	o__Bacteroidales	f__Rikenellaceae	g__Alistipes	s__Alistipes putredinis	yes	no	propionate
ntk_a_synuclein	2261_bin36		var_biomarker ~ sex	-0.0993839	0.180611	-0.550264	0.582138	99.52	0.48	2070555	d__Bacteria	p__Bacteroidota	c__Bacteroidia	o__Bacteroidales	f__Rikenellaceae	g__Alistipes	s__Alistipes putredinis	yes	no	propionate
ntk_a_synuclein	2261_bin36		var_biomarker ~ var_mb_by_sex	0.0164084	0.0475651	0.344966	0.73012	99.52	0.48	2070555	d__Bacteria	p__Bacteroidota	c__Bacteroidia	o__Bacteroidales	f__Rikenellaceae	g__Alistipes	s__Alistipes putredinis	yes	no	propionate
ntk_a_synuclein	2261_bin36		var_biomarker ~ mars_age	0.00733712	0.00648278	1.13179	0.257725	99.52	0.48	2070555	d__Bacteria	p__Bacteroidota	c__Bacteroidia	o__Bacteroidales	f__Rikenellaceae	g__Alistipes	s__Alistipes putredinis	yes	no	propionate
ntk_a_synuclein	2261_bin36		var_biomarker ~ apoe4	0.110191	0.0776004	1.41998	0.155614	99.52	0.48	2070555	d__Bacteria	p__Bacteroidota	c__Bacteroidia	o__Bacteroidales	f__Rikenellaceae	g__Alistipes	s__Alistipes putredinis	yes	no	propionate
ntk_a_synuclein	2261_bin36		var_biomarker ~ ntk_table	0.220649	0.0870331	2.53524	0.0112372	99.52	0.48	2070555	d__Bacteria	p__Bacteroidota	c__Bacteroidia	o__Bacteroidales	f__Rikenellaceae	g__Alistipes	s__Alistipes putredinis	yes	no	propionate
ntk_a_synuclein	2261_bin36		var_biomarker ~ bristol_type_1_7	0.0170488	0.0333292	0.511526	0.608983	99.52	0.48	2070555	d__Bacteria	p__Bacteroidota	c__Bacteroidia	o__Bacteroidales	f__Rikenellaceae	g__Alistipes	s__Alistipes putredinis	yes	no	propionate
ntk_a_synuclein	2261_bin52		var_biomarker ~ var_mb	0.0398509	0.0400117	0.995981	0.319259	96.7	0.71	2068110	d__Bacteria	p__Bacillota	c__Bacilli	o__Erysipelotrichales	f__Erysipelotrichaceae	g__Holdemanella	s__Holdemanella sp900556915	no	no	none
ntk_a_synuclein	2261_bin52		var_biomarker ~ sex	0.0147108	0.129136	0.113917	0.909304	96.7	0.71	2068110	d__Bacteria	p__Bacillota	c__Bacilli	o__Erysipelotrichales	f__Erysipelotrichaceae	g__Holdemanella	s__Holdemanella sp900556915	no	no	none
ntk_a_synuclein	2261_bin52		var_biomarker ~ var_mb_by_sex	-0.0263739	0.0581118	-0.453848	0.649938	96.7	0.71	2068110	d__Bacteria	p__Bacillota	c__Bacilli	o__Erysipelotrichales	f__Erysipelotrichaceae	g__Holdemanella	s__Holdemanella sp900556915	no	no	none
ntk_a_synuclein	2261_bin52		var_biomarker ~ mars_age	0.00640738	0.00609102	1.05194	0.292828	96.7	0.71	2068110	d__Bacteria	p__Bacillota	c__Bacilli	o__Erysipelotrichales	f__Erysipelotrichaceae	g__Holdemanella	s__Holdemanella sp900556915	no	no	none
ntk_a_synuclein	2261_bin52		var_biomarker ~ apoe4	0.102839	0.0777063	1.32344	0.18569	96.7	0.71	2068110	d__Bacteria	p__Bacillota	c__Bacilli	o__Erysipelotrichales	f__Erysipelotrichaceae	g__Holdemanella	s__Holdemanella sp900556915	no	no	none
ntk_a_synuclein	2261_bin52		var_biomarker ~ ntk_table	0.213405	0.086503	2.46703	0.0136239	96.7	0.71	2068110	d__Bacteria	p__Bacillota	c__Bacilli	o__Erysipelotrichales	f__Erysipelotrichaceae	g__Holdemanella	s__Holdemanella sp900556915	no	no	none
ntk_a_synuclein	2261_bin52		var_biomarker ~ bristol_type_1_7	0.0107917	0.0335903	0.321275	0.748002	96.7	0.71	2068110	d__Bacteria	p__Bacillota	c__Bacilli	o__Erysipelotrichales	f__Erysipelotrichaceae	g__Holdemanella	s__Holdemanella sp900556915	no	no	none
ntk_a_synuclein	2262_bin19		var_biomarker ~ var_mb	0.00352174	0.0393285	0.089547	0.928647	97.47	0	2733936	d__Bacteria	p__Bacillota_A	c__Clostridia	o__Lachnospirales	f__Lachnospiraceae	g__Copromonas	s__Copromonas sp900066535	no	yes	butyrate
ntk_a_synuclein	2262_bin19		var_biomarker ~ sex	-0.0426455	0.0897563	-0.475125	0.634698	97.47	0	2733936	d__Bacteria	p__Bacillota_A	c__Clostridia	o__Lachnospirales	f__Lachnospiraceae	g__Copromonas	s__Copromonas sp900066535	no	yes	butyrate
ntk_a_synuclein	2262_bin19		var_biomarker ~ var_mb_by_sex	-0.00243766	0.0687492	-0.0354573	0.971715	97.47	0	2733936	d__Bacteria	p__Bacillota_A	c__Clostridia	o__Lachnospirales	f__Lachnospiraceae	g__Copromonas	s__Copromonas sp900066535	no	yes	butyrate
ntk_a_synuclein	2262_bin19		var_biomarker ~ mars_age	0.00685674	0.00669455	1.02423	0.305728	97.47	0	2733936	d__Bacteria	p__Bacillota_A	c__Clostridia	o__Lachnospirales	f__Lachnospiraceae	g__Copromonas	s__Copromonas sp900066535	no	yes	butyrate
ntk_a_synuclein	2262_bin19		var_biomarker ~ apoe4	0.107355	0.0773763	1.38744	0.165308	97.47	0	2733936	d__Bacteria	p__Bacillota_A	c__Clostridia	o__Lachnospirales	f__Lachnospiraceae	g__Copromonas	s__Copromonas sp900066535	no	yes	butyrate
ntk_a_synuclein	2262_bin19		var_biomarker ~ ntk_table	0.217046	0.0845715	2.56642	0.0102754	97.47	0	2733936	d__Bacteria	p__Bacillota_A	c__Clostridia	o__Lachnospirales	f__Lachnospiraceae	g__Copromonas	s__Copromonas sp900066535	no	yes	butyrate
ntk_a_synuclein	2262_bin19		var_biomarker ~ bristol_type_1_7	0.0157802	0.0344239	0.458409	0.646659	97.47	0	2733936	d__Bacteria	p__Bacillota_A	c__Clostridia	o__Lachnospirales	f__Lachnospiraceae	g__Copromonas	s__Copromonas sp900066535	no	yes	butyrate
ntk_a_synuclein	2262_bin20		var_biomarker ~ var_mb	0.0892756	0.0433878	2.05762	0.0396267	94.58	0	2483107	d__Bacteria	p__Bacillota_A	c__Clostridia	o__Lachnospirales	f__Lachnospiraceae	g__Faecalimonas	s__Faecalimonas sp900556835	no	no	none
ntk_a_synuclein	2262_bin20		var_biomarker ~ sex	0.0539387	0.0936047	0.57624	0.564453	94.58	0	2483107	d__Bacteria	p__Bacillota_A	c__Clostridia	o__Lachnospirales	f__Lachnospiraceae	g__Faecalimonas	s__Faecalimonas sp900556835	no	no	none
ntk_a_synuclein	2262_bin20		var_biomarker ~ var_mb_by_sex	-0.112854	0.0585795	-1.92651	0.0540408	94.58	0	2483107	d__Bacteria	p__Bacillota_A	c__Clostridia	o__Lachnospirales	f__Lachnospiraceae	g__Faecalimonas	s__Faecalimonas sp900556835	no	no	none
ntk_a_synuclein	2262_bin20		var_biomarker ~ mars_age	0.00741796	0.00612738	1.21063	0.226039	94.58	0	2483107	d__Bacteria	p__Bacillota_A	c__Clostridia	o__Lachnospirales	f__Lachnospiraceae	g__Faecalimonas	s__Faecalimonas sp900556835	no	no	none
ntk_a_synuclein	2262_bin20		var_biomarker ~ apoe4	0.107795	0.075146	1.43447	0.151437	94.58	0	2483107	d__Bacteria	p__Bacillota_A	c__Clostridia	o__Lachnospirales	f__Lachnospiraceae	g__Faecalimonas	s__Faecalimonas sp900556835	no	no	none
ntk_a_synuclein	2262_bin20		var_biomarker ~ ntk_table	0.184478	0.0849321	2.17207	0.0298506	94.58	0	2483107	d__Bacteria	p__Bacillota_A	c__Clostridia	o__Lachnospirales	f__Lachnospiraceae	g__Faecalimonas	s__Faecalimonas sp900556835	no	no	none
ntk_a_synuclein	2262_bin20		var_biomarker ~ bristol_type_1_7	0.0229636	0.0349654	0.65675	0.511341	94.58	0	2483107	d__Bacteria	p__Bacillota_A	c__Clostridia	o__Lachnospirales	f__Lachnospiraceae	g__Faecalimonas	s__Faecalimonas sp900556835	no	no	none
ntk_a_synuclein	2262_bin37		var_biomarker ~ var_mb	0.0385363	0.0493956	0.780157	0.435298	97.84	1.42	1708141	d__Bacteria	p__Bacillota	c__Bacilli	o__Erysipelotrichales	f__Erysipelotrichaceae	g__Faecalitalea	s__Faecalitalea cylindroides	no	no	none
ntk_a_synuclein	2262_bin37		var_biomarker ~ sex	-0.03674	0.0731048	-0.502566	0.615269	97.84	1.42	1708141	d__Bacteria	p__Bacillota	c__Bacilli	o__Erysipelotrichales	f__Erysipelotrichaceae	g__Faecalitalea	s__Faecalitalea cylindroides	no	no	none
ntk_a_synuclein	2262_bin37		var_biomarker ~ var_mb_by_sex	-0.00130244	0.0771949	-0.0168721	0.986539	97.84	1.42	1708141	d__Bacteria	p__Bacillota	c__Bacilli	o__Erysipelotrichales	f__Erysipelotrichaceae	g__Faecalitalea	s__Faecalitalea cylindroides	no	no	none
ntk_a_synuclein	2262_bin37		var_biomarker ~ mars_age	0.00794955	0.00607355	1.30888	0.190575	97.84	1.42	1708141	d__Bacteria	p__Bacillota	c__Bacilli	o__Erysipelotrichales	f__Erysipelotrichaceae	g__Faecalitalea	s__Faecalitalea cylindroides	no	no	none
ntk_a_synuclein	2262_bin37		var_biomarker ~ apoe4	0.107596	0.0783111	1.37396	0.169454	97.84	1.42	1708141	d__Bacteria	p__Bacillota	c__Bacilli	o__Erysipelotrichales	f__Erysipelotrichaceae	g__Faecalitalea	s__Faecalitalea cylindroides	no	no	none
ntk_a_synuclein	2262_bin37		var_biomarker ~ ntk_table	0.193675	0.0868398	2.23026	0.0257304	97.84	1.42	1708141	d__Bacteria	p__Bacillota	c__Bacilli	o__Erysipelotrichales	f__Erysipelotrichaceae	g__Faecalitalea	s__Faecalitalea cylindroides	no	no	none
ntk_a_synuclein	2262_bin37		var_biomarker ~ bristol_type_1_7	0.0162125	0.0347042	0.467164	0.640383	97.84	1.42	1708141	d__Bacteria	p__Bacillota	c__Bacilli	o__Erysipelotrichales	f__Erysipelotrichaceae	g__Faecalitalea	s__Faecalitalea cylindroides	no	no	none
ntk_a_synuclein	2262_bin66		var_biomarker ~ var_mb	0.0297463	0.0185157	1.60654	0.108155	98.92	0	1843522	d__Bacteria	p__Pseudomonadota	c__Alphaproteobacteria	o__RF32	f__CAG-239	g__CAZU01	s__CAZU01 sp000432275	no	no	none
ntk_a_synuclein	2262_bin66		var_biomarker ~ sex	-0.157521	0.162534	-0.969161	0.332465	98.92	0	1843522	d__Bacteria	p__Pseudomonadota	c__Alphaproteobacteria	o__RF32	f__CAG-239	g__CAZU01	s__CAZU01 sp000432275	no	no	none
ntk_a_synuclein	2262_bin66		var_biomarker ~ var_mb_by_sex	-0.0232635	0.0278689	-0.834748	0.40386	98.92	0	1843522	d__Bacteria	p__Pseudomonadota	c__Alphaproteobacteria	o__RF32	f__CAG-239	g__CAZU01	s__CAZU01 sp000432275	no	no	none
ntk_a_synuclein	2262_bin66		var_biomarker ~ mars_age	0.00668426	0.00604967	1.1049	0.269205	98.92	0	1843522	d__Bacteria	p__Pseudomonadota	c__Alphaproteobacteria	o__RF32	f__CAG-239	g__CAZU01	s__CAZU01 sp000432275	no	no	none
ntk_a_synuclein	2262_bin66		var_biomarker ~ apoe4	0.120721	0.0762037	1.58419	0.113151	98.92	0	1843522	d__Bacteria	p__Pseudomonadota	c__Alphaproteobacteria	o__RF32	f__CAG-239	g__CAZU01	s__CAZU01 sp000432275	no	no	none
ntk_a_synuclein	2262_bin66		var_biomarker ~ ntk_table	0.20673	0.0849806	2.43267	0.014988	98.92	0	1843522	d__Bacteria	p__Pseudomonadota	c__Alphaproteobacteria	o__RF32	f__CAG-239	g__CAZU01	s__CAZU01 sp000432275	no	no	none
ntk_a_synuclein	2262_bin66		var_biomarker ~ bristol_type_1_7	0.0128892	0.0329856	0.390752	0.695981	98.92	0	1843522	d__Bacteria	p__Pseudomonadota	c__Alphaproteobacteria	o__RF32	f__CAG-239	g__CAZU01	s__CAZU01 sp000432275	no	no	none
ntk_a_synuclein	2262_bin71		var_biomarker ~ var_mb	-0.0421276	0.0260614	-1.61647	0.105992	100	0.7	3243700	d__Bacteria	p__Bacillota_A	c__Clostridia	o__Peptostreptococcales	f__Peptostreptococcaceae	g__Intestinibacter	s__Intestinibacter bartlettii	no	no	none
ntk_a_synuclein	2262_bin71		var_biomarker ~ sex	-0.0639565	0.0865004	-0.739378	0.459677	100	0.7	3243700	d__Bacteria	p__Bacillota_A	c__Clostridia	o__Peptostreptococcales	f__Peptostreptococcaceae	g__Intestinibacter	s__Intestinibacter bartlettii	no	no	none
ntk_a_synuclein	2262_bin71		var_biomarker ~ var_mb_by_sex	0.0379451	0.0396935	0.955952	0.339096	100	0.7	3243700	d__Bacteria	p__Bacillota_A	c__Clostridia	o__Peptostreptococcales	f__Peptostreptococcaceae	g__Intestinibacter	s__Intestinibacter bartlettii	no	no	none
ntk_a_synuclein	2262_bin71		var_biomarker ~ mars_age	0.00661556	0.00607922	1.08822	0.276496	100	0.7	3243700	d__Bacteria	p__Bacillota_A	c__Clostridia	o__Peptostreptococcales	f__Peptostreptococcaceae	g__Intestinibacter	s__Intestinibacter bartlettii	no	no	none
ntk_a_synuclein	2262_bin71		var_biomarker ~ apoe4	0.116732	0.0769505	1.51697	0.129274	100	0.7	3243700	d__Bacteria	p__Bacillota_A	c__Clostridia	o__Peptostreptococcales	f__Peptostreptococcaceae	g__Intestinibacter	s__Intestinibacter bartlettii	no	no	none
ntk_a_synuclein	2262_bin71		var_biomarker ~ ntk_table	0.203179	0.0859346	2.36435	0.0180619	100	0.7	3243700	d__Bacteria	p__Bacillota_A	c__Clostridia	o__Peptostreptococcales	f__Peptostreptococcaceae	g__Intestinibacter	s__Intestinibacter bartlettii	no	no	none
ntk_a_synuclein	2262_bin71		var_biomarker ~ bristol_type_1_7	0.00820651	0.0329724	0.24889	0.803446	100	0.7	3243700	d__Bacteria	p__Bacillota_A	c__Clostridia	o__Peptostreptococcales	f__Peptostreptococcaceae	g__Intestinibacter	s__Intestinibacter bartlettii	no	no	none
ntk_a_synuclein	2264_bin26		var_biomarker ~ var_mb	-0.0706081	0.0571439	-1.23562	0.2166	98.07	0	2261144	d__Bacteria	p__Bacillota_A	c__Clostridia	o__Lachnospirales	f__Lachnospiraceae	g__Agathobacter	s__Agathobacter rectalis	no	yes	butyrate
ntk_a_synuclein	2264_bin26		var_biomarker ~ sex	-0.14775	0.193043	-0.765375	0.444048	98.07	0	2261144	d__Bacteria	p__Bacillota_A	c__Clostridia	o__Lachnospirales	f__Lachnospiraceae	g__Agathobacter	s__Agathobacter rectalis	no	yes	butyrate
ntk_a_synuclein	2264_bin26		var_biomarker ~ var_mb_by_sex	0.0522262	0.0756489	0.690377	0.489957	98.07	0	2261144	d__Bacteria	p__Bacillota_A	c__Clostridia	o__Lachnospirales	f__Lachnospiraceae	g__Agathobacter	s__Agathobacter rectalis	no	yes	butyrate
ntk_a_synuclein	2264_bin26		var_biomarker ~ mars_age	0.00638163	0.00614705	1.03816	0.299195	98.07	0	2261144	d__Bacteria	p__Bacillota_A	c__Clostridia	o__Lachnospirales	f__Lachnospiraceae	g__Agathobacter	s__Agathobacter rectalis	no	yes	butyrate
ntk_a_synuclein	2264_bin26		var_biomarker ~ apoe4	0.128697	0.0794582	1.61969	0.1053	98.07	0	2261144	d__Bacteria	p__Bacillota_A	c__Clostridia	o__Lachnospirales	f__Lachnospiraceae	g__Agathobacter	s__Agathobacter rectalis	no	yes	butyrate
ntk_a_synuclein	2264_bin26		var_biomarker ~ ntk_table	0.214203	0.0845208	2.53432	0.0112666	98.07	0	2261144	d__Bacteria	p__Bacillota_A	c__Clostridia	o__Lachnospirales	f__Lachnospiraceae	g__Agathobacter	s__Agathobacter rectalis	no	yes	butyrate
ntk_a_synuclein	2264_bin26		var_biomarker ~ bristol_type_1_7	0.0210124	0.0330425	0.635922	0.524828	98.07	0	2261144	d__Bacteria	p__Bacillota_A	c__Clostridia	o__Lachnospirales	f__Lachnospiraceae	g__Agathobacter	s__Agathobacter rectalis	no	yes	butyrate
ntk_a_synuclein	2264_bin34		var_biomarker ~ var_mb	0.0759712	0.0340157	2.23342	0.0255213	95.71	0.19	4525214	d__Bacteria	p__Bacteroidota	c__Bacteroidia	o__Bacteroidales	f__Tannerellaceae	g__Parabacteroides	s__Parabacteroides distasonis	yes	no	propionate
ntk_a_synuclein	2264_bin34		var_biomarker ~ sex	-0.00544061	0.101488	-0.0536084	0.957247	95.71	0.19	4525214	d__Bacteria	p__Bacteroidota	c__Bacteroidia	o__Bacteroidales	f__Tannerellaceae	g__Parabacteroides	s__Parabacteroides distasonis	yes	no	propionate
ntk_a_synuclein	2264_bin34		var_biomarker ~ var_mb_by_sex	-0.0275539	0.0441606	-0.623947	0.532662	95.71	0.19	4525214	d__Bacteria	p__Bacteroidota	c__Bacteroidia	o__Bacteroidales	f__Tannerellaceae	g__Parabacteroides	s__Parabacteroides distasonis	yes	no	propionate
ntk_a_synuclein	2264_bin34		var_biomarker ~ mars_age	0.00634688	0.00620538	1.0228	0.306401	95.71	0.19	4525214	d__Bacteria	p__Bacteroidota	c__Bacteroidia	o__Bacteroidales	f__Tannerellaceae	g__Parabacteroides	s__Parabacteroides distasonis	yes	no	propionate
ntk_a_synuclein	2264_bin34		var_biomarker ~ apoe4	0.087582	0.0771785	1.1348	0.25646	95.71	0.19	4525214	d__Bacteria	p__Bacteroidota	c__Bacteroidia	o__Bacteroidales	f__Tannerellaceae	g__Parabacteroides	s__Parabacteroides distasonis	yes	no	propionate
ntk_a_synuclein	2264_bin34		var_biomarker ~ ntk_table	0.213773	0.0864887	2.47169	0.0134475	95.71	0.19	4525214	d__Bacteria	p__Bacteroidota	c__Bacteroidia	o__Bacteroidales	f__Tannerellaceae	g__Parabacteroides	s__Parabacteroides distasonis	yes	no	propionate
ntk_a_synuclein	2264_bin34		var_biomarker ~ bristol_type_1_7	0.00369487	0.0325886	0.113379	0.90973	95.71	0.19	4525214	d__Bacteria	p__Bacteroidota	c__Bacteroidia	o__Bacteroidales	f__Tannerellaceae	g__Parabacteroides	s__Parabacteroides distasonis	yes	no	propionate
ntk_a_synuclein	2264_bin54		var_biomarker ~ var_mb	0.124939	0.0869796	1.43641	0.150885	91.69	0.81	2199391	d__Bacteria	p__Actinomycetota	c__Coriobacteriia	o__Coriobacteriales	f__Coriobacteriaceae	g__Collinsella	s__Collinsella tanakaei	no	no	none
ntk_a_synuclein	2264_bin54		var_biomarker ~ sex	0.0824109	0.104806	0.786319	0.43168	91.69	0.81	2199391	d__Bacteria	p__Actinomycetota	c__Coriobacteriia	o__Coriobacteriales	f__Coriobacteriaceae	g__Collinsella	s__Collinsella tanakaei	no	no	none
ntk_a_synuclein	2264_bin54		var_biomarker ~ var_mb_by_sex	-0.208735	0.105465	-1.97918	0.0477952	91.69	0.81	2199391	d__Bacteria	p__Actinomycetota	c__Coriobacteriia	o__Coriobacteriales	f__Coriobacteriaceae	g__Collinsella	s__Collinsella tanakaei	no	no	none
ntk_a_synuclein	2264_bin54		var_biomarker ~ mars_age	0.00589411	0.00624678	0.943544	0.345403	91.69	0.81	2199391	d__Bacteria	p__Actinomycetota	c__Coriobacteriia	o__Coriobacteriales	f__Coriobacteriaceae	g__Collinsella	s__Collinsella tanakaei	no	no	none
ntk_a_synuclein	2264_bin54		var_biomarker ~ apoe4	0.0986809	0.0749017	1.31747	0.18768	91.69	0.81	2199391	d__Bacteria	p__Actinomycetota	c__Coriobacteriia	o__Coriobacteriales	f__Coriobacteriaceae	g__Collinsella	s__Collinsella tanakaei	no	no	none
ntk_a_synuclein	2264_bin54		var_biomarker ~ ntk_table	0.202962	0.0823765	2.46383	0.0137459	91.69	0.81	2199391	d__Bacteria	p__Actinomycetota	c__Coriobacteriia	o__Coriobacteriales	f__Coriobacteriaceae	g__Collinsella	s__Collinsella tanakaei	no	no	none
ntk_a_synuclein	2264_bin54		var_biomarker ~ bristol_type_1_7	0.0148655	0.0353624	0.420374	0.674212	91.69	0.81	2199391	d__Bacteria	p__Actinomycetota	c__Coriobacteriia	o__Coriobacteriales	f__Coriobacteriaceae	g__Collinsella	s__Collinsella tanakaei	no	no	none
ntk_a_synuclein	2264_bin64		var_biomarker ~ var_mb	0.0361331	0.0225744	1.60062	0.10946	100	0	3202713	d__Bacteria	p__Bacillota	c__Bacilli	o__Erysipelotrichales	f__Coprobacillaceae	g__Thomasclavelia	s__Thomasclavelia ramosa	no	no	none
ntk_a_synuclein	2264_bin64		var_biomarker ~ sex	-0.0495495	0.0815693	-0.607452	0.543551	100	0	3202713	d__Bacteria	p__Bacillota	c__Bacilli	o__Erysipelotrichales	f__Coprobacillaceae	g__Thomasclavelia	s__Thomasclavelia ramosa	no	no	none
ntk_a_synuclein	2264_bin64		var_biomarker ~ var_mb_by_sex	-0.0171363	0.0328083	-0.522315	0.601451	100	0	3202713	d__Bacteria	p__Bacillota	c__Bacilli	o__Erysipelotrichales	f__Coprobacillaceae	g__Thomasclavelia	s__Thomasclavelia ramosa	no	no	none
ntk_a_synuclein	2264_bin64		var_biomarker ~ mars_age	0.00626608	0.00629569	0.995297	0.319592	100	0	3202713	d__Bacteria	p__Bacillota	c__Bacilli	o__Erysipelotrichales	f__Coprobacillaceae	g__Thomasclavelia	s__Thomasclavelia ramosa	no	no	none
ntk_a_synuclein	2264_bin64		var_biomarker ~ apoe4	0.107597	0.0778335	1.3824	0.16685	100	0	3202713	d__Bacteria	p__Bacillota	c__Bacilli	o__Erysipelotrichales	f__Coprobacillaceae	g__Thomasclavelia	s__Thomasclavelia ramosa	no	no	none
ntk_a_synuclein	2264_bin64		var_biomarker ~ ntk_table	0.194691	0.0846743	2.29929	0.0214884	100	0	3202713	d__Bacteria	p__Bacillota	c__Bacilli	o__Erysipelotrichales	f__Coprobacillaceae	g__Thomasclavelia	s__Thomasclavelia ramosa	no	no	none
ntk_a_synuclein	2264_bin64		var_biomarker ~ bristol_type_1_7	0.018777	0.035837	0.523956	0.600309	100	0	3202713	d__Bacteria	p__Bacillota	c__Bacilli	o__Erysipelotrichales	f__Coprobacillaceae	g__Thomasclavelia	s__Thomasclavelia ramosa	no	no	none
ntk_a_synuclein	2264_bin69		var_biomarker ~ var_mb	-0.0648761	0.0563782	-1.15073	0.249843	90.04	2.91	1882008	d__Bacteria	p__Bacillota_A	c__Clostridia	o__Oscillospirales	f__Ruminococcaceae	g__UBA1394	s__	no	no	none
ntk_a_synuclein	2264_bin69		var_biomarker ~ sex	-0.171227	0.127536	-1.34259	0.179406	90.04	2.91	1882008	d__Bacteria	p__Bacillota_A	c__Clostridia	o__Oscillospirales	f__Ruminococcaceae	g__UBA1394	s__	no	no	none
ntk_a_synuclein	2264_bin69		var_biomarker ~ var_mb_by_sex	0.104159	0.087814	1.18613	0.235571	90.04	2.91	1882008	d__Bacteria	p__Bacillota_A	c__Clostridia	o__Oscillospirales	f__Ruminococcaceae	g__UBA1394	s__	no	no	none
ntk_a_synuclein	2264_bin69		var_biomarker ~ mars_age	0.00646535	0.00615417	1.05056	0.293459	90.04	2.91	1882008	d__Bacteria	p__Bacillota_A	c__Clostridia	o__Oscillospirales	f__Ruminococcaceae	g__UBA1394	s__	no	no	none
ntk_a_synuclein	2264_bin69		var_biomarker ~ apoe4	0.102242	0.0783871	1.30432	0.192123	90.04	2.91	1882008	d__Bacteria	p__Bacillota_A	c__Clostridia	o__Oscillospirales	f__Ruminococcaceae	g__UBA1394	s__	no	no	none
ntk_a_synuclein	2264_bin69		var_biomarker ~ ntk_table	0.214183	0.0860846	2.48805	0.0128444	90.04	2.91	1882008	d__Bacteria	p__Bacillota_A	c__Clostridia	o__Oscillospirales	f__Ruminococcaceae	g__UBA1394	s__	no	no	none
ntk_a_synuclein	2264_bin69		var_biomarker ~ bristol_type_1_7	0.0206778	0.0331034	0.624643	0.532206	90.04	2.91	1882008	d__Bacteria	p__Bacillota_A	c__Clostridia	o__Oscillospirales	f__Ruminococcaceae	g__UBA1394	s__	no	no	none
ntk_a_synuclein	2266_bin102		var_biomarker ~ var_mb	0.0736557	0.0721713	1.02057	0.30746	98.8	1.2	1799959	d__Bacteria	p__Bacillota_C	c__Negativicutes	o__Acidaminococcales	f__Acidaminococcaceae	g__CAG-266	s__CAG-266 sp000436095	yes	no	propionate
ntk_a_synuclein	2266_bin102		var_biomarker ~ sex	-0.135972	0.168488	-0.807014	0.419659	98.8	1.2	1799959	d__Bacteria	p__Bacillota_C	c__Negativicutes	o__Acidaminococcales	f__Acidaminococcaceae	g__CAG-266	s__CAG-266 sp000436095	yes	no	propionate
ntk_a_synuclein	2266_bin102		var_biomarker ~ var_mb_by_sex	-0.0470495	0.0767555	-0.612979	0.53989	98.8	1.2	1799959	d__Bacteria	p__Bacillota_C	c__Negativicutes	o__Acidaminococcales	f__Acidaminococcaceae	g__CAG-266	s__CAG-266 sp000436095	yes	no	propionate
ntk_a_synuclein	2266_bin102		var_biomarker ~ mars_age	0.00627479	0.00626969	1.00081	0.316917	98.8	1.2	1799959	d__Bacteria	p__Bacillota_C	c__Negativicutes	o__Acidaminococcales	f__Acidaminococcaceae	g__CAG-266	s__CAG-266 sp000436095	yes	no	propionate
ntk_a_synuclein	2266_bin102		var_biomarker ~ apoe4	0.114342	0.0794965	1.43833	0.150342	98.8	1.2	1799959	d__Bacteria	p__Bacillota_C	c__Negativicutes	o__Acidaminococcales	f__Acidaminococcaceae	g__CAG-266	s__CAG-266 sp000436095	yes	no	propionate
ntk_a_synuclein	2266_bin102		var_biomarker ~ ntk_table	0.223609	0.085965	2.60117	0.00929071	98.8	1.2	1799959	d__Bacteria	p__Bacillota_C	c__Negativicutes	o__Acidaminococcales	f__Acidaminococcaceae	g__CAG-266	s__CAG-266 sp000436095	yes	no	propionate
ntk_a_synuclein	2266_bin102		var_biomarker ~ bristol_type_1_7	0.0238458	0.0344882	0.691417	0.489303	98.8	1.2	1799959	d__Bacteria	p__Bacillota_C	c__Negativicutes	o__Acidaminococcales	f__Acidaminococcaceae	g__CAG-266	s__CAG-266 sp000436095	yes	no	propionate
ntk_a_synuclein	2266_bin104		var_biomarker ~ var_mb	0.0316543	0.0500535	0.63241	0.527119	96.36	2.59	1651471	d__Bacteria	p__Bacillota	c__Bacilli	o__Erysipelotrichales	f__Erysipelotrichaceae	g__Absicoccus	s__Absicoccus sp000434355	no	no	none
ntk_a_synuclein	2266_bin104		var_biomarker ~ sex	-0.0376777	0.0744388	-0.506157	0.612747	96.36	2.59	1651471	d__Bacteria	p__Bacillota	c__Bacilli	o__Erysipelotrichales	f__Erysipelotrichaceae	g__Absicoccus	s__Absicoccus sp000434355	no	no	none
ntk_a_synuclein	2266_bin104		var_biomarker ~ var_mb_by_sex	-0.0638593	0.0623822	-1.02368	0.305987	96.36	2.59	1651471	d__Bacteria	p__Bacillota	c__Bacilli	o__Erysipelotrichales	f__Erysipelotrichaceae	g__Absicoccus	s__Absicoccus sp000434355	no	no	none
ntk_a_synuclein	2266_bin104		var_biomarker ~ mars_age	0.00587219	0.00622962	0.942625	0.345873	96.36	2.59	1651471	d__Bacteria	p__Bacillota	c__Bacilli	o__Erysipelotrichales	f__Erysipelotrichaceae	g__Absicoccus	s__Absicoccus sp000434355	no	no	none
ntk_a_synuclein	2266_bin104		var_biomarker ~ apoe4	0.101073	0.0787303	1.28379	0.199215	96.36	2.59	1651471	d__Bacteria	p__Bacillota	c__Bacilli	o__Erysipelotrichales	f__Erysipelotrichaceae	g__Absicoccus	s__Absicoccus sp000434355	no	no	none
ntk_a_synuclein	2266_bin104		var_biomarker ~ ntk_table	0.21102	0.0850962	2.47978	0.0131463	96.36	2.59	1651471	d__Bacteria	p__Bacillota	c__Bacilli	o__Erysipelotrichales	f__Erysipelotrichaceae	g__Absicoccus	s__Absicoccus sp000434355	no	no	none
ntk_a_synuclein	2266_bin104		var_biomarker ~ bristol_type_1_7	0.0168882	0.0336064	0.50253	0.615295	96.36	2.59	1651471	d__Bacteria	p__Bacillota	c__Bacilli	o__Erysipelotrichales	f__Erysipelotrichaceae	g__Absicoccus	s__Absicoccus sp000434355	no	no	none
ntk_a_synuclein	2266_bin108		var_biomarker ~ var_mb	-0.0752793	0.0496688	-1.51563	0.129614	94.92	1.11	2406200	d__Bacteria	p__Bacillota_A	c__Clostridia	o__Christensenellales	f__CAG-74	g__Ventricola	s__Ventricola sp900542395	no	no	none
ntk_a_synuclein	2266_bin108		var_biomarker ~ sex	-0.0947504	0.0850155	-1.11451	0.265062	94.92	1.11	2406200	d__Bacteria	p__Bacillota_A	c__Clostridia	o__Christensenellales	f__CAG-74	g__Ventricola	s__Ventricola sp900542395	no	no	none
ntk_a_synuclein	2266_bin108		var_biomarker ~ var_mb_by_sex	0.0435578	0.0624224	0.697792	0.485307	94.92	1.11	2406200	d__Bacteria	p__Bacillota_A	c__Clostridia	o__Christensenellales	f__CAG-74	g__Ventricola	s__Ventricola sp900542395	no	no	none
ntk_a_synuclein	2266_bin108		var_biomarker ~ mars_age	0.00753412	0.00640973	1.17542	0.239827	94.92	1.11	2406200	d__Bacteria	p__Bacillota_A	c__Clostridia	o__Christensenellales	f__CAG-74	g__Ventricola	s__Ventricola sp900542395	no	no	none
ntk_a_synuclein	2266_bin108		var_biomarker ~ apoe4	0.0776309	0.0750225	1.03477	0.300777	94.92	1.11	2406200	d__Bacteria	p__Bacillota_A	c__Clostridia	o__Christensenellales	f__CAG-74	g__Ventricola	s__Ventricola sp900542395	no	no	none
ntk_a_synuclein	2266_bin108		var_biomarker ~ ntk_table	0.200435	0.0851306	2.35445	0.0185504	94.92	1.11	2406200	d__Bacteria	p__Bacillota_A	c__Clostridia	o__Christensenellales	f__CAG-74	g__Ventricola	s__Ventricola sp900542395	no	no	none
ntk_a_synuclein	2266_bin108		var_biomarker ~ bristol_type_1_7	0.0110023	0.0340643	0.322987	0.746705	94.92	1.11	2406200	d__Bacteria	p__Bacillota_A	c__Clostridia	o__Christensenellales	f__CAG-74	g__Ventricola	s__Ventricola sp900542395	no	no	none
ntk_a_synuclein	2266_bin113		var_biomarker ~ var_mb	-0.0174173	0.0334678	-0.520418	0.602772	96.42	0.67	2543925	d__Bacteria	p__Bacillota_A	c__Clostridia	o__Oscillospirales	f__CAG-382	g__UMGS882	s__UMGS882 sp900757905	no	no	none
ntk_a_synuclein	2266_bin113		var_biomarker ~ sex	0.014714	0.0922356	0.159526	0.873254	96.42	0.67	2543925	d__Bacteria	p__Bacillota_A	c__Clostridia	o__Oscillospirales	f__CAG-382	g__UMGS882	s__UMGS882 sp900757905	no	no	none
ntk_a_synuclein	2266_bin113		var_biomarker ~ var_mb_by_sex	0.0509965	0.0537977	0.947931	0.343164	96.42	0.67	2543925	d__Bacteria	p__Bacillota_A	c__Clostridia	o__Oscillospirales	f__CAG-382	g__UMGS882	s__UMGS882 sp900757905	no	no	none
ntk_a_synuclein	2266_bin113		var_biomarker ~ mars_age	0.00619143	0.00630929	0.981321	0.326434	96.42	0.67	2543925	d__Bacteria	p__Bacillota_A	c__Clostridia	o__Oscillospirales	f__CAG-382	g__UMGS882	s__UMGS882 sp900757905	no	no	none
ntk_a_synuclein	2266_bin113		var_biomarker ~ apoe4	0.0937582	0.078138	1.19991	0.230176	96.42	0.67	2543925	d__Bacteria	p__Bacillota_A	c__Clostridia	o__Oscillospirales	f__CAG-382	g__UMGS882	s__UMGS882 sp900757905	no	no	none
ntk_a_synuclein	2266_bin113		var_biomarker ~ ntk_table	0.217306	0.0851671	2.55152	0.0107254	96.42	0.67	2543925	d__Bacteria	p__Bacillota_A	c__Clostridia	o__Oscillospirales	f__CAG-382	g__UMGS882	s__UMGS882 sp900757905	no	no	none
ntk_a_synuclein	2266_bin113		var_biomarker ~ bristol_type_1_7	0.0177653	0.0337415	0.526511	0.598533	96.42	0.67	2543925	d__Bacteria	p__Bacillota_A	c__Clostridia	o__Oscillospirales	f__CAG-382	g__UMGS882	s__UMGS882 sp900757905	no	no	none
ntk_a_synuclein	2266_bin19		var_biomarker ~ var_mb	0.0356997	0.0464527	0.768518	0.442179	94.3	0	1737219	d__Bacteria	p__Bacillota_A	c__Clostridia	o__Oscillospirales	f__Oscillospiraceae	g__ER4	s__ER4 sp003522105	no	no	none
ntk_a_synuclein	2266_bin19		var_biomarker ~ sex	-0.0335554	0.152594	-0.2199	0.825949	94.3	0	1737219	d__Bacteria	p__Bacillota_A	c__Clostridia	o__Oscillospirales	f__Oscillospiraceae	g__ER4	s__ER4 sp003522105	no	no	none
ntk_a_synuclein	2266_bin19		var_biomarker ~ var_mb_by_sex	-0.00514255	0.0540569	-0.0951322	0.92421	94.3	0	1737219	d__Bacteria	p__Bacillota_A	c__Clostridia	o__Oscillospirales	f__Oscillospiraceae	g__ER4	s__ER4 sp003522105	no	no	none
ntk_a_synuclein	2266_bin19		var_biomarker ~ mars_age	0.00589349	0.00634449	0.928915	0.352933	94.3	0	1737219	d__Bacteria	p__Bacillota_A	c__Clostridia	o__Oscillospirales	f__Oscillospiraceae	g__ER4	s__ER4 sp003522105	no	no	none
ntk_a_synuclein	2266_bin19		var_biomarker ~ apoe4	0.0966047	0.0786308	1.22859	0.219227	94.3	0	1737219	d__Bacteria	p__Bacillota_A	c__Clostridia	o__Oscillospirales	f__Oscillospiraceae	g__ER4	s__ER4 sp003522105	no	no	none
ntk_a_synuclein	2266_bin19		var_biomarker ~ ntk_table	0.225374	0.0856029	2.63278	0.00846886	94.3	0	1737219	d__Bacteria	p__Bacillota_A	c__Clostridia	o__Oscillospirales	f__Oscillospiraceae	g__ER4	s__ER4 sp003522105	no	no	none
ntk_a_synuclein	2266_bin19		var_biomarker ~ bristol_type_1_7	0.0158451	0.0330964	0.478756	0.632112	94.3	0	1737219	d__Bacteria	p__Bacillota_A	c__Clostridia	o__Oscillospirales	f__Oscillospiraceae	g__ER4	s__ER4 sp003522105	no	no	none
ntk_a_synuclein	2266_bin41		var_biomarker ~ var_mb	0.00320468	0.0225193	0.142308	0.886836	97.9	0.93	2896615	d__Bacteria	p__Bacillota_A	c__Clostridia	o__Christensenellales	f__CAG-74	g__UBA11524	s__UBA11524 sp000437595	no	no	none
ntk_a_synuclein	2266_bin41		var_biomarker ~ sex	-0.0911877	0.104646	-0.871388	0.383542	97.9	0.93	2896615	d__Bacteria	p__Bacillota_A	c__Clostridia	o__Christensenellales	f__CAG-74	g__UBA11524	s__UBA11524 sp000437595	no	no	none
ntk_a_synuclein	2266_bin41		var_biomarker ~ var_mb_by_sex	-0.0179783	0.0283818	-0.633445	0.526443	97.9	0.93	2896615	d__Bacteria	p__Bacillota_A	c__Clostridia	o__Christensenellales	f__CAG-74	g__UBA11524	s__UBA11524 sp000437595	no	no	none
ntk_a_synuclein	2266_bin41		var_biomarker ~ mars_age	0.00710055	0.00626711	1.13299	0.25722	97.9	0.93	2896615	d__Bacteria	p__Bacillota_A	c__Clostridia	o__Christensenellales	f__CAG-74	g__UBA11524	s__UBA11524 sp000437595	no	no	none
ntk_a_synuclein	2266_bin41		var_biomarker ~ apoe4	0.109589	0.0770961	1.42145	0.155185	97.9	0.93	2896615	d__Bacteria	p__Bacillota_A	c__Clostridia	o__Christensenellales	f__CAG-74	g__UBA11524	s__UBA11524 sp000437595	no	no	none
ntk_a_synuclein	2266_bin41		var_biomarker ~ ntk_table	0.218122	0.0857053	2.54502	0.0109271	97.9	0.93	2896615	d__Bacteria	p__Bacillota_A	c__Clostridia	o__Christensenellales	f__CAG-74	g__UBA11524	s__UBA11524 sp000437595	no	no	none
ntk_a_synuclein	2266_bin41		var_biomarker ~ bristol_type_1_7	0.0178328	0.0336904	0.529314	0.596588	97.9	0.93	2896615	d__Bacteria	p__Bacillota_A	c__Clostridia	o__Christensenellales	f__CAG-74	g__UBA11524	s__UBA11524 sp000437595	no	no	none
ntk_a_synuclein	2266_bin70		var_biomarker ~ var_mb	-0.0432354	0.0447231	-0.966735	0.333677	93.04	0.34	1905178	d__Bacteria	p__Bacillota_A	c__Clostridia	o__Oscillospirales	f__CAG-382	g__UBA1206	s__UBA1206 sp000433115	no	no	none
ntk_a_synuclein	2266_bin70		var_biomarker ~ sex	0.00531571	0.0881127	0.0603285	0.951894	93.04	0.34	1905178	d__Bacteria	p__Bacillota_A	c__Clostridia	o__Oscillospirales	f__CAG-382	g__UBA1206	s__UBA1206 sp000433115	no	no	none
ntk_a_synuclein	2266_bin70		var_biomarker ~ var_mb_by_sex	0.0513738	0.0546589	0.939898	0.34727	93.04	0.34	1905178	d__Bacteria	p__Bacillota_A	c__Clostridia	o__Oscillospirales	f__CAG-382	g__UBA1206	s__UBA1206 sp000433115	no	no	none
ntk_a_synuclein	2266_bin70		var_biomarker ~ mars_age	0.00629849	0.00632795	0.995345	0.319568	93.04	0.34	1905178	d__Bacteria	p__Bacillota_A	c__Clostridia	o__Oscillospirales	f__CAG-382	g__UBA1206	s__UBA1206 sp000433115	no	no	none
ntk_a_synuclein	2266_bin70		var_biomarker ~ apoe4	0.100481	0.0776364	1.29425	0.195579	93.04	0.34	1905178	d__Bacteria	p__Bacillota_A	c__Clostridia	o__Oscillospirales	f__CAG-382	g__UBA1206	s__UBA1206 sp000433115	no	no	none
ntk_a_synuclein	2266_bin70		var_biomarker ~ ntk_table	0.213922	0.0861805	2.48225	0.0130555	93.04	0.34	1905178	d__Bacteria	p__Bacillota_A	c__Clostridia	o__Oscillospirales	f__CAG-382	g__UBA1206	s__UBA1206 sp000433115	no	no	none
ntk_a_synuclein	2266_bin70		var_biomarker ~ bristol_type_1_7	0.0129261	0.0337756	0.382705	0.701938	93.04	0.34	1905178	d__Bacteria	p__Bacillota_A	c__Clostridia	o__Oscillospirales	f__CAG-382	g__UBA1206	s__UBA1206 sp000433115	no	no	none
ntk_a_synuclein	2266_bin77		var_biomarker ~ var_mb	-0.0536586	0.0237004	-2.26404	0.0235715	98.63	0	2309362	d__Bacteria	p__Bacillota_A	c__Clostridia	o__Oscillospirales	f__Ruminococcaceae	g__Ruminococcus_D	s__Ruminococcus_D bicirculans	no	no	none
ntk_a_synuclein	2266_bin77		var_biomarker ~ sex	-0.0238791	0.0733203	-0.325682	0.744665	98.63	0	2309362	d__Bacteria	p__Bacillota_A	c__Clostridia	o__Oscillospirales	f__Ruminococcaceae	g__Ruminococcus_D	s__Ruminococcus_D bicirculans	no	no	none
ntk_a_synuclein	2266_bin77		var_biomarker ~ var_mb_by_sex	0.0700047	0.0326517	2.14398	0.0320343	98.63	0	2309362	d__Bacteria	p__Bacillota_A	c__Clostridia	o__Oscillospirales	f__Ruminococcaceae	g__Ruminococcus_D	s__Ruminococcus_D bicirculans	no	no	none
ntk_a_synuclein	2266_bin77		var_biomarker ~ mars_age	0.00664647	0.00601917	1.10422	0.269499	98.63	0	2309362	d__Bacteria	p__Bacillota_A	c__Clostridia	o__Oscillospirales	f__Ruminococcaceae	g__Ruminococcus_D	s__Ruminococcus_D bicirculans	no	no	none
ntk_a_synuclein	2266_bin77		var_biomarker ~ apoe4	0.110497	0.0754862	1.4638	0.143249	98.63	0	2309362	d__Bacteria	p__Bacillota_A	c__Clostridia	o__Oscillospirales	f__Ruminococcaceae	g__Ruminococcus_D	s__Ruminococcus_D bicirculans	no	no	none
ntk_a_synuclein	2266_bin77		var_biomarker ~ ntk_table	0.209145	0.084704	2.46913	0.0135441	98.63	0	2309362	d__Bacteria	p__Bacillota_A	c__Clostridia	o__Oscillospirales	f__Ruminococcaceae	g__Ruminococcus_D	s__Ruminococcus_D bicirculans	no	no	none
ntk_a_synuclein	2266_bin77		var_biomarker ~ bristol_type_1_7	0.0109426	0.0344378	0.317749	0.750675	98.63	0	2309362	d__Bacteria	p__Bacillota_A	c__Clostridia	o__Oscillospirales	f__Ruminococcaceae	g__Ruminococcus_D	s__Ruminococcus_D bicirculans	no	no	none
ntk_a_synuclein	2266_bin97		var_biomarker ~ var_mb	0.0306859	0.0607915	0.504772	0.613719	95.64	0.67	2014891	d__Bacteria	p__Bacillota_A	c__Clostridia	o__Oscillospirales	f__Oscillospiraceae	g__CAG-103	s__CAG-103 sp900543625	no	no	none
ntk_a_synuclein	2266_bin97		var_biomarker ~ sex	-0.00100054	0.135877	-0.00736357	0.994125	95.64	0.67	2014891	d__Bacteria	p__Bacillota_A	c__Clostridia	o__Oscillospirales	f__Oscillospiraceae	g__CAG-103	s__CAG-103 sp900543625	no	no	none
ntk_a_synuclein	2266_bin97		var_biomarker ~ var_mb_by_sex	0.0294496	0.0735437	0.400437	0.688835	95.64	0.67	2014891	d__Bacteria	p__Bacillota_A	c__Clostridia	o__Oscillospirales	f__Oscillospiraceae	g__CAG-103	s__CAG-103 sp900543625	no	no	none
ntk_a_synuclein	2266_bin97		var_biomarker ~ mars_age	0.00596656	0.00614694	0.970655	0.33172	95.64	0.67	2014891	d__Bacteria	p__Bacillota_A	c__Clostridia	o__Oscillospirales	f__Oscillospiraceae	g__CAG-103	s__CAG-103 sp900543625	no	no	none
ntk_a_synuclein	2266_bin97		var_biomarker ~ apoe4	0.105095	0.0763773	1.376	0.168822	95.64	0.67	2014891	d__Bacteria	p__Bacillota_A	c__Clostridia	o__Oscillospirales	f__Oscillospiraceae	g__CAG-103	s__CAG-103 sp900543625	no	no	none
ntk_a_synuclein	2266_bin97		var_biomarker ~ ntk_table	0.226785	0.0856268	2.64853	0.00808426	95.64	0.67	2014891	d__Bacteria	p__Bacillota_A	c__Clostridia	o__Oscillospirales	f__Oscillospiraceae	g__CAG-103	s__CAG-103 sp900543625	no	no	none
ntk_a_synuclein	2266_bin97		var_biomarker ~ bristol_type_1_7	0.0187702	0.0339853	0.552304	0.58074	95.64	0.67	2014891	d__Bacteria	p__Bacillota_A	c__Clostridia	o__Oscillospirales	f__Oscillospiraceae	g__CAG-103	s__CAG-103 sp900543625	no	no	none
ntk_a_synuclein	2267_bin15		var_biomarker ~ var_mb	0.116785	0.0577145	2.02349	0.0430221	93.48	0.68	2378625	d__Bacteria	p__Bacillota_A	c__Clostridia	o__Oscillospirales	f__Ruminococcaceae	g__Gemmiger	s__Gemmiger sp900540595	no	no	none
ntk_a_synuclein	2267_bin15		var_biomarker ~ sex	0.134068	0.128688	1.0418	0.297502	93.48	0.68	2378625	d__Bacteria	p__Bacillota_A	c__Clostridia	o__Oscillospirales	f__Ruminococcaceae	g__Gemmiger	s__Gemmiger sp900540595	no	no	none
ntk_a_synuclein	2267_bin15		var_biomarker ~ var_mb_by_sex	-0.151097	0.081862	-1.84576	0.0649274	93.48	0.68	2378625	d__Bacteria	p__Bacillota_A	c__Clostridia	o__Oscillospirales	f__Ruminococcaceae	g__Gemmiger	s__Gemmiger sp900540595	no	no	none
ntk_a_synuclein	2267_bin15		var_biomarker ~ mars_age	0.00773372	0.00630375	1.22684	0.219881	93.48	0.68	2378625	d__Bacteria	p__Bacillota_A	c__Clostridia	o__Oscillospirales	f__Ruminococcaceae	g__Gemmiger	s__Gemmiger sp900540595	no	no	none
ntk_a_synuclein	2267_bin15		var_biomarker ~ apoe4	0.0827882	0.0741361	1.11671	0.26412	93.48	0.68	2378625	d__Bacteria	p__Bacillota_A	c__Clostridia	o__Oscillospirales	f__Ruminococcaceae	g__Gemmiger	s__Gemmiger sp900540595	no	no	none
ntk_a_synuclein	2267_bin15		var_biomarker ~ ntk_table	0.199082	0.0843807	2.35933	0.0183079	93.48	0.68	2378625	d__Bacteria	p__Bacillota_A	c__Clostridia	o__Oscillospirales	f__Ruminococcaceae	g__Gemmiger	s__Gemmiger sp900540595	no	no	none
ntk_a_synuclein	2267_bin15		var_biomarker ~ bristol_type_1_7	0.00964619	0.0342055	0.282007	0.777938	93.48	0.68	2378625	d__Bacteria	p__Bacillota_A	c__Clostridia	o__Oscillospirales	f__Ruminococcaceae	g__Gemmiger	s__Gemmiger sp900540595	no	no	none
ntk_a_synuclein	2267_bin26		var_biomarker ~ var_mb	0.0665276	0.0381471	1.74397	0.0811636	93.58	0.17	2378666	d__Bacteria	p__Bacillota_A	c__Clostridia	o__Oscillospirales	f__Ruminococcaceae	g__Faecalibacterium	s__Faecalibacterium prausnitzii	no	yes	butyrate
ntk_a_synuclein	2267_bin26		var_biomarker ~ sex	-0.0345525	0.0825413	-0.418609	0.675502	93.58	0.17	2378666	d__Bacteria	p__Bacillota_A	c__Clostridia	o__Oscillospirales	f__Ruminococcaceae	g__Faecalibacterium	s__Faecalibacterium prausnitzii	no	yes	butyrate
ntk_a_synuclein	2267_bin26		var_biomarker ~ var_mb_by_sex	-0.0265803	0.0521691	-0.509502	0.610401	93.58	0.17	2378666	d__Bacteria	p__Bacillota_A	c__Clostridia	o__Oscillospirales	f__Ruminococcaceae	g__Faecalibacterium	s__Faecalibacterium prausnitzii	no	yes	butyrate
ntk_a_synuclein	2267_bin26		var_biomarker ~ mars_age	0.00736071	0.00613934	1.19894	0.23055	93.58	0.17	2378666	d__Bacteria	p__Bacillota_A	c__Clostridia	o__Oscillospirales	f__Ruminococcaceae	g__Faecalibacterium	s__Faecalibacterium prausnitzii	no	yes	butyrate
ntk_a_synuclein	2267_bin26		var_biomarker ~ apoe4	0.0890062	0.0754014	1.18043	0.237829	93.58	0.17	2378666	d__Bacteria	p__Bacillota_A	c__Clostridia	o__Oscillospirales	f__Ruminococcaceae	g__Faecalibacterium	s__Faecalibacterium prausnitzii	no	yes	butyrate
ntk_a_synuclein	2267_bin26		var_biomarker ~ ntk_table	0.204823	0.0838174	2.44368	0.0145383	93.58	0.17	2378666	d__Bacteria	p__Bacillota_A	c__Clostridia	o__Oscillospirales	f__Ruminococcaceae	g__Faecalibacterium	s__Faecalibacterium prausnitzii	no	yes	butyrate
ntk_a_synuclein	2267_bin26		var_biomarker ~ bristol_type_1_7	0.00588996	0.0338632	0.173934	0.861917	93.58	0.17	2378666	d__Bacteria	p__Bacillota_A	c__Clostridia	o__Oscillospirales	f__Ruminococcaceae	g__Faecalibacterium	s__Faecalibacterium prausnitzii	no	yes	butyrate
ntk_a_synuclein	2267_bin33		var_biomarker ~ var_mb	0.0121683	0.0282359	0.430951	0.666504	99.19	1.61	2364546	d__Bacteria	p__Actinomycetota	c__Coriobacteriia	o__Coriobacteriales	f__Coriobacteriaceae	g__Collinsella	s__Collinsella tanakaei	no	no	none
ntk_a_synuclein	2267_bin33		var_biomarker ~ sex	-0.0954818	0.0753143	-1.26778	0.204877	99.19	1.61	2364546	d__Bacteria	p__Actinomycetota	c__Coriobacteriia	o__Coriobacteriales	f__Coriobacteriaceae	g__Collinsella	s__Collinsella tanakaei	no	no	none
ntk_a_synuclein	2267_bin33		var_biomarker ~ var_mb_by_sex	-0.0411439	0.0350277	-1.17461	0.240151	99.19	1.61	2364546	d__Bacteria	p__Actinomycetota	c__Coriobacteriia	o__Coriobacteriales	f__Coriobacteriaceae	g__Collinsella	s__Collinsella tanakaei	no	no	none
ntk_a_synuclein	2267_bin33		var_biomarker ~ mars_age	0.00641319	0.00635812	1.00866	0.313137	99.19	1.61	2364546	d__Bacteria	p__Actinomycetota	c__Coriobacteriia	o__Coriobacteriales	f__Coriobacteriaceae	g__Collinsella	s__Collinsella tanakaei	no	no	none
ntk_a_synuclein	2267_bin33		var_biomarker ~ apoe4	0.104277	0.0760285	1.37155	0.170204	99.19	1.61	2364546	d__Bacteria	p__Actinomycetota	c__Coriobacteriia	o__Coriobacteriales	f__Coriobacteriaceae	g__Collinsella	s__Collinsella tanakaei	no	no	none
ntk_a_synuclein	2267_bin33		var_biomarker ~ ntk_table	0.210738	0.0901074	2.33874	0.0193488	99.19	1.61	2364546	d__Bacteria	p__Actinomycetota	c__Coriobacteriia	o__Coriobacteriales	f__Coriobacteriaceae	g__Collinsella	s__Collinsella tanakaei	no	no	none
ntk_a_synuclein	2267_bin33		var_biomarker ~ bristol_type_1_7	0.0201844	0.0337696	0.597709	0.550034	99.19	1.61	2364546	d__Bacteria	p__Actinomycetota	c__Coriobacteriia	o__Coriobacteriales	f__Coriobacteriaceae	g__Collinsella	s__Collinsella tanakaei	no	no	none
ntk_a_synuclein	2267_bin36		var_biomarker ~ var_mb	0.0926206	0.0841264	1.10097	0.27091	94.34	2.83	3117060	d__Bacteria	p__Bacillota	c__Bacilli	o__Erysipelotrichales	f__Erysipelotrichaceae	g__Amedibacterium	s__Amedibacterium intestinale	no	no	none
ntk_a_synuclein	2267_bin36		var_biomarker ~ sex	-0.128893	0.367409	-0.350815	0.725727	94.34	2.83	3117060	d__Bacteria	p__Bacillota	c__Bacilli	o__Erysipelotrichales	f__Erysipelotrichaceae	g__Amedibacterium	s__Amedibacterium intestinale	no	no	none
ntk_a_synuclein	2267_bin36		var_biomarker ~ var_mb_by_sex	0.0186756	0.0989463	0.188745	0.850293	94.34	2.83	3117060	d__Bacteria	p__Bacillota	c__Bacilli	o__Erysipelotrichales	f__Erysipelotrichaceae	g__Amedibacterium	s__Amedibacterium intestinale	no	no	none
ntk_a_synuclein	2267_bin36		var_biomarker ~ mars_age	0.00720561	0.00627931	1.14752	0.251168	94.34	2.83	3117060	d__Bacteria	p__Bacillota	c__Bacilli	o__Erysipelotrichales	f__Erysipelotrichaceae	g__Amedibacterium	s__Amedibacterium intestinale	no	no	none
ntk_a_synuclein	2267_bin36		var_biomarker ~ apoe4	0.0949581	0.0761169	1.24753	0.212203	94.34	2.83	3117060	d__Bacteria	p__Bacillota	c__Bacilli	o__Erysipelotrichales	f__Erysipelotrichaceae	g__Amedibacterium	s__Amedibacterium intestinale	no	no	none
ntk_a_synuclein	2267_bin36		var_biomarker ~ ntk_table	0.197169	0.0840281	2.34647	0.0189522	94.34	2.83	3117060	d__Bacteria	p__Bacillota	c__Bacilli	o__Erysipelotrichales	f__Erysipelotrichaceae	g__Amedibacterium	s__Amedibacterium intestinale	no	no	none
ntk_a_synuclein	2267_bin36		var_biomarker ~ bristol_type_1_7	0.00672485	0.0348413	0.193014	0.846948	94.34	2.83	3117060	d__Bacteria	p__Bacillota	c__Bacilli	o__Erysipelotrichales	f__Erysipelotrichaceae	g__Amedibacterium	s__Amedibacterium intestinale	no	no	none
ntk_a_synuclein	2267_bin37		var_biomarker ~ var_mb	0.0441494	0.0461248	0.957172	0.338481	98.83	0	2529810	d__Bacteria	p__Bacillota_A	c__Clostridia	o__Lachnospirales	f__Lachnospiraceae	g__Dorea_A	s__Dorea_A longicatena_B	no	no	none
ntk_a_synuclein	2267_bin37		var_biomarker ~ sex	0.197049	0.188041	1.04791	0.294682	98.83	0	2529810	d__Bacteria	p__Bacillota_A	c__Clostridia	o__Lachnospirales	f__Lachnospiraceae	g__Dorea_A	s__Dorea_A longicatena_B	no	no	none
ntk_a_synuclein	2267_bin37		var_biomarker ~ var_mb_by_sex	-0.0792843	0.0599688	-1.32209	0.186137	98.83	0	2529810	d__Bacteria	p__Bacillota_A	c__Clostridia	o__Lachnospirales	f__Lachnospiraceae	g__Dorea_A	s__Dorea_A longicatena_B	no	no	none
ntk_a_synuclein	2267_bin37		var_biomarker ~ mars_age	0.0071403	0.0061401	1.1629	0.244872	98.83	0	2529810	d__Bacteria	p__Bacillota_A	c__Clostridia	o__Lachnospirales	f__Lachnospiraceae	g__Dorea_A	s__Dorea_A longicatena_B	no	no	none
ntk_a_synuclein	2267_bin37		var_biomarker ~ apoe4	0.098044	0.0750924	1.30564	0.191674	98.83	0	2529810	d__Bacteria	p__Bacillota_A	c__Clostridia	o__Lachnospirales	f__Lachnospiraceae	g__Dorea_A	s__Dorea_A longicatena_B	no	no	none
ntk_a_synuclein	2267_bin37		var_biomarker ~ ntk_table	0.222036	0.0907924	2.44553	0.0144638	98.83	0	2529810	d__Bacteria	p__Bacillota_A	c__Clostridia	o__Lachnospirales	f__Lachnospiraceae	g__Dorea_A	s__Dorea_A longicatena_B	no	no	none
ntk_a_synuclein	2267_bin37		var_biomarker ~ bristol_type_1_7	0.0113681	0.0338652	0.335686	0.737107	98.83	0	2529810	d__Bacteria	p__Bacillota_A	c__Clostridia	o__Lachnospirales	f__Lachnospiraceae	g__Dorea_A	s__Dorea_A longicatena_B	no	no	none
ntk_a_synuclein	2269_bin34		var_biomarker ~ var_mb	0.0112928	0.0356399	0.316859	0.751351	98.39	0.81	2045561	d__Bacteria	p__Actinomycetota	c__Coriobacteriia	o__Coriobacteriales	f__Coriobacteriaceae	g__Collinsella	s__Collinsella aerofaciens_J	no	no	none
ntk_a_synuclein	2269_bin34		var_biomarker ~ sex	-0.0727068	0.0806774	-0.901204	0.36748	98.39	0.81	2045561	d__Bacteria	p__Actinomycetota	c__Coriobacteriia	o__Coriobacteriales	f__Coriobacteriaceae	g__Collinsella	s__Collinsella aerofaciens_J	no	no	none
ntk_a_synuclein	2269_bin34		var_biomarker ~ var_mb_by_sex	-0.0758239	0.0466328	-1.62598	0.103954	98.39	0.81	2045561	d__Bacteria	p__Actinomycetota	c__Coriobacteriia	o__Coriobacteriales	f__Coriobacteriaceae	g__Collinsella	s__Collinsella aerofaciens_J	no	no	none
ntk_a_synuclein	2269_bin34		var_biomarker ~ mars_age	0.00635571	0.00609723	1.04239	0.297229	98.39	0.81	2045561	d__Bacteria	p__Actinomycetota	c__Coriobacteriia	o__Coriobacteriales	f__Coriobacteriaceae	g__Collinsella	s__Collinsella aerofaciens_J	no	no	none
ntk_a_synuclein	2269_bin34		var_biomarker ~ apoe4	0.105373	0.0823157	1.28011	0.200506	98.39	0.81	2045561	d__Bacteria	p__Actinomycetota	c__Coriobacteriia	o__Coriobacteriales	f__Coriobacteriaceae	g__Collinsella	s__Collinsella aerofaciens_J	no	no	none
ntk_a_synuclein	2269_bin34		var_biomarker ~ ntk_table	0.225192	0.0852315	2.64212	0.0082388	98.39	0.81	2045561	d__Bacteria	p__Actinomycetota	c__Coriobacteriia	o__Coriobacteriales	f__Coriobacteriaceae	g__Collinsella	s__Collinsella aerofaciens_J	no	no	none
ntk_a_synuclein	2269_bin34		var_biomarker ~ bristol_type_1_7	0.0150133	0.0327966	0.457769	0.647119	98.39	0.81	2045561	d__Bacteria	p__Actinomycetota	c__Coriobacteriia	o__Coriobacteriales	f__Coriobacteriaceae	g__Collinsella	s__Collinsella aerofaciens_J	no	no	none
ntk_a_synuclein	2269_bin63		var_biomarker ~ var_mb	0.0917578	0.0533829	1.71886	0.0856397	97.26	0.56	3498864	d__Bacteria	p__Bacteroidota	c__Bacteroidia	o__Bacteroidales	f__Bacteroidaceae	g__Phocaeicola	s__Phocaeicola coprocola	yes	no	propionate
ntk_a_synuclein	2269_bin63		var_biomarker ~ sex	0.416427	0.300798	1.38441	0.166234	97.26	0.56	3498864	d__Bacteria	p__Bacteroidota	c__Bacteroidia	o__Bacteroidales	f__Bacteroidaceae	g__Phocaeicola	s__Phocaeicola coprocola	yes	no	propionate
ntk_a_synuclein	2269_bin63		var_biomarker ~ var_mb_by_sex	-0.130152	0.0784198	-1.65969	0.0969773	97.26	0.56	3498864	d__Bacteria	p__Bacteroidota	c__Bacteroidia	o__Bacteroidales	f__Bacteroidaceae	g__Phocaeicola	s__Phocaeicola coprocola	yes	no	propionate
ntk_a_synuclein	2269_bin63		var_biomarker ~ mars_age	0.00545086	0.0063908	0.852923	0.393702	97.26	0.56	3498864	d__Bacteria	p__Bacteroidota	c__Bacteroidia	o__Bacteroidales	f__Bacteroidaceae	g__Phocaeicola	s__Phocaeicola coprocola	yes	no	propionate
ntk_a_synuclein	2269_bin63		var_biomarker ~ apoe4	0.13828	0.0789898	1.75061	0.0800135	97.26	0.56	3498864	d__Bacteria	p__Bacteroidota	c__Bacteroidia	o__Bacteroidales	f__Bacteroidaceae	g__Phocaeicola	s__Phocaeicola coprocola	yes	no	propionate
ntk_a_synuclein	2269_bin63		var_biomarker ~ ntk_table	0.222588	0.0867083	2.56709	0.0102557	97.26	0.56	3498864	d__Bacteria	p__Bacteroidota	c__Bacteroidia	o__Bacteroidales	f__Bacteroidaceae	g__Phocaeicola	s__Phocaeicola coprocola	yes	no	propionate
ntk_a_synuclein	2269_bin63		var_biomarker ~ bristol_type_1_7	0.0194228	0.0329176	0.590042	0.555162	97.26	0.56	3498864	d__Bacteria	p__Bacteroidota	c__Bacteroidia	o__Bacteroidales	f__Bacteroidaceae	g__Phocaeicola	s__Phocaeicola coprocola	yes	no	propionate
ntk_a_synuclein	22_bin21		var_biomarker ~ var_mb	-0.036468	0.0430196	-0.847707	0.396601	92.52	0	2184106	d__Bacteria	p__Bacillota_A	c__Clostridia	o__Oscillospirales	f__Ruminococcaceae	g__Faecalibacterium	s__Faecalibacterium prausnitzii_J	no	yes	butyrate
ntk_a_synuclein	22_bin21		var_biomarker ~ sex	-0.0587703	0.0991286	-0.592869	0.553269	92.52	0	2184106	d__Bacteria	p__Bacillota_A	c__Clostridia	o__Oscillospirales	f__Ruminococcaceae	g__Faecalibacterium	s__Faecalibacterium prausnitzii_J	no	yes	butyrate
ntk_a_synuclein	22_bin21		var_biomarker ~ var_mb_by_sex	0.027259	0.0580062	0.469933	0.638403	92.52	0	2184106	d__Bacteria	p__Bacillota_A	c__Clostridia	o__Oscillospirales	f__Ruminococcaceae	g__Faecalibacterium	s__Faecalibacterium prausnitzii_J	no	yes	butyrate
ntk_a_synuclein	22_bin21		var_biomarker ~ mars_age	0.00614428	0.00613179	1.00204	0.316326	92.52	0	2184106	d__Bacteria	p__Bacillota_A	c__Clostridia	o__Oscillospirales	f__Ruminococcaceae	g__Faecalibacterium	s__Faecalibacterium prausnitzii_J	no	yes	butyrate
ntk_a_synuclein	22_bin21		var_biomarker ~ apoe4	0.102932	0.0790515	1.30209	0.192886	92.52	0	2184106	d__Bacteria	p__Bacillota_A	c__Clostridia	o__Oscillospirales	f__Ruminococcaceae	g__Faecalibacterium	s__Faecalibacterium prausnitzii_J	no	yes	butyrate
ntk_a_synuclein	22_bin21		var_biomarker ~ ntk_table	0.208603	0.0879297	2.37239	0.0176735	92.52	0	2184106	d__Bacteria	p__Bacillota_A	c__Clostridia	o__Oscillospirales	f__Ruminococcaceae	g__Faecalibacterium	s__Faecalibacterium prausnitzii_J	no	yes	butyrate
ntk_a_synuclein	22_bin21		var_biomarker ~ bristol_type_1_7	0.0199333	0.0341121	0.584348	0.558986	92.52	0	2184106	d__Bacteria	p__Bacillota_A	c__Clostridia	o__Oscillospirales	f__Ruminococcaceae	g__Faecalibacterium	s__Faecalibacterium prausnitzii_J	no	yes	butyrate
ntk_a_synuclein	22_bin24		var_biomarker ~ var_mb	0.0513832	0.0525782	0.977273	0.328434	98.66	0	2381628	d__Bacteria	p__Bacillota_A	c__Clostridia	o__Lachnospirales	f__Lachnospiraceae	g__Butyrivibrio_A	s__Butyrivibrio_A sp944382105	no	no	none
ntk_a_synuclein	22_bin24		var_biomarker ~ sex	0.036498	0.101694	0.3589	0.71967	98.66	0	2381628	d__Bacteria	p__Bacillota_A	c__Clostridia	o__Lachnospirales	f__Lachnospiraceae	g__Butyrivibrio_A	s__Butyrivibrio_A sp944382105	no	no	none
ntk_a_synuclein	22_bin24		var_biomarker ~ var_mb_by_sex	0.0841345	0.10238	0.821782	0.411201	98.66	0	2381628	d__Bacteria	p__Bacillota_A	c__Clostridia	o__Lachnospirales	f__Lachnospiraceae	g__Butyrivibrio_A	s__Butyrivibrio_A sp944382105	no	no	none
ntk_a_synuclein	22_bin24		var_biomarker ~ mars_age	0.00628888	0.00613807	1.02457	0.305566	98.66	0	2381628	d__Bacteria	p__Bacillota_A	c__Clostridia	o__Lachnospirales	f__Lachnospiraceae	g__Butyrivibrio_A	s__Butyrivibrio_A sp944382105	no	no	none
ntk_a_synuclein	22_bin24		var_biomarker ~ apoe4	0.103849	0.0793513	1.30872	0.190629	98.66	0	2381628	d__Bacteria	p__Bacillota_A	c__Clostridia	o__Lachnospirales	f__Lachnospiraceae	g__Butyrivibrio_A	s__Butyrivibrio_A sp944382105	no	no	none
ntk_a_synuclein	22_bin24		var_biomarker ~ ntk_table	0.214308	0.0841306	2.54733	0.0108552	98.66	0	2381628	d__Bacteria	p__Bacillota_A	c__Clostridia	o__Lachnospirales	f__Lachnospiraceae	g__Butyrivibrio_A	s__Butyrivibrio_A sp944382105	no	no	none
ntk_a_synuclein	22_bin24		var_biomarker ~ bristol_type_1_7	0.023458	0.0346762	0.676486	0.498732	98.66	0	2381628	d__Bacteria	p__Bacillota_A	c__Clostridia	o__Lachnospirales	f__Lachnospiraceae	g__Butyrivibrio_A	s__Butyrivibrio_A sp944382105	no	no	none
ntk_a_synuclein	22_bin36		var_biomarker ~ var_mb	0.0520788	0.0378598	1.37557	0.168954	95.97	0.34	3162315	d__Bacteria	p__Bacillota_A	c__Clostridia	o__Lachnospirales	f__Lachnospiraceae	g__Anaerobutyricum	s__Anaerobutyricum stercoris	no	yes	butyrate
ntk_a_synuclein	22_bin36		var_biomarker ~ sex	-0.0818759	0.0939304	-0.871666	0.383391	95.97	0.34	3162315	d__Bacteria	p__Bacillota_A	c__Clostridia	o__Lachnospirales	f__Lachnospiraceae	g__Anaerobutyricum	s__Anaerobutyricum stercoris	no	yes	butyrate
ntk_a_synuclein	22_bin36		var_biomarker ~ var_mb_by_sex	-0.0515079	0.0688133	-0.748516	0.454149	95.97	0.34	3162315	d__Bacteria	p__Bacillota_A	c__Clostridia	o__Lachnospirales	f__Lachnospiraceae	g__Anaerobutyricum	s__Anaerobutyricum stercoris	no	yes	butyrate
ntk_a_synuclein	22_bin36		var_biomarker ~ mars_age	0.00686363	0.00629189	1.09087	0.275331	95.97	0.34	3162315	d__Bacteria	p__Bacillota_A	c__Clostridia	o__Lachnospirales	f__Lachnospiraceae	g__Anaerobutyricum	s__Anaerobutyricum stercoris	no	yes	butyrate
ntk_a_synuclein	22_bin36		var_biomarker ~ apoe4	0.116683	0.0793801	1.46993	0.141582	95.97	0.34	3162315	d__Bacteria	p__Bacillota_A	c__Clostridia	o__Lachnospirales	f__Lachnospiraceae	g__Anaerobutyricum	s__Anaerobutyricum stercoris	no	yes	butyrate
ntk_a_synuclein	22_bin36		var_biomarker ~ ntk_table	0.205935	0.0831891	2.4755	0.0133049	95.97	0.34	3162315	d__Bacteria	p__Bacillota_A	c__Clostridia	o__Lachnospirales	f__Lachnospiraceae	g__Anaerobutyricum	s__Anaerobutyricum stercoris	no	yes	butyrate
ntk_a_synuclein	22_bin36		var_biomarker ~ bristol_type_1_7	0.0214602	0.0344774	0.622441	0.533652	95.97	0.34	3162315	d__Bacteria	p__Bacillota_A	c__Clostridia	o__Lachnospirales	f__Lachnospiraceae	g__Anaerobutyricum	s__Anaerobutyricum stercoris	no	yes	butyrate
ntk_a_synuclein	22_bin4		var_biomarker ~ var_mb	0.0346295	0.0283941	1.2196	0.222617	98.25	0.58	2799432	d__Bacteria	p__Bacillota_A	c__Clostridia	o__Lachnospirales	f__Lachnospiraceae	g__Clostridium_AP	s__Clostridium_AP scindens	no	no	none
ntk_a_synuclein	22_bin4		var_biomarker ~ sex	-0.0287457	0.0779296	-0.368868	0.712226	98.25	0.58	2799432	d__Bacteria	p__Bacillota_A	c__Clostridia	o__Lachnospirales	f__Lachnospiraceae	g__Clostridium_AP	s__Clostridium_AP scindens	no	no	none
ntk_a_synuclein	22_bin4		var_biomarker ~ var_mb_by_sex	-0.0301931	0.044661	-0.676052	0.499008	98.25	0.58	2799432	d__Bacteria	p__Bacillota_A	c__Clostridia	o__Lachnospirales	f__Lachnospiraceae	g__Clostridium_AP	s__Clostridium_AP scindens	no	no	none
ntk_a_synuclein	22_bin4		var_biomarker ~ mars_age	0.0063465	0.00624762	1.01583	0.309712	98.25	0.58	2799432	d__Bacteria	p__Bacillota_A	c__Clostridia	o__Lachnospirales	f__Lachnospiraceae	g__Clostridium_AP	s__Clostridium_AP scindens	no	no	none
ntk_a_synuclein	22_bin4		var_biomarker ~ apoe4	0.112852	0.0790324	1.42792	0.153314	98.25	0.58	2799432	d__Bacteria	p__Bacillota_A	c__Clostridia	o__Lachnospirales	f__Lachnospiraceae	g__Clostridium_AP	s__Clostridium_AP scindens	no	no	none
ntk_a_synuclein	22_bin4		var_biomarker ~ ntk_table	0.205456	0.0843282	2.43639	0.0148348	98.25	0.58	2799432	d__Bacteria	p__Bacillota_A	c__Clostridia	o__Lachnospirales	f__Lachnospiraceae	g__Clostridium_AP	s__Clostridium_AP scindens	no	no	none
ntk_a_synuclein	22_bin4		var_biomarker ~ bristol_type_1_7	0.0204152	0.0351898	0.580145	0.561817	98.25	0.58	2799432	d__Bacteria	p__Bacillota_A	c__Clostridia	o__Lachnospirales	f__Lachnospiraceae	g__Clostridium_AP	s__Clostridium_AP scindens	no	no	none
ntk_a_synuclein	22_bin41		var_biomarker ~ var_mb	-0.00313978	0.0341394	-0.0919694	0.926722	92.95	0.67	2171057	d__Bacteria	p__Bacillota_A	c__Clostridia	o__Oscillospirales	f__Oscillospiraceae	g__Limivicinus	s__Limivicinus sp002320035	no	no	none
ntk_a_synuclein	22_bin41		var_biomarker ~ sex	0.164332	0.127772	1.28613	0.198397	92.95	0.67	2171057	d__Bacteria	p__Bacillota_A	c__Clostridia	o__Oscillospirales	f__Oscillospiraceae	g__Limivicinus	s__Limivicinus sp002320035	no	no	none
ntk_a_synuclein	22_bin41		var_biomarker ~ var_mb_by_sex	0.209591	0.0959829	2.18363	0.0289893	92.95	0.67	2171057	d__Bacteria	p__Bacillota_A	c__Clostridia	o__Oscillospirales	f__Oscillospiraceae	g__Limivicinus	s__Limivicinus sp002320035	no	no	none
ntk_a_synuclein	22_bin41		var_biomarker ~ mars_age	0.00566102	0.00620505	0.912325	0.361598	92.95	0.67	2171057	d__Bacteria	p__Bacillota_A	c__Clostridia	o__Oscillospirales	f__Oscillospiraceae	g__Limivicinus	s__Limivicinus sp002320035	no	no	none
ntk_a_synuclein	22_bin41		var_biomarker ~ apoe4	0.110489	0.0756341	1.46083	0.144062	92.95	0.67	2171057	d__Bacteria	p__Bacillota_A	c__Clostridia	o__Oscillospirales	f__Oscillospiraceae	g__Limivicinus	s__Limivicinus sp002320035	no	no	none
ntk_a_synuclein	22_bin41		var_biomarker ~ ntk_table	0.238188	0.0845821	2.81606	0.00486171	92.95	0.67	2171057	d__Bacteria	p__Bacillota_A	c__Clostridia	o__Oscillospirales	f__Oscillospiraceae	g__Limivicinus	s__Limivicinus sp002320035	no	no	none
ntk_a_synuclein	22_bin41		var_biomarker ~ bristol_type_1_7	0.018383	0.0329913	0.557209	0.577385	92.95	0.67	2171057	d__Bacteria	p__Bacillota_A	c__Clostridia	o__Oscillospirales	f__Oscillospiraceae	g__Limivicinus	s__Limivicinus sp002320035	no	no	none
ntk_a_synuclein	22_bin59		var_biomarker ~ var_mb	0.110883	0.0542133	2.0453	0.040825	98.73	0	3086986	d__Bacteria	p__Bacillota_A	c__Clostridia	o__Lachnospirales	f__Lachnospiraceae	g__Blautia_A	s__Blautia_A caecimuris	yes	no	propionate
ntk_a_synuclein	22_bin59		var_biomarker ~ sex	0.426481	0.282984	1.50709	0.131789	98.73	0	3086986	d__Bacteria	p__Bacillota_A	c__Clostridia	o__Lachnospirales	f__Lachnospiraceae	g__Blautia_A	s__Blautia_A caecimuris	yes	no	propionate
ntk_a_synuclein	22_bin59		var_biomarker ~ var_mb_by_sex	-0.145479	0.0813999	-1.78721	0.0739029	98.73	0	3086986	d__Bacteria	p__Bacillota_A	c__Clostridia	o__Lachnospirales	f__Lachnospiraceae	g__Blautia_A	s__Blautia_A caecimuris	yes	no	propionate
ntk_a_synuclein	22_bin59		var_biomarker ~ mars_age	0.00675765	0.00611996	1.1042	0.269507	98.73	0	3086986	d__Bacteria	p__Bacillota_A	c__Clostridia	o__Lachnospirales	f__Lachnospiraceae	g__Blautia_A	s__Blautia_A caecimuris	yes	no	propionate
ntk_a_synuclein	22_bin59		var_biomarker ~ apoe4	0.111937	0.0750838	1.49083	0.136006	98.73	0	3086986	d__Bacteria	p__Bacillota_A	c__Clostridia	o__Lachnospirales	f__Lachnospiraceae	g__Blautia_A	s__Blautia_A caecimuris	yes	no	propionate
ntk_a_synuclein	22_bin59		var_biomarker ~ ntk_table	0.2025	0.0824442	2.45621	0.0140412	98.73	0	3086986	d__Bacteria	p__Bacillota_A	c__Clostridia	o__Lachnospirales	f__Lachnospiraceae	g__Blautia_A	s__Blautia_A caecimuris	yes	no	propionate
ntk_a_synuclein	22_bin59		var_biomarker ~ bristol_type_1_7	0.0179599	0.0352759	0.509125	0.610664	98.73	0	3086986	d__Bacteria	p__Bacillota_A	c__Clostridia	o__Lachnospirales	f__Lachnospiraceae	g__Blautia_A	s__Blautia_A caecimuris	yes	no	propionate
ntk_a_synuclein	22_bin97		var_biomarker ~ var_mb	0.061795	0.0403268	1.53236	0.125435	94.15	2.05	2665786	d__Bacteria	p__Bacillota_A	c__Clostridia	o__Lachnospirales	f__Lachnospiraceae	g__Lachnoclostridium_B	s__Lachnoclostridium_B monacensis	no	no	none
ntk_a_synuclein	22_bin97		var_biomarker ~ sex	-0.0434476	0.136311	-0.318739	0.749925	94.15	2.05	2665786	d__Bacteria	p__Bacillota_A	c__Clostridia	o__Lachnospirales	f__Lachnospiraceae	g__Lachnoclostridium_B	s__Lachnoclostridium_B monacensis	no	no	none
ntk_a_synuclein	22_bin97		var_biomarker ~ var_mb_by_sex	-0.0065688	0.0871449	-0.0753779	0.939914	94.15	2.05	2665786	d__Bacteria	p__Bacillota_A	c__Clostridia	o__Lachnospirales	f__Lachnospiraceae	g__Lachnoclostridium_B	s__Lachnoclostridium_B monacensis	no	no	none
ntk_a_synuclein	22_bin97		var_biomarker ~ mars_age	0.00724954	0.00623357	1.16298	0.244836	94.15	2.05	2665786	d__Bacteria	p__Bacillota_A	c__Clostridia	o__Lachnospirales	f__Lachnospiraceae	g__Lachnoclostridium_B	s__Lachnoclostridium_B monacensis	no	no	none
ntk_a_synuclein	22_bin97		var_biomarker ~ apoe4	0.118083	0.0776785	1.52016	0.128472	94.15	2.05	2665786	d__Bacteria	p__Bacillota_A	c__Clostridia	o__Lachnospirales	f__Lachnospiraceae	g__Lachnoclostridium_B	s__Lachnoclostridium_B monacensis	no	no	none
ntk_a_synuclein	22_bin97		var_biomarker ~ ntk_table	0.206208	0.0830786	2.48208	0.0130616	94.15	2.05	2665786	d__Bacteria	p__Bacillota_A	c__Clostridia	o__Lachnospirales	f__Lachnospiraceae	g__Lachnoclostridium_B	s__Lachnoclostridium_B monacensis	no	no	none
ntk_a_synuclein	22_bin97		var_biomarker ~ bristol_type_1_7	0.0192859	0.0341692	0.564424	0.572466	94.15	2.05	2665786	d__Bacteria	p__Bacillota_A	c__Clostridia	o__Lachnospirales	f__Lachnospiraceae	g__Lachnoclostridium_B	s__Lachnoclostridium_B monacensis	no	no	none
ntk_a_synuclein	27_bin11		var_biomarker ~ var_mb	0.0210559	0.0681491	0.308968	0.757346	99.33	0	2692094	d__Bacteria	p__Bacillota_A	c__Clostridia	o__Lachnospirales	f__Lachnospiraceae	g__CAG-603	s__CAG-603 sp900066105	no	no	none
ntk_a_synuclein	27_bin11		var_biomarker ~ sex	-0.091475	0.200891	-0.455346	0.64886	99.33	0	2692094	d__Bacteria	p__Bacillota_A	c__Clostridia	o__Lachnospirales	f__Lachnospiraceae	g__CAG-603	s__CAG-603 sp900066105	no	no	none
ntk_a_synuclein	27_bin11		var_biomarker ~ var_mb_by_sex	-0.0372993	0.139062	-0.268221	0.78853	99.33	0	2692094	d__Bacteria	p__Bacillota_A	c__Clostridia	o__Lachnospirales	f__Lachnospiraceae	g__CAG-603	s__CAG-603 sp900066105	no	no	none
ntk_a_synuclein	27_bin11		var_biomarker ~ mars_age	0.00689768	0.00625649	1.10248	0.270252	99.33	0	2692094	d__Bacteria	p__Bacillota_A	c__Clostridia	o__Lachnospirales	f__Lachnospiraceae	g__CAG-603	s__CAG-603 sp900066105	no	no	none
ntk_a_synuclein	27_bin11		var_biomarker ~ apoe4	0.109253	0.0768891	1.42092	0.155341	99.33	0	2692094	d__Bacteria	p__Bacillota_A	c__Clostridia	o__Lachnospirales	f__Lachnospiraceae	g__CAG-603	s__CAG-603 sp900066105	no	no	none
ntk_a_synuclein	27_bin11		var_biomarker ~ ntk_table	0.217238	0.0883115	2.45991	0.0138972	99.33	0	2692094	d__Bacteria	p__Bacillota_A	c__Clostridia	o__Lachnospirales	f__Lachnospiraceae	g__CAG-603	s__CAG-603 sp900066105	no	no	none
ntk_a_synuclein	27_bin11		var_biomarker ~ bristol_type_1_7	0.0167955	0.0341083	0.492416	0.622425	99.33	0	2692094	d__Bacteria	p__Bacillota_A	c__Clostridia	o__Lachnospirales	f__Lachnospiraceae	g__CAG-603	s__CAG-603 sp900066105	no	no	none
ntk_a_synuclein	27_bin17		var_biomarker ~ var_mb	-0.0180179	0.0569608	-0.316322	0.751758	90.27	2.01	2837924	d__Bacteria	p__Bacillota_A	c__Clostridia	o__Oscillospirales	f__Oscillospiraceae	g__Limivicinus	s__	no	no	none
ntk_a_synuclein	27_bin17		var_biomarker ~ sex	-0.155175	0.123084	-1.26073	0.207407	90.27	2.01	2837924	d__Bacteria	p__Bacillota_A	c__Clostridia	o__Oscillospirales	f__Oscillospiraceae	g__Limivicinus	s__	no	no	none
ntk_a_synuclein	27_bin17		var_biomarker ~ var_mb_by_sex	0.106398	0.086832	1.22534	0.220448	90.27	2.01	2837924	d__Bacteria	p__Bacillota_A	c__Clostridia	o__Oscillospirales	f__Oscillospiraceae	g__Limivicinus	s__	no	no	none
ntk_a_synuclein	27_bin17		var_biomarker ~ mars_age	0.00564688	0.00643048	0.878142	0.379867	90.27	2.01	2837924	d__Bacteria	p__Bacillota_A	c__Clostridia	o__Oscillospirales	f__Oscillospiraceae	g__Limivicinus	s__	no	no	none
ntk_a_synuclein	27_bin17		var_biomarker ~ apoe4	0.104953	0.0749087	1.40108	0.16119	90.27	2.01	2837924	d__Bacteria	p__Bacillota_A	c__Clostridia	o__Oscillospirales	f__Oscillospiraceae	g__Limivicinus	s__	no	no	none
ntk_a_synuclein	27_bin17		var_biomarker ~ ntk_table	0.219798	0.0853737	2.57453	0.0100375	90.27	2.01	2837924	d__Bacteria	p__Bacillota_A	c__Clostridia	o__Oscillospirales	f__Oscillospiraceae	g__Limivicinus	s__	no	no	none
ntk_a_synuclein	27_bin17		var_biomarker ~ bristol_type_1_7	0.0154914	0.0331075	0.467912	0.639848	90.27	2.01	2837924	d__Bacteria	p__Bacillota_A	c__Clostridia	o__Oscillospirales	f__Oscillospiraceae	g__Limivicinus	s__	no	no	none
ntk_a_synuclein	27_bin50		var_biomarker ~ var_mb	-0.0120572	0.068393	-0.176293	0.860063	95.38	0	6581900	d__Bacteria	p__Bacteroidota	c__Bacteroidia	o__Bacteroidales	f__Tannerellaceae	g__Parabacteroides	s__Parabacteroides goldsteinii	yes	no	propionate
ntk_a_synuclein	27_bin50		var_biomarker ~ sex	-0.402195	0.244657	-1.64392	0.100193	95.38	0	6581900	d__Bacteria	p__Bacteroidota	c__Bacteroidia	o__Bacteroidales	f__Tannerellaceae	g__Parabacteroides	s__Parabacteroides goldsteinii	yes	no	propionate
ntk_a_synuclein	27_bin50		var_biomarker ~ var_mb_by_sex	0.119961	0.0785386	1.52741	0.126658	95.38	0	6581900	d__Bacteria	p__Bacteroidota	c__Bacteroidia	o__Bacteroidales	f__Tannerellaceae	g__Parabacteroides	s__Parabacteroides goldsteinii	yes	no	propionate
ntk_a_synuclein	27_bin50		var_biomarker ~ mars_age	0.00624567	0.00623003	1.00251	0.316097	95.38	0	6581900	d__Bacteria	p__Bacteroidota	c__Bacteroidia	o__Bacteroidales	f__Tannerellaceae	g__Parabacteroides	s__Parabacteroides goldsteinii	yes	no	propionate
ntk_a_synuclein	27_bin50		var_biomarker ~ apoe4	0.0862658	0.0763578	1.12976	0.258578	95.38	0	6581900	d__Bacteria	p__Bacteroidota	c__Bacteroidia	o__Bacteroidales	f__Tannerellaceae	g__Parabacteroides	s__Parabacteroides goldsteinii	yes	no	propionate
ntk_a_synuclein	27_bin50		var_biomarker ~ ntk_table	0.228895	0.0847551	2.70066	0.00692022	95.38	0	6581900	d__Bacteria	p__Bacteroidota	c__Bacteroidia	o__Bacteroidales	f__Tannerellaceae	g__Parabacteroides	s__Parabacteroides goldsteinii	yes	no	propionate
ntk_a_synuclein	27_bin50		var_biomarker ~ bristol_type_1_7	0.0106813	0.0333218	0.32055	0.748552	95.38	0	6581900	d__Bacteria	p__Bacteroidota	c__Bacteroidia	o__Bacteroidales	f__Tannerellaceae	g__Parabacteroides	s__Parabacteroides goldsteinii	yes	no	propionate
ntk_a_synuclein	27_bin87		var_biomarker ~ var_mb	0.017069	0.0426865	0.39987	0.689252	99.89	0	3947622	d__Bacteria	p__Bacteroidota	c__Bacteroidia	o__Bacteroidales	f__Marinifilaceae	g__Odoribacter	s__Odoribacter massiliensis	yes	no	propionate
ntk_a_synuclein	27_bin87		var_biomarker ~ sex	0.181465	0.262112	0.692321	0.488736	99.89	0	3947622	d__Bacteria	p__Bacteroidota	c__Bacteroidia	o__Bacteroidales	f__Marinifilaceae	g__Odoribacter	s__Odoribacter massiliensis	yes	no	propionate
ntk_a_synuclein	27_bin87		var_biomarker ~ var_mb_by_sex	0.0606406	0.0671069	0.903643	0.366185	99.89	0	3947622	d__Bacteria	p__Bacteroidota	c__Bacteroidia	o__Bacteroidales	f__Marinifilaceae	g__Odoribacter	s__Odoribacter massiliensis	yes	no	propionate
ntk_a_synuclein	27_bin87		var_biomarker ~ mars_age	0.00769892	0.00630195	1.22167	0.221831	99.89	0	3947622	d__Bacteria	p__Bacteroidota	c__Bacteroidia	o__Bacteroidales	f__Marinifilaceae	g__Odoribacter	s__Odoribacter massiliensis	yes	no	propionate
ntk_a_synuclein	27_bin87		var_biomarker ~ apoe4	0.108501	0.0768731	1.41143	0.158117	99.89	0	3947622	d__Bacteria	p__Bacteroidota	c__Bacteroidia	o__Bacteroidales	f__Marinifilaceae	g__Odoribacter	s__Odoribacter massiliensis	yes	no	propionate
ntk_a_synuclein	27_bin87		var_biomarker ~ ntk_table	0.214903	0.0847821	2.53477	0.0112522	99.89	0	3947622	d__Bacteria	p__Bacteroidota	c__Bacteroidia	o__Bacteroidales	f__Marinifilaceae	g__Odoribacter	s__Odoribacter massiliensis	yes	no	propionate
ntk_a_synuclein	27_bin87		var_biomarker ~ bristol_type_1_7	0.0144883	0.0347488	0.416943	0.67672	99.89	0	3947622	d__Bacteria	p__Bacteroidota	c__Bacteroidia	o__Bacteroidales	f__Marinifilaceae	g__Odoribacter	s__Odoribacter massiliensis	yes	no	propionate
ntk_a_synuclein	29_bin15		var_biomarker ~ var_mb	0.0330026	0.0372999	0.884789	0.37627	98.3	0.65	5587020	d__Bacteria	p__Bacteroidota	c__Bacteroidia	o__Bacteroidales	f__Bacteroidaceae	g__Bacteroides	s__Bacteroides xylanisolvens	yes	no	propionate
ntk_a_synuclein	29_bin15		var_biomarker ~ sex	0.0430657	0.138984	0.309862	0.756666	98.3	0.65	5587020	d__Bacteria	p__Bacteroidota	c__Bacteroidia	o__Bacteroidales	f__Bacteroidaceae	g__Bacteroides	s__Bacteroides xylanisolvens	yes	no	propionate
ntk_a_synuclein	29_bin15		var_biomarker ~ var_mb_by_sex	-0.0406967	0.0485814	-0.837702	0.402198	98.3	0.65	5587020	d__Bacteria	p__Bacteroidota	c__Bacteroidia	o__Bacteroidales	f__Bacteroidaceae	g__Bacteroides	s__Bacteroides xylanisolvens	yes	no	propionate
ntk_a_synuclein	29_bin15		var_biomarker ~ mars_age	0.00718024	0.00617029	1.16368	0.244555	98.3	0.65	5587020	d__Bacteria	p__Bacteroidota	c__Bacteroidia	o__Bacteroidales	f__Bacteroidaceae	g__Bacteroides	s__Bacteroides xylanisolvens	yes	no	propionate
ntk_a_synuclein	29_bin15		var_biomarker ~ apoe4	0.103507	0.0767939	1.34786	0.177704	98.3	0.65	5587020	d__Bacteria	p__Bacteroidota	c__Bacteroidia	o__Bacteroidales	f__Bacteroidaceae	g__Bacteroides	s__Bacteroides xylanisolvens	yes	no	propionate
ntk_a_synuclein	29_bin15		var_biomarker ~ ntk_table	0.211781	0.0857077	2.47097	0.0134747	98.3	0.65	5587020	d__Bacteria	p__Bacteroidota	c__Bacteroidia	o__Bacteroidales	f__Bacteroidaceae	g__Bacteroides	s__Bacteroides xylanisolvens	yes	no	propionate
ntk_a_synuclein	29_bin15		var_biomarker ~ bristol_type_1_7	0.0141706	0.0334434	0.423718	0.671771	98.3	0.65	5587020	d__Bacteria	p__Bacteroidota	c__Bacteroidia	o__Bacteroidales	f__Bacteroidaceae	g__Bacteroides	s__Bacteroides xylanisolvens	yes	no	propionate
ntk_a_synuclein	29_bin36		var_biomarker ~ var_mb	-0.0387657	0.0402728	-0.962579	0.335759	98.91	0.46	3851765	d__Bacteria	p__Bacteroidota	c__Bacteroidia	o__Bacteroidales	f__Bacteroidaceae	g__Paraprevotella	s__Paraprevotella clara	yes	no	propionate
ntk_a_synuclein	29_bin36		var_biomarker ~ sex	0.00646304	0.111544	0.0579415	0.953795	98.91	0.46	3851765	d__Bacteria	p__Bacteroidota	c__Bacteroidia	o__Bacteroidales	f__Bacteroidaceae	g__Paraprevotella	s__Paraprevotella clara	yes	no	propionate
ntk_a_synuclein	29_bin36		var_biomarker ~ var_mb_by_sex	0.0346523	0.0683705	0.506831	0.612273	98.91	0.46	3851765	d__Bacteria	p__Bacteroidota	c__Bacteroidia	o__Bacteroidales	f__Bacteroidaceae	g__Paraprevotella	s__Paraprevotella clara	yes	no	propionate
ntk_a_synuclein	29_bin36		var_biomarker ~ mars_age	0.00633548	0.00655242	0.966892	0.333598	98.91	0.46	3851765	d__Bacteria	p__Bacteroidota	c__Bacteroidia	o__Bacteroidales	f__Bacteroidaceae	g__Paraprevotella	s__Paraprevotella clara	yes	no	propionate
ntk_a_synuclein	29_bin36		var_biomarker ~ apoe4	0.10844	0.0770697	1.40704	0.159416	98.91	0.46	3851765	d__Bacteria	p__Bacteroidota	c__Bacteroidia	o__Bacteroidales	f__Bacteroidaceae	g__Paraprevotella	s__Paraprevotella clara	yes	no	propionate
ntk_a_synuclein	29_bin36		var_biomarker ~ ntk_table	0.215167	0.0844846	2.54682	0.010871	98.91	0.46	3851765	d__Bacteria	p__Bacteroidota	c__Bacteroidia	o__Bacteroidales	f__Bacteroidaceae	g__Paraprevotella	s__Paraprevotella clara	yes	no	propionate
ntk_a_synuclein	29_bin36		var_biomarker ~ bristol_type_1_7	0.0232511	0.0332309	0.699684	0.484124	98.91	0.46	3851765	d__Bacteria	p__Bacteroidota	c__Bacteroidia	o__Bacteroidales	f__Bacteroidaceae	g__Paraprevotella	s__Paraprevotella clara	yes	no	propionate
ntk_a_synuclein	30_bin104		var_biomarker ~ var_mb	-0.0157441	0.0356698	-0.441385	0.658934	93.65	0.06	2436531	d__Bacteria	p__Bacillota_A	c__Clostridia	o__Oscillospirales	f__Ruminococcaceae	g__Gemmiger	s__Gemmiger formicilis	no	no	none
ntk_a_synuclein	30_bin104		var_biomarker ~ sex	0.00709117	0.0888051	0.079851	0.936356	93.65	0.06	2436531	d__Bacteria	p__Bacillota_A	c__Clostridia	o__Oscillospirales	f__Ruminococcaceae	g__Gemmiger	s__Gemmiger formicilis	no	no	none
ntk_a_synuclein	30_bin104		var_biomarker ~ var_mb_by_sex	-0.0536035	0.0507786	-1.05563	0.291137	93.65	0.06	2436531	d__Bacteria	p__Bacillota_A	c__Clostridia	o__Oscillospirales	f__Ruminococcaceae	g__Gemmiger	s__Gemmiger formicilis	no	no	none
ntk_a_synuclein	30_bin104		var_biomarker ~ mars_age	0.00597949	0.00625944	0.955276	0.339438	93.65	0.06	2436531	d__Bacteria	p__Bacillota_A	c__Clostridia	o__Oscillospirales	f__Ruminococcaceae	g__Gemmiger	s__Gemmiger formicilis	no	no	none
ntk_a_synuclein	30_bin104		var_biomarker ~ apoe4	0.101915	0.0767635	1.32765	0.184294	93.65	0.06	2436531	d__Bacteria	p__Bacillota_A	c__Clostridia	o__Oscillospirales	f__Ruminococcaceae	g__Gemmiger	s__Gemmiger formicilis	no	no	none
ntk_a_synuclein	30_bin104		var_biomarker ~ ntk_table	0.226576	0.0864726	2.6202	0.00878777	93.65	0.06	2436531	d__Bacteria	p__Bacillota_A	c__Clostridia	o__Oscillospirales	f__Ruminococcaceae	g__Gemmiger	s__Gemmiger formicilis	no	no	none
ntk_a_synuclein	30_bin104		var_biomarker ~ bristol_type_1_7	0.0152948	0.0343157	0.445709	0.655808	93.65	0.06	2436531	d__Bacteria	p__Bacillota_A	c__Clostridia	o__Oscillospirales	f__Ruminococcaceae	g__Gemmiger	s__Gemmiger formicilis	no	no	none
ntk_a_synuclein	30_bin41		var_biomarker ~ var_mb	0.00947877	0.0337009	0.281261	0.77851	91.28	0	2113329	d__Bacteria	p__Bacillota_A	c__Clostridia	o__Oscillospirales	f__Oscillospiraceae	g__Faecousia	s__Faecousia sp003525905	no	no	none
ntk_a_synuclein	30_bin41		var_biomarker ~ sex	-0.033881	0.078294	-0.43274	0.665203	91.28	0	2113329	d__Bacteria	p__Bacillota_A	c__Clostridia	o__Oscillospirales	f__Oscillospiraceae	g__Faecousia	s__Faecousia sp003525905	no	no	none
ntk_a_synuclein	30_bin41		var_biomarker ~ var_mb_by_sex	0.0060181	0.0420579	0.143091	0.886218	91.28	0	2113329	d__Bacteria	p__Bacillota_A	c__Clostridia	o__Oscillospirales	f__Oscillospiraceae	g__Faecousia	s__Faecousia sp003525905	no	no	none
ntk_a_synuclein	30_bin41		var_biomarker ~ mars_age	0.00645333	0.00631174	1.02243	0.306576	91.28	0	2113329	d__Bacteria	p__Bacillota_A	c__Clostridia	o__Oscillospirales	f__Oscillospiraceae	g__Faecousia	s__Faecousia sp003525905	no	no	none
ntk_a_synuclein	30_bin41		var_biomarker ~ apoe4	0.104146	0.0774732	1.34428	0.178859	91.28	0	2113329	d__Bacteria	p__Bacillota_A	c__Clostridia	o__Oscillospirales	f__Oscillospiraceae	g__Faecousia	s__Faecousia sp003525905	no	no	none
ntk_a_synuclein	30_bin41		var_biomarker ~ ntk_table	0.218165	0.08601	2.53651	0.0111963	91.28	0	2113329	d__Bacteria	p__Bacillota_A	c__Clostridia	o__Oscillospirales	f__Oscillospiraceae	g__Faecousia	s__Faecousia sp003525905	no	no	none
ntk_a_synuclein	30_bin41		var_biomarker ~ bristol_type_1_7	0.0201881	0.0334601	0.603349	0.546276	91.28	0	2113329	d__Bacteria	p__Bacillota_A	c__Clostridia	o__Oscillospirales	f__Oscillospiraceae	g__Faecousia	s__Faecousia sp003525905	no	no	none
ntk_a_synuclein	30_bin52		var_biomarker ~ var_mb	0.065077	0.0276475	2.35381	0.0185819	99.33	0	2447476	d__Bacteria	p__Bacillota_A	c__Clostridia	o__Lachnospirales	f__Lachnospiraceae	g__Frisingicoccus	s__Frisingicoccus sp900757195	no	no	none
ntk_a_synuclein	30_bin52		var_biomarker ~ sex	-0.114548	0.0837408	-1.36789	0.171346	99.33	0	2447476	d__Bacteria	p__Bacillota_A	c__Clostridia	o__Lachnospirales	f__Lachnospiraceae	g__Frisingicoccus	s__Frisingicoccus sp900757195	no	no	none
ntk_a_synuclein	30_bin52		var_biomarker ~ var_mb_by_sex	-0.0602433	0.0363033	-1.65944	0.0970265	99.33	0	2447476	d__Bacteria	p__Bacillota_A	c__Clostridia	o__Lachnospirales	f__Lachnospiraceae	g__Frisingicoccus	s__Frisingicoccus sp900757195	no	no	none
ntk_a_synuclein	30_bin52		var_biomarker ~ mars_age	0.00565568	0.00622871	0.908001	0.363877	99.33	0	2447476	d__Bacteria	p__Bacillota_A	c__Clostridia	o__Lachnospirales	f__Lachnospiraceae	g__Frisingicoccus	s__Frisingicoccus sp900757195	no	no	none
ntk_a_synuclein	30_bin52		var_biomarker ~ apoe4	0.0894609	0.0751427	1.19055	0.233831	99.33	0	2447476	d__Bacteria	p__Bacillota_A	c__Clostridia	o__Lachnospirales	f__Lachnospiraceae	g__Frisingicoccus	s__Frisingicoccus sp900757195	no	no	none
ntk_a_synuclein	30_bin52		var_biomarker ~ ntk_table	0.195628	0.0818585	2.38983	0.016856	99.33	0	2447476	d__Bacteria	p__Bacillota_A	c__Clostridia	o__Lachnospirales	f__Lachnospiraceae	g__Frisingicoccus	s__Frisingicoccus sp900757195	no	no	none
ntk_a_synuclein	30_bin52		var_biomarker ~ bristol_type_1_7	0.0309391	0.0344901	0.897043	0.369696	99.33	0	2447476	d__Bacteria	p__Bacillota_A	c__Clostridia	o__Lachnospirales	f__Lachnospiraceae	g__Frisingicoccus	s__Frisingicoccus sp900757195	no	no	none
ntk_a_synuclein	30_bin63		var_biomarker ~ var_mb	-0.00046862	0.0414231	-0.011313	0.990974	95.81	1.34	1963051	d__Bacteria	p__Bacillota_A	c__Clostridia	o__Oscillospirales	f__Oscillospiraceae	g__CAG-103	s__CAG-103 sp900543625	no	no	none
ntk_a_synuclein	30_bin63		var_biomarker ~ sex	0.05534	0.0912536	0.606442	0.544221	95.81	1.34	1963051	d__Bacteria	p__Bacillota_A	c__Clostridia	o__Oscillospirales	f__Oscillospiraceae	g__CAG-103	s__CAG-103 sp900543625	no	no	none
ntk_a_synuclein	30_bin63		var_biomarker ~ var_mb_by_sex	0.122093	0.0695231	1.75615	0.079063	95.81	1.34	1963051	d__Bacteria	p__Bacillota_A	c__Clostridia	o__Oscillospirales	f__Oscillospiraceae	g__CAG-103	s__CAG-103 sp900543625	no	no	none
ntk_a_synuclein	30_bin63		var_biomarker ~ mars_age	0.00820711	0.00614621	1.33531	0.181774	95.81	1.34	1963051	d__Bacteria	p__Bacillota_A	c__Clostridia	o__Oscillospirales	f__Oscillospiraceae	g__CAG-103	s__CAG-103 sp900543625	no	no	none
ntk_a_synuclein	30_bin63		var_biomarker ~ apoe4	0.10161	0.0753064	1.34928	0.177246	95.81	1.34	1963051	d__Bacteria	p__Bacillota_A	c__Clostridia	o__Oscillospirales	f__Oscillospiraceae	g__CAG-103	s__CAG-103 sp900543625	no	no	none
ntk_a_synuclein	30_bin63		var_biomarker ~ ntk_table	0.230698	0.0846764	2.72447	0.00644049	95.81	1.34	1963051	d__Bacteria	p__Bacillota_A	c__Clostridia	o__Oscillospirales	f__Oscillospiraceae	g__CAG-103	s__CAG-103 sp900543625	no	no	none
ntk_a_synuclein	30_bin63		var_biomarker ~ bristol_type_1_7	0.0166561	0.0331851	0.501916	0.615727	95.81	1.34	1963051	d__Bacteria	p__Bacillota_A	c__Clostridia	o__Oscillospirales	f__Oscillospiraceae	g__CAG-103	s__CAG-103 sp900543625	no	no	none
ntk_a_synuclein	30_bin64		var_biomarker ~ var_mb	-0.0177265	0.0723524	-0.245002	0.806455	92.76	4.43	3190236	d__Bacteria	p__Bacillota_A	c__Clostridia	o__Lachnospirales	f__Lachnospiraceae	g__Blautia_A	s__Blautia_A sp900066355	yes	no	propionate
ntk_a_synuclein	30_bin64		var_biomarker ~ sex	0.155403	0.438937	0.354043	0.723307	92.76	4.43	3190236	d__Bacteria	p__Bacillota_A	c__Clostridia	o__Lachnospirales	f__Lachnospiraceae	g__Blautia_A	s__Blautia_A sp900066355	yes	no	propionate
ntk_a_synuclein	30_bin64		var_biomarker ~ var_mb_by_sex	-0.0482731	0.105251	-0.458649	0.646486	92.76	4.43	3190236	d__Bacteria	p__Bacillota_A	c__Clostridia	o__Lachnospirales	f__Lachnospiraceae	g__Blautia_A	s__Blautia_A sp900066355	yes	no	propionate
ntk_a_synuclein	30_bin64		var_biomarker ~ mars_age	0.00633596	0.00624314	1.01487	0.310169	92.76	4.43	3190236	d__Bacteria	p__Bacillota_A	c__Clostridia	o__Lachnospirales	f__Lachnospiraceae	g__Blautia_A	s__Blautia_A sp900066355	yes	no	propionate
ntk_a_synuclein	30_bin64		var_biomarker ~ apoe4	0.116394	0.0779597	1.493	0.135437	92.76	4.43	3190236	d__Bacteria	p__Bacillota_A	c__Clostridia	o__Lachnospirales	f__Lachnospiraceae	g__Blautia_A	s__Blautia_A sp900066355	yes	no	propionate
ntk_a_synuclein	30_bin64		var_biomarker ~ ntk_table	0.2316	0.0894181	2.59008	0.00959539	92.76	4.43	3190236	d__Bacteria	p__Bacillota_A	c__Clostridia	o__Lachnospirales	f__Lachnospiraceae	g__Blautia_A	s__Blautia_A sp900066355	yes	no	propionate
ntk_a_synuclein	30_bin64		var_biomarker ~ bristol_type_1_7	0.0152232	0.0337447	0.451129	0.651896	92.76	4.43	3190236	d__Bacteria	p__Bacillota_A	c__Clostridia	o__Lachnospirales	f__Lachnospiraceae	g__Blautia_A	s__Blautia_A sp900066355	yes	no	propionate
ntk_a_synuclein	30_bin91		var_biomarker ~ var_mb	-0.0650007	0.0279689	-2.32403	0.0201236	96.37	1.21	2470937	d__Bacteria	p__Bacillota_A	c__Clostridia	o__Christensenellales	f__CAG-74	g__SFMI01	s__SFMI01 sp004556155	no	no	none
ntk_a_synuclein	30_bin91		var_biomarker ~ sex	0.0152008	0.101214	0.150185	0.880619	96.37	1.21	2470937	d__Bacteria	p__Bacillota_A	c__Clostridia	o__Christensenellales	f__CAG-74	g__SFMI01	s__SFMI01 sp004556155	no	no	none
ntk_a_synuclein	30_bin91		var_biomarker ~ var_mb_by_sex	0.0521506	0.0465924	1.11929	0.263015	96.37	1.21	2470937	d__Bacteria	p__Bacillota_A	c__Clostridia	o__Christensenellales	f__CAG-74	g__SFMI01	s__SFMI01 sp004556155	no	no	none
ntk_a_synuclein	30_bin91		var_biomarker ~ mars_age	0.00646992	0.00629168	1.02833	0.303794	96.37	1.21	2470937	d__Bacteria	p__Bacillota_A	c__Clostridia	o__Christensenellales	f__CAG-74	g__SFMI01	s__SFMI01 sp004556155	no	no	none
ntk_a_synuclein	30_bin91		var_biomarker ~ apoe4	0.0868747	0.0762834	1.13884	0.254769	96.37	1.21	2470937	d__Bacteria	p__Bacillota_A	c__Clostridia	o__Christensenellales	f__CAG-74	g__SFMI01	s__SFMI01 sp004556155	no	no	none
ntk_a_synuclein	30_bin91		var_biomarker ~ ntk_table	0.194856	0.0873239	2.23141	0.0256537	96.37	1.21	2470937	d__Bacteria	p__Bacillota_A	c__Clostridia	o__Christensenellales	f__CAG-74	g__SFMI01	s__SFMI01 sp004556155	no	no	none
ntk_a_synuclein	30_bin91		var_biomarker ~ bristol_type_1_7	0.000361536	0.034082	0.0106078	0.991536	96.37	1.21	2470937	d__Bacteria	p__Bacillota_A	c__Clostridia	o__Christensenellales	f__CAG-74	g__SFMI01	s__SFMI01 sp004556155	no	no	none
ntk_a_synuclein	30_bin92		var_biomarker ~ var_mb	0.0370755	0.04255	0.87134	0.383569	93.72	0	2295549	d__Bacteria	p__Bacillota_A	c__Clostridia	o__Oscillospirales	f__Oscillospiraceae	g__Faecousia	s__Faecousia sp000434635	no	no	none
ntk_a_synuclein	30_bin92		var_biomarker ~ sex	-0.0372773	0.0743499	-0.501376	0.616106	93.72	0	2295549	d__Bacteria	p__Bacillota_A	c__Clostridia	o__Oscillospirales	f__Oscillospiraceae	g__Faecousia	s__Faecousia sp000434635	no	no	none
ntk_a_synuclein	30_bin92		var_biomarker ~ var_mb_by_sex	0.0080911	0.0739526	0.109409	0.912878	93.72	0	2295549	d__Bacteria	p__Bacillota_A	c__Clostridia	o__Oscillospirales	f__Oscillospiraceae	g__Faecousia	s__Faecousia sp000434635	no	no	none
ntk_a_synuclein	30_bin92		var_biomarker ~ mars_age	0.00707961	0.00615307	1.15058	0.249904	93.72	0	2295549	d__Bacteria	p__Bacillota_A	c__Clostridia	o__Oscillospirales	f__Oscillospiraceae	g__Faecousia	s__Faecousia sp000434635	no	no	none
ntk_a_synuclein	30_bin92		var_biomarker ~ apoe4	0.10629	0.0758179	1.40191	0.160943	93.72	0	2295549	d__Bacteria	p__Bacillota_A	c__Clostridia	o__Oscillospirales	f__Oscillospiraceae	g__Faecousia	s__Faecousia sp000434635	no	no	none
ntk_a_synuclein	30_bin92		var_biomarker ~ ntk_table	0.211246	0.0870244	2.42743	0.015206	93.72	0	2295549	d__Bacteria	p__Bacillota_A	c__Clostridia	o__Oscillospirales	f__Oscillospiraceae	g__Faecousia	s__Faecousia sp000434635	no	no	none
ntk_a_synuclein	30_bin92		var_biomarker ~ bristol_type_1_7	0.022402	0.034716	0.645293	0.518738	93.72	0	2295549	d__Bacteria	p__Bacillota_A	c__Clostridia	o__Oscillospirales	f__Oscillospiraceae	g__Faecousia	s__Faecousia sp000434635	no	no	none
ntk_a_synuclein	30_bin97		var_biomarker ~ var_mb	-0.0241297	0.0245351	-0.983478	0.325372	99.19	0.81	2117201	d__Bacteria	p__Actinomycetota	c__Coriobacteriia	o__Coriobacteriales	f__Coriobacteriaceae	g__Collinsella	s__Collinsella aerofaciens_J	no	no	none
ntk_a_synuclein	30_bin97		var_biomarker ~ sex	-0.0478319	0.0820092	-0.58325	0.559725	99.19	0.81	2117201	d__Bacteria	p__Actinomycetota	c__Coriobacteriia	o__Coriobacteriales	f__Coriobacteriaceae	g__Collinsella	s__Collinsella aerofaciens_J	no	no	none
ntk_a_synuclein	30_bin97		var_biomarker ~ var_mb_by_sex	-0.0204377	0.0313236	-0.65247	0.514098	99.19	0.81	2117201	d__Bacteria	p__Actinomycetota	c__Coriobacteriia	o__Coriobacteriales	f__Coriobacteriaceae	g__Collinsella	s__Collinsella aerofaciens_J	no	no	none
ntk_a_synuclein	30_bin97		var_biomarker ~ mars_age	0.00712808	0.0061334	1.16217	0.245165	99.19	0.81	2117201	d__Bacteria	p__Actinomycetota	c__Coriobacteriia	o__Coriobacteriales	f__Coriobacteriaceae	g__Collinsella	s__Collinsella aerofaciens_J	no	no	none
ntk_a_synuclein	30_bin97		var_biomarker ~ apoe4	0.110725	0.0770148	1.43771	0.150518	99.19	0.81	2117201	d__Bacteria	p__Actinomycetota	c__Coriobacteriia	o__Coriobacteriales	f__Coriobacteriaceae	g__Collinsella	s__Collinsella aerofaciens_J	no	no	none
ntk_a_synuclein	30_bin97		var_biomarker ~ ntk_table	0.210612	0.0840892	2.50463	0.0122581	99.19	0.81	2117201	d__Bacteria	p__Actinomycetota	c__Coriobacteriia	o__Coriobacteriales	f__Coriobacteriaceae	g__Collinsella	s__Collinsella aerofaciens_J	no	no	none
ntk_a_synuclein	30_bin97		var_biomarker ~ bristol_type_1_7	0.00712184	0.0339759	0.209614	0.833969	99.19	0.81	2117201	d__Bacteria	p__Actinomycetota	c__Coriobacteriia	o__Coriobacteriales	f__Coriobacteriaceae	g__Collinsella	s__Collinsella aerofaciens_J	no	no	none
ntk_a_synuclein	3177_bin20		var_biomarker ~ var_mb	0.0734561	0.0529147	1.3882	0.165077	96.03	2.01	2515150	d__Bacteria	p__Bacillota_A	c__Clostridia	o__Oscillospirales	f__Oscillospiraceae	g__Lawsonibacter	s__Lawsonibacter sp000177015	no	no	none
ntk_a_synuclein	3177_bin20		var_biomarker ~ sex	0.045019	0.173042	0.260163	0.794738	96.03	2.01	2515150	d__Bacteria	p__Bacillota_A	c__Clostridia	o__Oscillospirales	f__Oscillospiraceae	g__Lawsonibacter	s__Lawsonibacter sp000177015	no	no	none
ntk_a_synuclein	3177_bin20		var_biomarker ~ var_mb_by_sex	-0.0429775	0.0782447	-0.54927	0.58282	96.03	2.01	2515150	d__Bacteria	p__Bacillota_A	c__Clostridia	o__Oscillospirales	f__Oscillospiraceae	g__Lawsonibacter	s__Lawsonibacter sp000177015	no	no	none
ntk_a_synuclein	3177_bin20		var_biomarker ~ mars_age	0.0063872	0.00638129	1.00093	0.316863	96.03	2.01	2515150	d__Bacteria	p__Bacillota_A	c__Clostridia	o__Oscillospirales	f__Oscillospiraceae	g__Lawsonibacter	s__Lawsonibacter sp000177015	no	no	none
ntk_a_synuclein	3177_bin20		var_biomarker ~ apoe4	0.0980165	0.0769968	1.27299	0.20302	96.03	2.01	2515150	d__Bacteria	p__Bacillota_A	c__Clostridia	o__Oscillospirales	f__Oscillospiraceae	g__Lawsonibacter	s__Lawsonibacter sp000177015	no	no	none
ntk_a_synuclein	3177_bin20		var_biomarker ~ ntk_table	0.205037	0.0829728	2.47114	0.0134683	96.03	2.01	2515150	d__Bacteria	p__Bacillota_A	c__Clostridia	o__Oscillospirales	f__Oscillospiraceae	g__Lawsonibacter	s__Lawsonibacter sp000177015	no	no	none
ntk_a_synuclein	3177_bin20		var_biomarker ~ bristol_type_1_7	0.0252201	0.0343798	0.733575	0.463208	96.03	2.01	2515150	d__Bacteria	p__Bacillota_A	c__Clostridia	o__Oscillospirales	f__Oscillospiraceae	g__Lawsonibacter	s__Lawsonibacter sp000177015	no	no	none
ntk_a_synuclein	3177_bin46		var_biomarker ~ var_mb	-0.0180941	0.0423627	-0.427124	0.669289	97.7	0	2685278	d__Bacteria	p__Bacillota_A	c__Clostridia	o__Lachnospirales	f__Lachnospiraceae	g__Eubacterium_I	s__Eubacterium_I ramulus	no	no	none
ntk_a_synuclein	3177_bin46		var_biomarker ~ sex	-0.0354788	0.149059	-0.238019	0.811867	97.7	0	2685278	d__Bacteria	p__Bacillota_A	c__Clostridia	o__Lachnospirales	f__Lachnospiraceae	g__Eubacterium_I	s__Eubacterium_I ramulus	no	no	none
ntk_a_synuclein	3177_bin46		var_biomarker ~ var_mb_by_sex	-0.00296052	0.0622326	-0.0475719	0.962057	97.7	0	2685278	d__Bacteria	p__Bacillota_A	c__Clostridia	o__Lachnospirales	f__Lachnospiraceae	g__Eubacterium_I	s__Eubacterium_I ramulus	no	no	none
ntk_a_synuclein	3177_bin46		var_biomarker ~ mars_age	0.00655165	0.00616278	1.0631	0.287737	97.7	0	2685278	d__Bacteria	p__Bacillota_A	c__Clostridia	o__Lachnospirales	f__Lachnospiraceae	g__Eubacterium_I	s__Eubacterium_I ramulus	no	no	none
ntk_a_synuclein	3177_bin46		var_biomarker ~ apoe4	0.110726	0.0780243	1.41912	0.155865	97.7	0	2685278	d__Bacteria	p__Bacillota_A	c__Clostridia	o__Lachnospirales	f__Lachnospiraceae	g__Eubacterium_I	s__Eubacterium_I ramulus	no	no	none
ntk_a_synuclein	3177_bin46		var_biomarker ~ ntk_table	0.219446	0.087134	2.51849	0.0117858	97.7	0	2685278	d__Bacteria	p__Bacillota_A	c__Clostridia	o__Lachnospirales	f__Lachnospiraceae	g__Eubacterium_I	s__Eubacterium_I ramulus	no	no	none
ntk_a_synuclein	3177_bin46		var_biomarker ~ bristol_type_1_7	0.0177273	0.0330071	0.537076	0.591215	97.7	0	2685278	d__Bacteria	p__Bacillota_A	c__Clostridia	o__Lachnospirales	f__Lachnospiraceae	g__Eubacterium_I	s__Eubacterium_I ramulus	no	no	none
ntk_a_synuclein	3177_bin51		var_biomarker ~ var_mb	0.0273768	0.044638	0.613306	0.539674	99.11	0	6376829	d__Bacteria	p__Bacteroidota	c__Bacteroidia	o__Bacteroidales	f__Bacteroidaceae	g__Bacteroides	s__Bacteroides ovatus	yes	no	propionate
ntk_a_synuclein	3177_bin51		var_biomarker ~ sex	-0.0739017	0.172338	-0.428819	0.668055	99.11	0	6376829	d__Bacteria	p__Bacteroidota	c__Bacteroidia	o__Bacteroidales	f__Bacteroidaceae	g__Bacteroides	s__Bacteroides ovatus	yes	no	propionate
ntk_a_synuclein	3177_bin51		var_biomarker ~ var_mb_by_sex	0.00791054	0.0608072	0.130092	0.896494	99.11	0	6376829	d__Bacteria	p__Bacteroidota	c__Bacteroidia	o__Bacteroidales	f__Bacteroidaceae	g__Bacteroides	s__Bacteroides ovatus	yes	no	propionate
ntk_a_synuclein	3177_bin51		var_biomarker ~ mars_age	0.00758788	0.00635574	1.19386	0.232532	99.11	0	6376829	d__Bacteria	p__Bacteroidota	c__Bacteroidia	o__Bacteroidales	f__Bacteroidaceae	g__Bacteroides	s__Bacteroides ovatus	yes	no	propionate
ntk_a_synuclein	3177_bin51		var_biomarker ~ apoe4	0.100544	0.0749592	1.34131	0.179819	99.11	0	6376829	d__Bacteria	p__Bacteroidota	c__Bacteroidia	o__Bacteroidales	f__Bacteroidaceae	g__Bacteroides	s__Bacteroides ovatus	yes	no	propionate
ntk_a_synuclein	3177_bin51		var_biomarker ~ ntk_table	0.214353	0.0869853	2.46425	0.0137302	99.11	0	6376829	d__Bacteria	p__Bacteroidota	c__Bacteroidia	o__Bacteroidales	f__Bacteroidaceae	g__Bacteroides	s__Bacteroides ovatus	yes	no	propionate
ntk_a_synuclein	3177_bin51		var_biomarker ~ bristol_type_1_7	0.00820863	0.0358281	0.229112	0.818782	99.11	0	6376829	d__Bacteria	p__Bacteroidota	c__Bacteroidia	o__Bacteroidales	f__Bacteroidaceae	g__Bacteroides	s__Bacteroides ovatus	yes	no	propionate
ntk_a_synuclein	3177_bin52		var_biomarker ~ var_mb	0.141965	0.0458208	3.09827	0.00194652	92.62	0.34	2242125	d__Bacteria	p__Bacillota_A	c__Clostridia	o__Lachnospirales	f__Anaerotignaceae	g__Anaerotignum	s__Anaerotignum lactatifermentans	no	no	none
ntk_a_synuclein	3177_bin52		var_biomarker ~ sex	0.0632352	0.10683	0.591923	0.553902	92.62	0.34	2242125	d__Bacteria	p__Bacillota_A	c__Clostridia	o__Lachnospirales	f__Anaerotignaceae	g__Anaerotignum	s__Anaerotignum lactatifermentans	no	no	none
ntk_a_synuclein	3177_bin52		var_biomarker ~ var_mb_by_sex	-0.091548	0.0659752	-1.38761	0.165255	92.62	0.34	2242125	d__Bacteria	p__Bacillota_A	c__Clostridia	o__Lachnospirales	f__Anaerotignaceae	g__Anaerotignum	s__Anaerotignum lactatifermentans	no	no	none
ntk_a_synuclein	3177_bin52		var_biomarker ~ mars_age	0.0063162	0.00601994	1.04921	0.29408	92.62	0.34	2242125	d__Bacteria	p__Bacillota_A	c__Clostridia	o__Lachnospirales	f__Anaerotignaceae	g__Anaerotignum	s__Anaerotignum lactatifermentans	no	no	none
ntk_a_synuclein	3177_bin52		var_biomarker ~ apoe4	0.110978	0.0742129	1.4954	0.134809	92.62	0.34	2242125	d__Bacteria	p__Bacillota_A	c__Clostridia	o__Lachnospirales	f__Anaerotignaceae	g__Anaerotignum	s__Anaerotignum lactatifermentans	no	no	none
ntk_a_synuclein	3177_bin52		var_biomarker ~ ntk_table	0.188865	0.0856131	2.20603	0.0273819	92.62	0.34	2242125	d__Bacteria	p__Bacillota_A	c__Clostridia	o__Lachnospirales	f__Anaerotignaceae	g__Anaerotignum	s__Anaerotignum lactatifermentans	no	no	none
ntk_a_synuclein	3177_bin52		var_biomarker ~ bristol_type_1_7	0.00174159	0.0348756	0.0499373	0.960172	92.62	0.34	2242125	d__Bacteria	p__Bacillota_A	c__Clostridia	o__Lachnospirales	f__Anaerotignaceae	g__Anaerotignum	s__Anaerotignum lactatifermentans	no	no	none
ntk_a_synuclein	3177_bin84		var_biomarker ~ var_mb	0.0507824	0.049502	1.02587	0.304955	94.44	0.48	2125266	d__Bacteria	p__Bacillota_A	c__Clostridia	o__Lachnospirales	f__Lachnospiraceae	g__Agathobacter	s__Agathobacter rectalis	no	yes	butyrate
ntk_a_synuclein	3177_bin84		var_biomarker ~ sex	0.0442037	0.149475	0.295726	0.767439	94.44	0.48	2125266	d__Bacteria	p__Bacillota_A	c__Clostridia	o__Lachnospirales	f__Lachnospiraceae	g__Agathobacter	s__Agathobacter rectalis	no	yes	butyrate
ntk_a_synuclein	3177_bin84		var_biomarker ~ var_mb_by_sex	-0.0493725	0.0678427	-0.72775	0.466767	94.44	0.48	2125266	d__Bacteria	p__Bacillota_A	c__Clostridia	o__Lachnospirales	f__Lachnospiraceae	g__Agathobacter	s__Agathobacter rectalis	no	yes	butyrate
ntk_a_synuclein	3177_bin84		var_biomarker ~ mars_age	0.00745089	0.00599238	1.24339	0.213723	94.44	0.48	2125266	d__Bacteria	p__Bacillota_A	c__Clostridia	o__Lachnospirales	f__Lachnospiraceae	g__Agathobacter	s__Agathobacter rectalis	no	yes	butyrate
ntk_a_synuclein	3177_bin84		var_biomarker ~ apoe4	0.0935652	0.0763707	1.22514	0.220521	94.44	0.48	2125266	d__Bacteria	p__Bacillota_A	c__Clostridia	o__Lachnospirales	f__Lachnospiraceae	g__Agathobacter	s__Agathobacter rectalis	no	yes	butyrate
ntk_a_synuclein	3177_bin84		var_biomarker ~ ntk_table	0.213709	0.0864825	2.47113	0.0134688	94.44	0.48	2125266	d__Bacteria	p__Bacillota_A	c__Clostridia	o__Lachnospirales	f__Lachnospiraceae	g__Agathobacter	s__Agathobacter rectalis	no	yes	butyrate
ntk_a_synuclein	3177_bin84		var_biomarker ~ bristol_type_1_7	0.0112142	0.035225	0.31836	0.750212	94.44	0.48	2125266	d__Bacteria	p__Bacillota_A	c__Clostridia	o__Lachnospirales	f__Lachnospiraceae	g__Agathobacter	s__Agathobacter rectalis	no	yes	butyrate
ntk_a_synuclein	3181_bin28		var_biomarker ~ var_mb	0.0151967	0.0297725	0.510429	0.609751	99.19	0.81	2151469	d__Bacteria	p__Actinomycetota	c__Coriobacteriia	o__Coriobacteriales	f__Coriobacteriaceae	g__Collinsella	s__	no	no	none
ntk_a_synuclein	3181_bin28		var_biomarker ~ sex	-0.10876	0.0951716	-1.14278	0.253131	99.19	0.81	2151469	d__Bacteria	p__Actinomycetota	c__Coriobacteriia	o__Coriobacteriales	f__Coriobacteriaceae	g__Collinsella	s__	no	no	none
ntk_a_synuclein	3181_bin28		var_biomarker ~ var_mb_by_sex	-0.0540898	0.0393551	-1.3744	0.169317	99.19	0.81	2151469	d__Bacteria	p__Actinomycetota	c__Coriobacteriia	o__Coriobacteriales	f__Coriobacteriaceae	g__Collinsella	s__	no	no	none
ntk_a_synuclein	3181_bin28		var_biomarker ~ mars_age	0.0066106	0.00609326	1.0849	0.277965	99.19	0.81	2151469	d__Bacteria	p__Actinomycetota	c__Coriobacteriia	o__Coriobacteriales	f__Coriobacteriaceae	g__Collinsella	s__	no	no	none
ntk_a_synuclein	3181_bin28		var_biomarker ~ apoe4	0.10587	0.0786936	1.34534	0.178514	99.19	0.81	2151469	d__Bacteria	p__Actinomycetota	c__Coriobacteriia	o__Coriobacteriales	f__Coriobacteriaceae	g__Collinsella	s__	no	no	none
ntk_a_synuclein	3181_bin28		var_biomarker ~ ntk_table	0.233667	0.0851794	2.74323	0.00608383	99.19	0.81	2151469	d__Bacteria	p__Actinomycetota	c__Coriobacteriia	o__Coriobacteriales	f__Coriobacteriaceae	g__Collinsella	s__	no	no	none
ntk_a_synuclein	3181_bin28		var_biomarker ~ bristol_type_1_7	0.0128873	0.0327204	0.39386	0.693684	99.19	0.81	2151469	d__Bacteria	p__Actinomycetota	c__Coriobacteriia	o__Coriobacteriales	f__Coriobacteriaceae	g__Collinsella	s__	no	no	none
ntk_a_synuclein	3181_bin54		var_biomarker ~ var_mb	0.0444444	0.0374918	1.18544	0.235842	92.18	0	1917165	d__Bacteria	p__Bacillota_A	c__Clostridia	o__Oscillospirales	f__Ruminococcaceae	g__Faecalibacterium	s__Faecalibacterium prausnitzii	no	yes	butyrate
ntk_a_synuclein	3181_bin54		var_biomarker ~ sex	-0.0376307	0.0796219	-0.472617	0.636486	92.18	0	1917165	d__Bacteria	p__Bacillota_A	c__Clostridia	o__Oscillospirales	f__Ruminococcaceae	g__Faecalibacterium	s__Faecalibacterium prausnitzii	no	yes	butyrate
ntk_a_synuclein	3181_bin54		var_biomarker ~ var_mb_by_sex	-0.0591822	0.0548493	-1.079	0.28059	92.18	0	1917165	d__Bacteria	p__Bacillota_A	c__Clostridia	o__Oscillospirales	f__Ruminococcaceae	g__Faecalibacterium	s__Faecalibacterium prausnitzii	no	yes	butyrate
ntk_a_synuclein	3181_bin54		var_biomarker ~ mars_age	0.00702082	0.00621205	1.13019	0.258395	92.18	0	1917165	d__Bacteria	p__Bacillota_A	c__Clostridia	o__Oscillospirales	f__Ruminococcaceae	g__Faecalibacterium	s__Faecalibacterium prausnitzii	no	yes	butyrate
ntk_a_synuclein	3181_bin54		var_biomarker ~ apoe4	0.0940282	0.07756	1.21233	0.225386	92.18	0	1917165	d__Bacteria	p__Bacillota_A	c__Clostridia	o__Oscillospirales	f__Ruminococcaceae	g__Faecalibacterium	s__Faecalibacterium prausnitzii	no	yes	butyrate
ntk_a_synuclein	3181_bin54		var_biomarker ~ ntk_table	0.220548	0.0860257	2.56374	0.010355	92.18	0	1917165	d__Bacteria	p__Bacillota_A	c__Clostridia	o__Oscillospirales	f__Ruminococcaceae	g__Faecalibacterium	s__Faecalibacterium prausnitzii	no	yes	butyrate
ntk_a_synuclein	3181_bin54		var_biomarker ~ bristol_type_1_7	0.0134882	0.0338563	0.398395	0.690339	92.18	0	1917165	d__Bacteria	p__Bacillota_A	c__Clostridia	o__Oscillospirales	f__Ruminococcaceae	g__Faecalibacterium	s__Faecalibacterium prausnitzii	no	yes	butyrate
ntk_a_synuclein	3182_bin68		var_biomarker ~ var_mb	-0.0431705	0.0332488	-1.2984	0.194148	98.91	0	3727891	d__Bacteria	p__Bacteroidota	c__Bacteroidia	o__Bacteroidales	f__Bacteroidaceae	g__Paraprevotella	s__Paraprevotella clara	yes	no	propionate
ntk_a_synuclein	3182_bin68		var_biomarker ~ sex	-0.0367432	0.0933356	-0.393668	0.693826	98.91	0	3727891	d__Bacteria	p__Bacteroidota	c__Bacteroidia	o__Bacteroidales	f__Bacteroidaceae	g__Paraprevotella	s__Paraprevotella clara	yes	no	propionate
ntk_a_synuclein	3182_bin68		var_biomarker ~ var_mb_by_sex	0.0121285	0.0527181	0.230063	0.818043	98.91	0	3727891	d__Bacteria	p__Bacteroidota	c__Bacteroidia	o__Bacteroidales	f__Bacteroidaceae	g__Paraprevotella	s__Paraprevotella clara	yes	no	propionate
ntk_a_synuclein	3182_bin68		var_biomarker ~ mars_age	0.00517865	0.00612552	0.845422	0.397875	98.91	0	3727891	d__Bacteria	p__Bacteroidota	c__Bacteroidia	o__Bacteroidales	f__Bacteroidaceae	g__Paraprevotella	s__Paraprevotella clara	yes	no	propionate
ntk_a_synuclein	3182_bin68		var_biomarker ~ apoe4	0.106261	0.0778127	1.3656	0.172063	98.91	0	3727891	d__Bacteria	p__Bacteroidota	c__Bacteroidia	o__Bacteroidales	f__Bacteroidaceae	g__Paraprevotella	s__Paraprevotella clara	yes	no	propionate
ntk_a_synuclein	3182_bin68		var_biomarker ~ ntk_table	0.206924	0.085671	2.41533	0.0157209	98.91	0	3727891	d__Bacteria	p__Bacteroidota	c__Bacteroidia	o__Bacteroidales	f__Bacteroidaceae	g__Paraprevotella	s__Paraprevotella clara	yes	no	propionate
ntk_a_synuclein	3182_bin68		var_biomarker ~ bristol_type_1_7	0.0180382	0.0331181	0.544665	0.585984	98.91	0	3727891	d__Bacteria	p__Bacteroidota	c__Bacteroidia	o__Bacteroidales	f__Bacteroidaceae	g__Paraprevotella	s__Paraprevotella clara	yes	no	propionate
ntk_a_synuclein	3182_bin85		var_biomarker ~ var_mb	-0.0634924	0.0352062	-1.80344	0.0713188	97.37	0	2402931	d__Bacteria	p__Bacillota_A	c__Clostridia	o__Lachnospirales	f__Lachnospiraceae	g__Dorea_A	s__Dorea_A longicatena	no	no	none
ntk_a_synuclein	3182_bin85		var_biomarker ~ sex	-0.112966	0.145269	-0.777632	0.436786	97.37	0	2402931	d__Bacteria	p__Bacillota_A	c__Clostridia	o__Lachnospirales	f__Lachnospiraceae	g__Dorea_A	s__Dorea_A longicatena	no	no	none
ntk_a_synuclein	3182_bin85		var_biomarker ~ var_mb_by_sex	0.0323641	0.041329	0.783084	0.433578	97.37	0	2402931	d__Bacteria	p__Bacillota_A	c__Clostridia	o__Lachnospirales	f__Lachnospiraceae	g__Dorea_A	s__Dorea_A longicatena	no	no	none
ntk_a_synuclein	3182_bin85		var_biomarker ~ mars_age	0.00575537	0.00616137	0.934106	0.350249	97.37	0	2402931	d__Bacteria	p__Bacillota_A	c__Clostridia	o__Lachnospirales	f__Lachnospiraceae	g__Dorea_A	s__Dorea_A longicatena	no	no	none
ntk_a_synuclein	3182_bin85		var_biomarker ~ apoe4	0.146214	0.0829543	1.76259	0.0779703	97.37	0	2402931	d__Bacteria	p__Bacillota_A	c__Clostridia	o__Lachnospirales	f__Lachnospiraceae	g__Dorea_A	s__Dorea_A longicatena	no	no	none
ntk_a_synuclein	3182_bin85		var_biomarker ~ ntk_table	0.197998	0.0847629	2.3359	0.0194963	97.37	0	2402931	d__Bacteria	p__Bacillota_A	c__Clostridia	o__Lachnospirales	f__Lachnospiraceae	g__Dorea_A	s__Dorea_A longicatena	no	no	none
ntk_a_synuclein	3182_bin85		var_biomarker ~ bristol_type_1_7	0.0190335	0.0358858	0.530391	0.595841	97.37	0	2402931	d__Bacteria	p__Bacillota_A	c__Clostridia	o__Lachnospirales	f__Lachnospiraceae	g__Dorea_A	s__Dorea_A longicatena	no	no	none
ntk_a_synuclein	3182_bin95		var_biomarker ~ var_mb	0.0699909	0.0367044	1.90688	0.0565359	98.27	0.72	2345523	d__Bacteria	p__Bacillota_A	c__Clostridia	o__Lachnospirales	f__Lachnospiraceae	g__Pararoseburia	s__Pararoseburia lenta	no	yes	butyrate
ntk_a_synuclein	3182_bin95		var_biomarker ~ sex	-0.192503	0.0891371	-2.15963	0.0308015	98.27	0.72	2345523	d__Bacteria	p__Bacillota_A	c__Clostridia	o__Lachnospirales	f__Lachnospiraceae	g__Pararoseburia	s__Pararoseburia lenta	no	yes	butyrate
ntk_a_synuclein	3182_bin95		var_biomarker ~ var_mb_by_sex	-0.145116	0.064034	-2.26624	0.0234368	98.27	0.72	2345523	d__Bacteria	p__Bacillota_A	c__Clostridia	o__Lachnospirales	f__Lachnospiraceae	g__Pararoseburia	s__Pararoseburia lenta	no	yes	butyrate
ntk_a_synuclein	3182_bin95		var_biomarker ~ mars_age	0.00692624	0.00602258	1.15004	0.250125	98.27	0.72	2345523	d__Bacteria	p__Bacillota_A	c__Clostridia	o__Lachnospirales	f__Lachnospiraceae	g__Pararoseburia	s__Pararoseburia lenta	no	yes	butyrate
ntk_a_synuclein	3182_bin95		var_biomarker ~ apoe4	0.1122	0.0776926	1.44415	0.148696	98.27	0.72	2345523	d__Bacteria	p__Bacillota_A	c__Clostridia	o__Lachnospirales	f__Lachnospiraceae	g__Pararoseburia	s__Pararoseburia lenta	no	yes	butyrate
ntk_a_synuclein	3182_bin95		var_biomarker ~ ntk_table	0.22466	0.0844815	2.65929	0.00783064	98.27	0.72	2345523	d__Bacteria	p__Bacillota_A	c__Clostridia	o__Lachnospirales	f__Lachnospiraceae	g__Pararoseburia	s__Pararoseburia lenta	no	yes	butyrate
ntk_a_synuclein	3182_bin95		var_biomarker ~ bristol_type_1_7	0.0120678	0.0345196	0.349594	0.726644	98.27	0.72	2345523	d__Bacteria	p__Bacillota_A	c__Clostridia	o__Lachnospirales	f__Lachnospiraceae	g__Pararoseburia	s__Pararoseburia lenta	no	yes	butyrate
ntk_a_synuclein	3183_bin46		var_biomarker ~ var_mb	-0.0145134	0.0317157	-0.457609	0.647234	90.27	0	1778422	d__Bacteria	p__Bacillota_A	c__Clostridia	o__Oscillospirales	f__Oscillospiraceae	g__Vescimonas	s__Vescimonas sp000435975	no	no	none
ntk_a_synuclein	3183_bin46		var_biomarker ~ sex	-0.0399189	0.0758207	-0.526491	0.598547	90.27	0	1778422	d__Bacteria	p__Bacillota_A	c__Clostridia	o__Oscillospirales	f__Oscillospiraceae	g__Vescimonas	s__Vescimonas sp000435975	no	no	none
ntk_a_synuclein	3183_bin46		var_biomarker ~ var_mb_by_sex	0.0319051	0.0455886	0.699849	0.484022	90.27	0	1778422	d__Bacteria	p__Bacillota_A	c__Clostridia	o__Oscillospirales	f__Oscillospiraceae	g__Vescimonas	s__Vescimonas sp000435975	no	no	none
ntk_a_synuclein	3183_bin46		var_biomarker ~ mars_age	0.00663082	0.00614299	1.07941	0.280404	90.27	0	1778422	d__Bacteria	p__Bacillota_A	c__Clostridia	o__Oscillospirales	f__Oscillospiraceae	g__Vescimonas	s__Vescimonas sp000435975	no	no	none
ntk_a_synuclein	3183_bin46		var_biomarker ~ apoe4	0.116832	0.0790386	1.47817	0.139362	90.27	0	1778422	d__Bacteria	p__Bacillota_A	c__Clostridia	o__Oscillospirales	f__Oscillospiraceae	g__Vescimonas	s__Vescimonas sp000435975	no	no	none
ntk_a_synuclein	3183_bin46		var_biomarker ~ ntk_table	0.217223	0.0854357	2.54253	0.0110052	90.27	0	1778422	d__Bacteria	p__Bacillota_A	c__Clostridia	o__Oscillospirales	f__Oscillospiraceae	g__Vescimonas	s__Vescimonas sp000435975	no	no	none
ntk_a_synuclein	3183_bin46		var_biomarker ~ bristol_type_1_7	0.01754	0.0348806	0.50286	0.615063	90.27	0	1778422	d__Bacteria	p__Bacillota_A	c__Clostridia	o__Oscillospirales	f__Oscillospiraceae	g__Vescimonas	s__Vescimonas sp000435975	no	no	none
ntk_a_synuclein	3186_bin58		var_biomarker ~ var_mb	0.0440464	0.0291578	1.51062	0.130885	96.77	0	1734676	d__Bacteria	p__Actinomycetota	c__Coriobacteriia	o__Coriobacteriales	f__Coriobacteriaceae	g__Collinsella	s__Collinsella intestinalis	no	no	none
