## Supplementary Table for "Fecal Short-Chain Fatty Acids Vary by Sex and Amyloid Status" (part 3 of 3)

### Sheet: Suppl_Table19 (continued)
biomarker outcome	MAG predictor	cohort	term	estimate	std.error	statistic	p.value	Completeness	Contamination	Genome size	Domain	Phylum	Class	Order	Family	Genus	Species	propionate	butyrate	scfa_group
ntk_a_synuclein	3186_bin58		var_biomarker ~ sex	-0.251787	0.184667	-1.36347	0.172734	96.77	0	1734676	d__Bacteria	p__Actinomycetota	c__Coriobacteriia	o__Coriobacteriales	f__Coriobacteriaceae	g__Collinsella	s__Collinsella intestinalis	no	no	none
ntk_a_synuclein	3186_bin58		var_biomarker ~ var_mb_by_sex	-0.0500811	0.0410256	-1.22073	0.22219	96.77	0	1734676	d__Bacteria	p__Actinomycetota	c__Coriobacteriia	o__Coriobacteriales	f__Coriobacteriaceae	g__Collinsella	s__Collinsella intestinalis	no	no	none
ntk_a_synuclein	3186_bin58		var_biomarker ~ mars_age	0.00680851	0.00623789	1.09148	0.275063	96.77	0	1734676	d__Bacteria	p__Actinomycetota	c__Coriobacteriia	o__Coriobacteriales	f__Coriobacteriaceae	g__Collinsella	s__Collinsella intestinalis	no	no	none
ntk_a_synuclein	3186_bin58		var_biomarker ~ apoe4	0.108426	0.0766194	1.41513	0.157031	96.77	0	1734676	d__Bacteria	p__Actinomycetota	c__Coriobacteriia	o__Coriobacteriales	f__Coriobacteriaceae	g__Collinsella	s__Collinsella intestinalis	no	no	none
ntk_a_synuclein	3186_bin58		var_biomarker ~ ntk_table	0.209737	0.0839539	2.49824	0.0124813	96.77	0	1734676	d__Bacteria	p__Actinomycetota	c__Coriobacteriia	o__Coriobacteriales	f__Coriobacteriaceae	g__Collinsella	s__Collinsella intestinalis	no	no	none
ntk_a_synuclein	3186_bin58		var_biomarker ~ bristol_type_1_7	0.0209695	0.0339044	0.618487	0.536254	96.77	0	1734676	d__Bacteria	p__Actinomycetota	c__Coriobacteriia	o__Coriobacteriales	f__Coriobacteriaceae	g__Collinsella	s__Collinsella intestinalis	no	no	none
ntk_a_synuclein	3186_bin6		var_biomarker ~ var_mb	-0.0717551	0.0376969	-1.90347	0.0569786	97.27	0	2351864	d__Bacteria	p__Bacillota_A	c__Clostridia	o__Oscillospirales	f__Acutalibacteraceae	g__CAG-177	s__CAG-177 sp003514385	no	no	none
ntk_a_synuclein	3186_bin6		var_biomarker ~ sex	0.106339	0.120569	0.881977	0.377789	97.27	0	2351864	d__Bacteria	p__Bacillota_A	c__Clostridia	o__Oscillospirales	f__Acutalibacteraceae	g__CAG-177	s__CAG-177 sp003514385	no	no	none
ntk_a_synuclein	3186_bin6		var_biomarker ~ var_mb_by_sex	0.0746772	0.0448489	1.66508	0.0958964	97.27	0	2351864	d__Bacteria	p__Bacillota_A	c__Clostridia	o__Oscillospirales	f__Acutalibacteraceae	g__CAG-177	s__CAG-177 sp003514385	no	no	none
ntk_a_synuclein	3186_bin6		var_biomarker ~ mars_age	0.00685395	0.00618907	1.10743	0.268109	97.27	0	2351864	d__Bacteria	p__Bacillota_A	c__Clostridia	o__Oscillospirales	f__Acutalibacteraceae	g__CAG-177	s__CAG-177 sp003514385	no	no	none
ntk_a_synuclein	3186_bin6		var_biomarker ~ apoe4	0.106857	0.0754757	1.41578	0.15684	97.27	0	2351864	d__Bacteria	p__Bacillota_A	c__Clostridia	o__Oscillospirales	f__Acutalibacteraceae	g__CAG-177	s__CAG-177 sp003514385	no	no	none
ntk_a_synuclein	3186_bin6		var_biomarker ~ ntk_table	0.191236	0.0867489	2.20448	0.0274906	97.27	0	2351864	d__Bacteria	p__Bacillota_A	c__Clostridia	o__Oscillospirales	f__Acutalibacteraceae	g__CAG-177	s__CAG-177 sp003514385	no	no	none
ntk_a_synuclein	3186_bin6		var_biomarker ~ bristol_type_1_7	0.0068282	0.0335186	0.203714	0.838577	97.27	0	2351864	d__Bacteria	p__Bacillota_A	c__Clostridia	o__Oscillospirales	f__Acutalibacteraceae	g__CAG-177	s__CAG-177 sp003514385	no	no	none
ntk_a_synuclein	3188_bin23		var_biomarker ~ var_mb	0.0125642	0.0353518	0.355405	0.722286	99.7	0.05	2092587	d__Bacteria	p__Pseudomonadota	c__Gammaproteobacteria	o__Enterobacterales_A	f__Pasteurellaceae	g__Haemophilus_D	s__Haemophilus_D parainfluenzae	no	no	none
ntk_a_synuclein	3188_bin23		var_biomarker ~ sex	-0.0977424	0.10914	-0.895566	0.370485	99.7	0.05	2092587	d__Bacteria	p__Pseudomonadota	c__Gammaproteobacteria	o__Enterobacterales_A	f__Pasteurellaceae	g__Haemophilus_D	s__Haemophilus_D parainfluenzae	no	no	none
ntk_a_synuclein	3188_bin23		var_biomarker ~ var_mb_by_sex	-0.0319878	0.0432603	-0.739426	0.459649	99.7	0.05	2092587	d__Bacteria	p__Pseudomonadota	c__Gammaproteobacteria	o__Enterobacterales_A	f__Pasteurellaceae	g__Haemophilus_D	s__Haemophilus_D parainfluenzae	no	no	none
ntk_a_synuclein	3188_bin23		var_biomarker ~ mars_age	0.00688435	0.00618474	1.11312	0.265657	99.7	0.05	2092587	d__Bacteria	p__Pseudomonadota	c__Gammaproteobacteria	o__Enterobacterales_A	f__Pasteurellaceae	g__Haemophilus_D	s__Haemophilus_D parainfluenzae	no	no	none
ntk_a_synuclein	3188_bin23		var_biomarker ~ apoe4	0.102414	0.0786337	1.30242	0.192774	99.7	0.05	2092587	d__Bacteria	p__Pseudomonadota	c__Gammaproteobacteria	o__Enterobacterales_A	f__Pasteurellaceae	g__Haemophilus_D	s__Haemophilus_D parainfluenzae	no	no	none
ntk_a_synuclein	3188_bin23		var_biomarker ~ ntk_table	0.224296	0.0865641	2.5911	0.00956697	99.7	0.05	2092587	d__Bacteria	p__Pseudomonadota	c__Gammaproteobacteria	o__Enterobacterales_A	f__Pasteurellaceae	g__Haemophilus_D	s__Haemophilus_D parainfluenzae	no	no	none
ntk_a_synuclein	3188_bin23		var_biomarker ~ bristol_type_1_7	0.0163759	0.0359336	0.455728	0.648585	99.7	0.05	2092587	d__Bacteria	p__Pseudomonadota	c__Gammaproteobacteria	o__Enterobacterales_A	f__Pasteurellaceae	g__Haemophilus_D	s__Haemophilus_D parainfluenzae	no	no	none
ntk_a_synuclein	3188_bin24		var_biomarker ~ var_mb	0.0170104	0.0317264	0.536158	0.591849	98.51	0	2111996	d__Bacteria	p__Bacillota_A	c__Clostridia	o__Oscillospirales	f__Ruminococcaceae	g__Faecalibacterium	s__Faecalibacterium prausnitzii	no	yes	butyrate
ntk_a_synuclein	3188_bin24		var_biomarker ~ sex	0.0037993	0.0867521	0.0437949	0.965068	98.51	0	2111996	d__Bacteria	p__Bacillota_A	c__Clostridia	o__Oscillospirales	f__Ruminococcaceae	g__Faecalibacterium	s__Faecalibacterium prausnitzii	no	yes	butyrate
ntk_a_synuclein	3188_bin24		var_biomarker ~ var_mb_by_sex	-0.0517828	0.0473452	-1.09373	0.274074	98.51	0	2111996	d__Bacteria	p__Bacillota_A	c__Clostridia	o__Oscillospirales	f__Ruminococcaceae	g__Faecalibacterium	s__Faecalibacterium prausnitzii	no	yes	butyrate
ntk_a_synuclein	3188_bin24		var_biomarker ~ mars_age	0.00662228	0.00606623	1.09166	0.274981	98.51	0	2111996	d__Bacteria	p__Bacillota_A	c__Clostridia	o__Oscillospirales	f__Ruminococcaceae	g__Faecalibacterium	s__Faecalibacterium prausnitzii	no	yes	butyrate
ntk_a_synuclein	3188_bin24		var_biomarker ~ apoe4	0.0831435	0.0836498	0.993947	0.320249	98.51	0	2111996	d__Bacteria	p__Bacillota_A	c__Clostridia	o__Oscillospirales	f__Ruminococcaceae	g__Faecalibacterium	s__Faecalibacterium prausnitzii	no	yes	butyrate
ntk_a_synuclein	3188_bin24		var_biomarker ~ ntk_table	0.215427	0.0854727	2.52042	0.0117217	98.51	0	2111996	d__Bacteria	p__Bacillota_A	c__Clostridia	o__Oscillospirales	f__Ruminococcaceae	g__Faecalibacterium	s__Faecalibacterium prausnitzii	no	yes	butyrate
ntk_a_synuclein	3188_bin24		var_biomarker ~ bristol_type_1_7	0.0142806	0.0334136	0.427389	0.669096	98.51	0	2111996	d__Bacteria	p__Bacillota_A	c__Clostridia	o__Oscillospirales	f__Ruminococcaceae	g__Faecalibacterium	s__Faecalibacterium prausnitzii	no	yes	butyrate
ntk_a_synuclein	3188_bin49		var_biomarker ~ var_mb	0.0214564	0.0425924	0.503761	0.614429	95.16	0.81	2033826	d__Bacteria	p__Actinomycetota	c__Coriobacteriia	o__Coriobacteriales	f__Coriobacteriaceae	g__Collinsella	s__	no	no	none
ntk_a_synuclein	3188_bin49		var_biomarker ~ sex	-0.0519127	0.0772915	-0.671649	0.501807	95.16	0.81	2033826	d__Bacteria	p__Actinomycetota	c__Coriobacteriia	o__Coriobacteriales	f__Coriobacteriaceae	g__Collinsella	s__	no	no	none
ntk_a_synuclein	3188_bin49		var_biomarker ~ var_mb_by_sex	-0.0368593	0.0575759	-0.640187	0.522051	95.16	0.81	2033826	d__Bacteria	p__Actinomycetota	c__Coriobacteriia	o__Coriobacteriales	f__Coriobacteriaceae	g__Collinsella	s__	no	no	none
ntk_a_synuclein	3188_bin49		var_biomarker ~ mars_age	0.00668093	0.00622307	1.07358	0.283013	95.16	0.81	2033826	d__Bacteria	p__Actinomycetota	c__Coriobacteriia	o__Coriobacteriales	f__Coriobacteriaceae	g__Collinsella	s__	no	no	none
ntk_a_synuclein	3188_bin49		var_biomarker ~ apoe4	0.108084	0.0770083	1.40354	0.160456	95.16	0.81	2033826	d__Bacteria	p__Actinomycetota	c__Coriobacteriia	o__Coriobacteriales	f__Coriobacteriaceae	g__Collinsella	s__	no	no	none
ntk_a_synuclein	3188_bin49		var_biomarker ~ ntk_table	0.217903	0.0867519	2.5118	0.0120118	95.16	0.81	2033826	d__Bacteria	p__Actinomycetota	c__Coriobacteriia	o__Coriobacteriales	f__Coriobacteriaceae	g__Collinsella	s__	no	no	none
ntk_a_synuclein	3188_bin49		var_biomarker ~ bristol_type_1_7	0.0184897	0.0352008	0.525263	0.599401	95.16	0.81	2033826	d__Bacteria	p__Actinomycetota	c__Coriobacteriia	o__Coriobacteriales	f__Coriobacteriaceae	g__Collinsella	s__	no	no	none
ntk_a_synuclein	3193_bin1		var_biomarker ~ var_mb	0.01629	0.0408297	0.398974	0.689913	90.38	0	2124916	d__Bacteria	p__Bacillota_A	c__Clostridia	o__Oscillospirales	f__Oscillospiraceae	g__Faecousia	s__Faecousia sp003525905	no	no	none
ntk_a_synuclein	3193_bin1		var_biomarker ~ sex	-0.0295589	0.0817913	-0.361394	0.717805	90.38	0	2124916	d__Bacteria	p__Bacillota_A	c__Clostridia	o__Oscillospirales	f__Oscillospiraceae	g__Faecousia	s__Faecousia sp003525905	no	no	none
ntk_a_synuclein	3193_bin1		var_biomarker ~ var_mb_by_sex	-0.00760941	0.0494395	-0.153914	0.877678	90.38	0	2124916	d__Bacteria	p__Bacillota_A	c__Clostridia	o__Oscillospirales	f__Oscillospiraceae	g__Faecousia	s__Faecousia sp003525905	no	no	none
ntk_a_synuclein	3193_bin1		var_biomarker ~ mars_age	0.00662178	0.00630628	1.05003	0.293705	90.38	0	2124916	d__Bacteria	p__Bacillota_A	c__Clostridia	o__Oscillospirales	f__Oscillospiraceae	g__Faecousia	s__Faecousia sp003525905	no	no	none
ntk_a_synuclein	3193_bin1		var_biomarker ~ apoe4	0.102301	0.0787216	1.29953	0.193763	90.38	0	2124916	d__Bacteria	p__Bacillota_A	c__Clostridia	o__Oscillospirales	f__Oscillospiraceae	g__Faecousia	s__Faecousia sp003525905	no	no	none
ntk_a_synuclein	3193_bin1		var_biomarker ~ ntk_table	0.217153	0.0861007	2.52208	0.0116664	90.38	0	2124916	d__Bacteria	p__Bacillota_A	c__Clostridia	o__Oscillospirales	f__Oscillospiraceae	g__Faecousia	s__Faecousia sp003525905	no	no	none
ntk_a_synuclein	3193_bin1		var_biomarker ~ bristol_type_1_7	0.0192284	0.0321754	0.597613	0.550098	90.38	0	2124916	d__Bacteria	p__Bacillota_A	c__Clostridia	o__Oscillospirales	f__Oscillospiraceae	g__Faecousia	s__Faecousia sp003525905	no	no	none
ntk_a_synuclein	3193_bin110		var_biomarker ~ var_mb	0.0808865	0.0363776	2.22352	0.0261807	93.47	0.68	2424041	d__Bacteria	p__Verrucomicrobiota	c__Verrucomicrobiae	o__Opitutales	f__CAG-312	g__Merdousia	s__	yes	no	propionate
ntk_a_synuclein	3193_bin110		var_biomarker ~ sex	-0.289158	0.304394	-0.949948	0.342139	93.47	0.68	2424041	d__Bacteria	p__Verrucomicrobiota	c__Verrucomicrobiae	o__Opitutales	f__CAG-312	g__Merdousia	s__	yes	no	propionate
ntk_a_synuclein	3193_bin110		var_biomarker ~ var_mb_by_sex	-0.0907902	0.1027	-0.884035	0.376677	93.47	0.68	2424041	d__Bacteria	p__Verrucomicrobiota	c__Verrucomicrobiae	o__Opitutales	f__CAG-312	g__Merdousia	s__	yes	no	propionate
ntk_a_synuclein	3193_bin110		var_biomarker ~ mars_age	0.00728689	0.00616477	1.18202	0.237197	93.47	0.68	2424041	d__Bacteria	p__Verrucomicrobiota	c__Verrucomicrobiae	o__Opitutales	f__CAG-312	g__Merdousia	s__	yes	no	propionate
ntk_a_synuclein	3193_bin110		var_biomarker ~ apoe4	0.122179	0.077239	1.58183	0.113689	93.47	0.68	2424041	d__Bacteria	p__Verrucomicrobiota	c__Verrucomicrobiae	o__Opitutales	f__CAG-312	g__Merdousia	s__	yes	no	propionate
ntk_a_synuclein	3193_bin110		var_biomarker ~ ntk_table	0.216638	0.0821897	2.63583	0.0083931	93.47	0.68	2424041	d__Bacteria	p__Verrucomicrobiota	c__Verrucomicrobiae	o__Opitutales	f__CAG-312	g__Merdousia	s__	yes	no	propionate
ntk_a_synuclein	3193_bin110		var_biomarker ~ bristol_type_1_7	0.0248358	0.0327619	0.758069	0.44841	93.47	0.68	2424041	d__Bacteria	p__Verrucomicrobiota	c__Verrucomicrobiae	o__Opitutales	f__CAG-312	g__Merdousia	s__	yes	no	propionate
ntk_a_synuclein	3193_bin121		var_biomarker ~ var_mb	-0.0294385	0.0382682	-0.769268	0.441734	94.3	2.68	1723935	d__Bacteria	p__Bacillota_A	c__Clostridia	o__Oscillospirales	f__Oscillospiraceae	g__ER4	s__ER4 sp900317525	no	no	none
ntk_a_synuclein	3193_bin121		var_biomarker ~ sex	-0.0316215	0.0841309	-0.375861	0.707021	94.3	2.68	1723935	d__Bacteria	p__Bacillota_A	c__Clostridia	o__Oscillospirales	f__Oscillospiraceae	g__ER4	s__ER4 sp900317525	no	no	none
ntk_a_synuclein	3193_bin121		var_biomarker ~ var_mb_by_sex	0.038021	0.0531972	0.714717	0.474784	94.3	2.68	1723935	d__Bacteria	p__Bacillota_A	c__Clostridia	o__Oscillospirales	f__Oscillospiraceae	g__ER4	s__ER4 sp900317525	no	no	none
ntk_a_synuclein	3193_bin121		var_biomarker ~ mars_age	0.00617091	0.00610622	1.01059	0.312211	94.3	2.68	1723935	d__Bacteria	p__Bacillota_A	c__Clostridia	o__Oscillospirales	f__Oscillospiraceae	g__ER4	s__ER4 sp900317525	no	no	none
ntk_a_synuclein	3193_bin121		var_biomarker ~ apoe4	0.10502	0.076794	1.36756	0.17145	94.3	2.68	1723935	d__Bacteria	p__Bacillota_A	c__Clostridia	o__Oscillospirales	f__Oscillospiraceae	g__ER4	s__ER4 sp900317525	no	no	none
ntk_a_synuclein	3193_bin121		var_biomarker ~ ntk_table	0.208331	0.0880859	2.36509	0.0180256	94.3	2.68	1723935	d__Bacteria	p__Bacillota_A	c__Clostridia	o__Oscillospirales	f__Oscillospiraceae	g__ER4	s__ER4 sp900317525	no	no	none
ntk_a_synuclein	3193_bin121		var_biomarker ~ bristol_type_1_7	0.0126687	0.0332152	0.381412	0.702897	94.3	2.68	1723935	d__Bacteria	p__Bacillota_A	c__Clostridia	o__Oscillospirales	f__Oscillospiraceae	g__ER4	s__ER4 sp900317525	no	no	none
ntk_a_synuclein	3193_bin23		var_biomarker ~ var_mb	0.0323489	0.0564282	0.573275	0.566458	93.98	0	2397339	d__Bacteria	p__Bacillota_A	c__Clostridia	o__Oscillospirales	f__Ruminococcaceae	g__Gemmiger	s__Gemmiger formicilis	no	no	none
ntk_a_synuclein	3193_bin23		var_biomarker ~ sex	0.129074	0.155898	0.827943	0.407703	93.98	0	2397339	d__Bacteria	p__Bacillota_A	c__Clostridia	o__Oscillospirales	f__Ruminococcaceae	g__Gemmiger	s__Gemmiger formicilis	no	no	none
ntk_a_synuclein	3193_bin23		var_biomarker ~ var_mb_by_sex	-0.0887897	0.0720903	-1.23165	0.218081	93.98	0	2397339	d__Bacteria	p__Bacillota_A	c__Clostridia	o__Oscillospirales	f__Ruminococcaceae	g__Gemmiger	s__Gemmiger formicilis	no	no	none
ntk_a_synuclein	3193_bin23		var_biomarker ~ mars_age	0.0056538	0.00638827	0.885029	0.376141	93.98	0	2397339	d__Bacteria	p__Bacillota_A	c__Clostridia	o__Oscillospirales	f__Ruminococcaceae	g__Gemmiger	s__Gemmiger formicilis	no	no	none
ntk_a_synuclein	3193_bin23		var_biomarker ~ apoe4	0.0953605	0.0777609	1.22633	0.220075	93.98	0	2397339	d__Bacteria	p__Bacillota_A	c__Clostridia	o__Oscillospirales	f__Ruminococcaceae	g__Gemmiger	s__Gemmiger formicilis	no	no	none
ntk_a_synuclein	3193_bin23		var_biomarker ~ ntk_table	0.209012	0.0884705	2.36251	0.0181517	93.98	0	2397339	d__Bacteria	p__Bacillota_A	c__Clostridia	o__Oscillospirales	f__Ruminococcaceae	g__Gemmiger	s__Gemmiger formicilis	no	no	none
ntk_a_synuclein	3193_bin23		var_biomarker ~ bristol_type_1_7	0.0192075	0.0324456	0.591992	0.553856	93.98	0	2397339	d__Bacteria	p__Bacillota_A	c__Clostridia	o__Oscillospirales	f__Ruminococcaceae	g__Gemmiger	s__Gemmiger formicilis	no	no	none
ntk_a_synuclein	3193_bin27		var_biomarker ~ var_mb	-0.0184014	0.0389399	-0.47256	0.636527	92.93	3.8	2547113	d__Bacteria	p__Bacillota_A	c__Clostridia	o__Lachnospirales	f__Lachnospiraceae	g__Fusicatenibacter	s__Fusicatenibacter saccharivorans	no	no	none
ntk_a_synuclein	3193_bin27		var_biomarker ~ sex	0.183849	0.258977	0.709907	0.477762	92.93	3.8	2547113	d__Bacteria	p__Bacillota_A	c__Clostridia	o__Lachnospirales	f__Lachnospiraceae	g__Fusicatenibacter	s__Fusicatenibacter saccharivorans	no	no	none
ntk_a_synuclein	3193_bin27		var_biomarker ~ var_mb_by_sex	-0.0477484	0.0550586	-0.867229	0.385816	92.93	3.8	2547113	d__Bacteria	p__Bacillota_A	c__Clostridia	o__Lachnospirales	f__Lachnospiraceae	g__Fusicatenibacter	s__Fusicatenibacter saccharivorans	no	no	none
ntk_a_synuclein	3193_bin27		var_biomarker ~ mars_age	0.00626429	0.00607228	1.03162	0.30225	92.93	3.8	2547113	d__Bacteria	p__Bacillota_A	c__Clostridia	o__Lachnospirales	f__Lachnospiraceae	g__Fusicatenibacter	s__Fusicatenibacter saccharivorans	no	no	none
ntk_a_synuclein	3193_bin27		var_biomarker ~ apoe4	0.11924	0.0754948	1.57944	0.114235	92.93	3.8	2547113	d__Bacteria	p__Bacillota_A	c__Clostridia	o__Lachnospirales	f__Lachnospiraceae	g__Fusicatenibacter	s__Fusicatenibacter saccharivorans	no	no	none
ntk_a_synuclein	3193_bin27		var_biomarker ~ ntk_table	0.236555	0.085843	2.75567	0.00585722	92.93	3.8	2547113	d__Bacteria	p__Bacillota_A	c__Clostridia	o__Lachnospirales	f__Lachnospiraceae	g__Fusicatenibacter	s__Fusicatenibacter saccharivorans	no	no	none
ntk_a_synuclein	3193_bin27		var_biomarker ~ bristol_type_1_7	0.013742	0.0330897	0.415294	0.677927	92.93	3.8	2547113	d__Bacteria	p__Bacillota_A	c__Clostridia	o__Lachnospirales	f__Lachnospiraceae	g__Fusicatenibacter	s__Fusicatenibacter saccharivorans	no	no	none
ntk_a_synuclein	3193_bin48		var_biomarker ~ var_mb	0.107826	0.0532118	2.02637	0.0427273	99.11	0	2592763	d__Bacteria	p__Bacillota_A	c__Clostridia	o__Oscillospirales	f__Oscillospiraceae	g__Faecousia	s__Faecousia sp000434635	no	no	none
ntk_a_synuclein	3193_bin48		var_biomarker ~ sex	-0.00513198	0.0822761	-0.062375	0.950264	99.11	0	2592763	d__Bacteria	p__Bacillota_A	c__Clostridia	o__Oscillospirales	f__Oscillospiraceae	g__Faecousia	s__Faecousia sp000434635	no	no	none
ntk_a_synuclein	3193_bin48		var_biomarker ~ var_mb_by_sex	-0.0586443	0.0620797	-0.944661	0.344832	99.11	0	2592763	d__Bacteria	p__Bacillota_A	c__Clostridia	o__Oscillospirales	f__Oscillospiraceae	g__Faecousia	s__Faecousia sp000434635	no	no	none
ntk_a_synuclein	3193_bin48		var_biomarker ~ mars_age	0.00751148	0.00605887	1.23975	0.215068	99.11	0	2592763	d__Bacteria	p__Bacillota_A	c__Clostridia	o__Oscillospirales	f__Oscillospiraceae	g__Faecousia	s__Faecousia sp000434635	no	no	none
ntk_a_synuclein	3193_bin48		var_biomarker ~ apoe4	0.118157	0.0754224	1.5666	0.117208	99.11	0	2592763	d__Bacteria	p__Bacillota_A	c__Clostridia	o__Oscillospirales	f__Oscillospiraceae	g__Faecousia	s__Faecousia sp000434635	no	no	none
ntk_a_synuclein	3193_bin48		var_biomarker ~ ntk_table	0.217556	0.083986	2.59038	0.00958697	99.11	0	2592763	d__Bacteria	p__Bacillota_A	c__Clostridia	o__Oscillospirales	f__Oscillospiraceae	g__Faecousia	s__Faecousia sp000434635	no	no	none
ntk_a_synuclein	3193_bin48		var_biomarker ~ bristol_type_1_7	0.0299737	0.0331601	0.903908	0.366044	99.11	0	2592763	d__Bacteria	p__Bacillota_A	c__Clostridia	o__Oscillospirales	f__Oscillospiraceae	g__Faecousia	s__Faecousia sp000434635	no	no	none
ntk_a_synuclein	3193_bin7		var_biomarker ~ var_mb	-0.0575002	0.05128	-1.1213	0.26216	98.79	1.77	1720736	d__Archaea	p__Thermoplasmatota	c__Thermoplasmata	o__Methanomassiliicoccales	f__Methanomassiliicoccaceae	g__Methanomassiliicoccus_A	s__Methanomassiliicoccus_A intestinalis	no	no	none
ntk_a_synuclein	3193_bin7		var_biomarker ~ sex	-0.062728	0.0858844	-0.730378	0.465159	98.79	1.77	1720736	d__Archaea	p__Thermoplasmatota	c__Thermoplasmata	o__Methanomassiliicoccales	f__Methanomassiliicoccaceae	g__Methanomassiliicoccus_A	s__Methanomassiliicoccus_A intestinalis	no	no	none
ntk_a_synuclein	3193_bin7		var_biomarker ~ var_mb_by_sex	-0.0149135	0.0721694	-0.206646	0.836286	98.79	1.77	1720736	d__Archaea	p__Thermoplasmatota	c__Thermoplasmata	o__Methanomassiliicoccales	f__Methanomassiliicoccaceae	g__Methanomassiliicoccus_A	s__Methanomassiliicoccus_A intestinalis	no	no	none
ntk_a_synuclein	3193_bin7		var_biomarker ~ mars_age	0.00572769	0.00590668	0.969696	0.332198	98.79	1.77	1720736	d__Archaea	p__Thermoplasmatota	c__Thermoplasmata	o__Methanomassiliicoccales	f__Methanomassiliicoccaceae	g__Methanomassiliicoccus_A	s__Methanomassiliicoccus_A intestinalis	no	no	none
ntk_a_synuclein	3193_bin7		var_biomarker ~ apoe4	0.110861	0.0754555	1.46923	0.141771	98.79	1.77	1720736	d__Archaea	p__Thermoplasmatota	c__Thermoplasmata	o__Methanomassiliicoccales	f__Methanomassiliicoccaceae	g__Methanomassiliicoccus_A	s__Methanomassiliicoccus_A intestinalis	no	no	none
ntk_a_synuclein	3193_bin7		var_biomarker ~ ntk_table	0.203675	0.0864537	2.35588	0.0184787	98.79	1.77	1720736	d__Archaea	p__Thermoplasmatota	c__Thermoplasmata	o__Methanomassiliicoccales	f__Methanomassiliicoccaceae	g__Methanomassiliicoccus_A	s__Methanomassiliicoccus_A intestinalis	no	no	none
ntk_a_synuclein	3193_bin7		var_biomarker ~ bristol_type_1_7	0.00895063	0.0325565	0.274926	0.783373	98.79	1.77	1720736	d__Archaea	p__Thermoplasmatota	c__Thermoplasmata	o__Methanomassiliicoccales	f__Methanomassiliicoccaceae	g__Methanomassiliicoccus_A	s__Methanomassiliicoccus_A intestinalis	no	no	none
ntk_a_synuclein	3193_bin81		var_biomarker ~ var_mb	-0.0176055	0.0416793	-0.422405	0.67273	93.25	0	2156754	d__Bacteria	p__Bacillota_A	c__Clostridia	o__Oscillospirales	f__Acutalibacteraceae	g__CAG-177	s__CAG-177 sp003514385	no	no	none
ntk_a_synuclein	3193_bin81		var_biomarker ~ sex	-0.0165826	0.133274	-0.124425	0.900979	93.25	0	2156754	d__Bacteria	p__Bacillota_A	c__Clostridia	o__Oscillospirales	f__Acutalibacteraceae	g__CAG-177	s__CAG-177 sp003514385	no	no	none
ntk_a_synuclein	3193_bin81		var_biomarker ~ var_mb_by_sex	0.01016	0.0479306	0.211974	0.832127	93.25	0	2156754	d__Bacteria	p__Bacillota_A	c__Clostridia	o__Oscillospirales	f__Acutalibacteraceae	g__CAG-177	s__CAG-177 sp003514385	no	no	none
ntk_a_synuclein	3193_bin81		var_biomarker ~ mars_age	0.00673537	0.00612488	1.09967	0.271474	93.25	0	2156754	d__Bacteria	p__Bacillota_A	c__Clostridia	o__Oscillospirales	f__Acutalibacteraceae	g__CAG-177	s__CAG-177 sp003514385	no	no	none
ntk_a_synuclein	3193_bin81		var_biomarker ~ apoe4	0.101781	0.0748822	1.35922	0.174077	93.25	0	2156754	d__Bacteria	p__Bacillota_A	c__Clostridia	o__Oscillospirales	f__Acutalibacteraceae	g__CAG-177	s__CAG-177 sp003514385	no	no	none
ntk_a_synuclein	3193_bin81		var_biomarker ~ ntk_table	0.212236	0.0882537	2.40484	0.0161797	93.25	0	2156754	d__Bacteria	p__Bacillota_A	c__Clostridia	o__Oscillospirales	f__Acutalibacteraceae	g__CAG-177	s__CAG-177 sp003514385	no	no	none
ntk_a_synuclein	3193_bin81		var_biomarker ~ bristol_type_1_7	0.012587	0.0335389	0.375297	0.70744	93.25	0	2156754	d__Bacteria	p__Bacillota_A	c__Clostridia	o__Oscillospirales	f__Acutalibacteraceae	g__CAG-177	s__CAG-177 sp003514385	no	no	none
ntk_a_synuclein	3199_bin34		var_biomarker ~ var_mb	0.0611073	0.0387525	1.57686	0.114828	96.61	0	2323079	d__Bacteria	p__Bacillota_A	c__Clostridia	o__Oscillospirales	f__Ruminococcaceae	g__Faecalibacterium	s__Faecalibacterium prausnitzii	no	yes	butyrate
ntk_a_synuclein	3199_bin34		var_biomarker ~ sex	-0.0462337	0.111323	-0.415311	0.677915	96.61	0	2323079	d__Bacteria	p__Bacillota_A	c__Clostridia	o__Oscillospirales	f__Ruminococcaceae	g__Faecalibacterium	s__Faecalibacterium prausnitzii	no	yes	butyrate
ntk_a_synuclein	3199_bin34		var_biomarker ~ var_mb_by_sex	-0.0119424	0.0615182	-0.194128	0.846075	96.61	0	2323079	d__Bacteria	p__Bacillota_A	c__Clostridia	o__Oscillospirales	f__Ruminococcaceae	g__Faecalibacterium	s__Faecalibacterium prausnitzii	no	yes	butyrate
ntk_a_synuclein	3199_bin34		var_biomarker ~ mars_age	0.00779192	0.00627734	1.24128	0.214503	96.61	0	2323079	d__Bacteria	p__Bacillota_A	c__Clostridia	o__Oscillospirales	f__Ruminococcaceae	g__Faecalibacterium	s__Faecalibacterium prausnitzii	no	yes	butyrate
ntk_a_synuclein	3199_bin34		var_biomarker ~ apoe4	0.103008	0.0797218	1.2921	0.196323	96.61	0	2323079	d__Bacteria	p__Bacillota_A	c__Clostridia	o__Oscillospirales	f__Ruminococcaceae	g__Faecalibacterium	s__Faecalibacterium prausnitzii	no	yes	butyrate
ntk_a_synuclein	3199_bin34		var_biomarker ~ ntk_table	0.21366	0.0843068	2.53432	0.0112667	96.61	0	2323079	d__Bacteria	p__Bacillota_A	c__Clostridia	o__Oscillospirales	f__Ruminococcaceae	g__Faecalibacterium	s__Faecalibacterium prausnitzii	no	yes	butyrate
ntk_a_synuclein	3199_bin34		var_biomarker ~ bristol_type_1_7	0.0112816	0.0336385	0.335379	0.737339	96.61	0	2323079	d__Bacteria	p__Bacillota_A	c__Clostridia	o__Oscillospirales	f__Ruminococcaceae	g__Faecalibacterium	s__Faecalibacterium prausnitzii	no	yes	butyrate
ntk_a_synuclein	3199_bin43		var_biomarker ~ var_mb	-0.0257077	0.0278414	-0.923362	0.355818	99.37	0	2567129	d__Bacteria	p__Bacillota_A	c__Clostridia	o__Lachnospirales	f__Lachnospiraceae	g__Hominisplanchenecus	s__Hominisplanchenecus faecis	no	no	none
ntk_a_synuclein	3199_bin43		var_biomarker ~ sex	-0.0455659	0.11102	-0.410431	0.68149	99.37	0	2567129	d__Bacteria	p__Bacillota_A	c__Clostridia	o__Lachnospirales	f__Lachnospiraceae	g__Hominisplanchenecus	s__Hominisplanchenecus faecis	no	no	none
ntk_a_synuclein	3199_bin43		var_biomarker ~ var_mb_by_sex	-0.00137221	0.0441011	-0.0311151	0.975178	99.37	0	2567129	d__Bacteria	p__Bacillota_A	c__Clostridia	o__Lachnospirales	f__Lachnospiraceae	g__Hominisplanchenecus	s__Hominisplanchenecus faecis	no	no	none
ntk_a_synuclein	3199_bin43		var_biomarker ~ mars_age	0.00527161	0.00644757	0.817612	0.413579	99.37	0	2567129	d__Bacteria	p__Bacillota_A	c__Clostridia	o__Lachnospirales	f__Lachnospiraceae	g__Hominisplanchenecus	s__Hominisplanchenecus faecis	no	no	none
ntk_a_synuclein	3199_bin43		var_biomarker ~ apoe4	0.107026	0.0761971	1.40459	0.160143	99.37	0	2567129	d__Bacteria	p__Bacillota_A	c__Clostridia	o__Lachnospirales	f__Lachnospiraceae	g__Hominisplanchenecus	s__Hominisplanchenecus faecis	no	no	none
ntk_a_synuclein	3199_bin43		var_biomarker ~ ntk_table	0.226373	0.0874703	2.588	0.00965362	99.37	0	2567129	d__Bacteria	p__Bacillota_A	c__Clostridia	o__Lachnospirales	f__Lachnospiraceae	g__Hominisplanchenecus	s__Hominisplanchenecus faecis	no	no	none
ntk_a_synuclein	3199_bin43		var_biomarker ~ bristol_type_1_7	0.0274879	0.0328573	0.836582	0.402828	99.37	0	2567129	d__Bacteria	p__Bacillota_A	c__Clostridia	o__Lachnospirales	f__Lachnospiraceae	g__Hominisplanchenecus	s__Hominisplanchenecus faecis	no	no	none
ntk_a_synuclein	3199_bin70		var_biomarker ~ var_mb	0.0279938	0.0430832	0.649762	0.515846	98.36	0.12	6164240	d__Bacteria	p__Bacteroidota	c__Bacteroidia	o__Bacteroidales	f__Bacteroidaceae	g__Bacteroides	s__Bacteroides ovatus	yes	no	propionate
ntk_a_synuclein	3199_bin70		var_biomarker ~ sex	-0.0450498	0.108732	-0.414318	0.678641	98.36	0.12	6164240	d__Bacteria	p__Bacteroidota	c__Bacteroidia	o__Bacteroidales	f__Bacteroidaceae	g__Bacteroides	s__Bacteroides ovatus	yes	no	propionate
ntk_a_synuclein	3199_bin70		var_biomarker ~ var_mb_by_sex	-0.00312411	0.0580288	-0.0538372	0.957065	98.36	0.12	6164240	d__Bacteria	p__Bacteroidota	c__Bacteroidia	o__Bacteroidales	f__Bacteroidaceae	g__Bacteroides	s__Bacteroides ovatus	yes	no	propionate
ntk_a_synuclein	3199_bin70		var_biomarker ~ mars_age	0.00736413	0.00617254	1.19305	0.232851	98.36	0.12	6164240	d__Bacteria	p__Bacteroidota	c__Bacteroidia	o__Bacteroidales	f__Bacteroidaceae	g__Bacteroides	s__Bacteroides ovatus	yes	no	propionate
ntk_a_synuclein	3199_bin70		var_biomarker ~ apoe4	0.101655	0.076344	1.33154	0.18301	98.36	0.12	6164240	d__Bacteria	p__Bacteroidota	c__Bacteroidia	o__Bacteroidales	f__Bacteroidaceae	g__Bacteroides	s__Bacteroides ovatus	yes	no	propionate
ntk_a_synuclein	3199_bin70		var_biomarker ~ ntk_table	0.218472	0.0874724	2.49762	0.0125032	98.36	0.12	6164240	d__Bacteria	p__Bacteroidota	c__Bacteroidia	o__Bacteroidales	f__Bacteroidaceae	g__Bacteroides	s__Bacteroides ovatus	yes	no	propionate
ntk_a_synuclein	3199_bin70		var_biomarker ~ bristol_type_1_7	0.00962294	0.0355811	0.270451	0.786813	98.36	0.12	6164240	d__Bacteria	p__Bacteroidota	c__Bacteroidia	o__Bacteroidales	f__Bacteroidaceae	g__Bacteroides	s__Bacteroides ovatus	yes	no	propionate
ntk_a_synuclein	31_bin34		var_biomarker ~ var_mb	0.00916873	0.0219831	0.417081	0.676619	98.68	0	3041360	d__Bacteria	p__Bacteroidota	c__Bacteroidia	o__Bacteroidales	f__Barnesiellaceae	g__Barnesiella	s__Barnesiella intestinihominis	yes	no	propionate
ntk_a_synuclein	31_bin34		var_biomarker ~ sex	-0.0243578	0.0907476	-0.268412	0.788382	98.68	0	3041360	d__Bacteria	p__Bacteroidota	c__Bacteroidia	o__Bacteroidales	f__Barnesiellaceae	g__Barnesiella	s__Barnesiella intestinihominis	yes	no	propionate
ntk_a_synuclein	31_bin34		var_biomarker ~ var_mb_by_sex	-0.0132858	0.0345333	-0.384725	0.700441	98.68	0	3041360	d__Bacteria	p__Bacteroidota	c__Bacteroidia	o__Bacteroidales	f__Barnesiellaceae	g__Barnesiella	s__Barnesiella intestinihominis	yes	no	propionate
ntk_a_synuclein	31_bin34		var_biomarker ~ mars_age	0.0068689	0.00627143	1.09527	0.273399	98.68	0	3041360	d__Bacteria	p__Bacteroidota	c__Bacteroidia	o__Bacteroidales	f__Barnesiellaceae	g__Barnesiella	s__Barnesiella intestinihominis	yes	no	propionate
ntk_a_synuclein	31_bin34		var_biomarker ~ apoe4	0.106843	0.0780044	1.36971	0.170778	98.68	0	3041360	d__Bacteria	p__Bacteroidota	c__Bacteroidia	o__Bacteroidales	f__Barnesiellaceae	g__Barnesiella	s__Barnesiella intestinihominis	yes	no	propionate
ntk_a_synuclein	31_bin34		var_biomarker ~ ntk_table	0.222637	0.083459	2.66762	0.00763902	98.68	0	3041360	d__Bacteria	p__Bacteroidota	c__Bacteroidia	o__Bacteroidales	f__Barnesiellaceae	g__Barnesiella	s__Barnesiella intestinihominis	yes	no	propionate
ntk_a_synuclein	31_bin34		var_biomarker ~ bristol_type_1_7	0.0155521	0.0337747	0.460465	0.645183	98.68	0	3041360	d__Bacteria	p__Bacteroidota	c__Bacteroidia	o__Bacteroidales	f__Barnesiellaceae	g__Barnesiella	s__Barnesiella intestinihominis	yes	no	propionate
ntk_a_synuclein	31_bin47		var_biomarker ~ var_mb	-0.0193125	0.0321191	-0.601276	0.547656	94.83	0.34	1900733	d__Bacteria	p__Bacillota_A	c__Clostridia	o__Oscillospirales	f__Ruminococcaceae	g__Faecalibacterium	s__Faecalibacterium duncaniae	no	no	none
ntk_a_synuclein	31_bin47		var_biomarker ~ sex	-0.0122775	0.101367	-0.121119	0.903597	94.83	0.34	1900733	d__Bacteria	p__Bacillota_A	c__Clostridia	o__Oscillospirales	f__Ruminococcaceae	g__Faecalibacterium	s__Faecalibacterium duncaniae	no	no	none
ntk_a_synuclein	31_bin47		var_biomarker ~ var_mb_by_sex	-0.017368	0.0510638	-0.340124	0.733763	94.83	0.34	1900733	d__Bacteria	p__Bacillota_A	c__Clostridia	o__Oscillospirales	f__Ruminococcaceae	g__Faecalibacterium	s__Faecalibacterium duncaniae	no	no	none
ntk_a_synuclein	31_bin47		var_biomarker ~ mars_age	0.00607812	0.00622173	0.976917	0.32861	94.83	0.34	1900733	d__Bacteria	p__Bacillota_A	c__Clostridia	o__Oscillospirales	f__Ruminococcaceae	g__Faecalibacterium	s__Faecalibacterium duncaniae	no	no	none
ntk_a_synuclein	31_bin47		var_biomarker ~ apoe4	0.099986	0.08015	1.24749	0.212219	94.83	0.34	1900733	d__Bacteria	p__Bacillota_A	c__Clostridia	o__Oscillospirales	f__Ruminococcaceae	g__Faecalibacterium	s__Faecalibacterium duncaniae	no	no	none
ntk_a_synuclein	31_bin47		var_biomarker ~ ntk_table	0.214442	0.0852669	2.51495	0.0119049	94.83	0.34	1900733	d__Bacteria	p__Bacillota_A	c__Clostridia	o__Oscillospirales	f__Ruminococcaceae	g__Faecalibacterium	s__Faecalibacterium duncaniae	no	no	none
ntk_a_synuclein	31_bin47		var_biomarker ~ bristol_type_1_7	0.0231975	0.0348238	0.666138	0.505323	94.83	0.34	1900733	d__Bacteria	p__Bacillota_A	c__Clostridia	o__Oscillospirales	f__Ruminococcaceae	g__Faecalibacterium	s__Faecalibacterium duncaniae	no	no	none
ntk_a_synuclein	31_bin58		var_biomarker ~ var_mb	-0.0694455	0.0766545	-0.905955	0.36496	91.45	1.34	2035252	d__Bacteria	p__Bacillota_A	c__Clostridia	o__Oscillospirales	f__Ruminococcaceae	g__Ruminococcus	s__Ruminococcus sp900540005	no	no	none
ntk_a_synuclein	31_bin58		var_biomarker ~ sex	-0.187765	0.147229	-1.27533	0.202192	91.45	1.34	2035252	d__Bacteria	p__Bacillota_A	c__Clostridia	o__Oscillospirales	f__Ruminococcaceae	g__Ruminococcus	s__Ruminococcus sp900540005	no	no	none
ntk_a_synuclein	31_bin58		var_biomarker ~ var_mb_by_sex	0.120831	0.110393	1.09456	0.273711	91.45	1.34	2035252	d__Bacteria	p__Bacillota_A	c__Clostridia	o__Oscillospirales	f__Ruminococcaceae	g__Ruminococcus	s__Ruminococcus sp900540005	no	no	none
ntk_a_synuclein	31_bin58		var_biomarker ~ mars_age	0.00695269	0.00610171	1.13947	0.254509	91.45	1.34	2035252	d__Bacteria	p__Bacillota_A	c__Clostridia	o__Oscillospirales	f__Ruminococcaceae	g__Ruminococcus	s__Ruminococcus sp900540005	no	no	none
ntk_a_synuclein	31_bin58		var_biomarker ~ apoe4	0.114529	0.0772674	1.48225	0.138274	91.45	1.34	2035252	d__Bacteria	p__Bacillota_A	c__Clostridia	o__Oscillospirales	f__Ruminococcaceae	g__Ruminococcus	s__Ruminococcus sp900540005	no	no	none
ntk_a_synuclein	31_bin58		var_biomarker ~ ntk_table	0.209053	0.0860187	2.43033	0.0150853	91.45	1.34	2035252	d__Bacteria	p__Bacillota_A	c__Clostridia	o__Oscillospirales	f__Ruminococcaceae	g__Ruminococcus	s__Ruminococcus sp900540005	no	no	none
ntk_a_synuclein	31_bin58		var_biomarker ~ bristol_type_1_7	0.0135263	0.0332626	0.406652	0.684263	91.45	1.34	2035252	d__Bacteria	p__Bacillota_A	c__Clostridia	o__Oscillospirales	f__Ruminococcaceae	g__Ruminococcus	s__Ruminococcus sp900540005	no	no	none
ntk_a_synuclein	31_bin81		var_biomarker ~ var_mb	-0.00578666	0.0510514	-0.11335	0.909753	92.62	0.67	2163730	d__Bacteria	p__Bacillota_A	c__Clostridia	o__Oscillospirales	f__Oscillospiraceae	g__Vescimonas	s__Vescimonas sp900545495	no	no	none
ntk_a_synuclein	31_bin81		var_biomarker ~ sex	-0.0426629	0.0754428	-0.565499	0.571734	92.62	0.67	2163730	d__Bacteria	p__Bacillota_A	c__Clostridia	o__Oscillospirales	f__Oscillospiraceae	g__Vescimonas	s__Vescimonas sp900545495	no	no	none
ntk_a_synuclein	31_bin81		var_biomarker ~ var_mb_by_sex	0.03427	0.0817974	0.418962	0.675244	92.62	0.67	2163730	d__Bacteria	p__Bacillota_A	c__Clostridia	o__Oscillospirales	f__Oscillospiraceae	g__Vescimonas	s__Vescimonas sp900545495	no	no	none
ntk_a_synuclein	31_bin81		var_biomarker ~ mars_age	0.00634465	0.00637911	0.994599	0.319931	92.62	0.67	2163730	d__Bacteria	p__Bacillota_A	c__Clostridia	o__Oscillospirales	f__Oscillospiraceae	g__Vescimonas	s__Vescimonas sp900545495	no	no	none
ntk_a_synuclein	31_bin81		var_biomarker ~ apoe4	0.106197	0.0781391	1.35908	0.174123	92.62	0.67	2163730	d__Bacteria	p__Bacillota_A	c__Clostridia	o__Oscillospirales	f__Oscillospiraceae	g__Vescimonas	s__Vescimonas sp900545495	no	no	none
ntk_a_synuclein	31_bin81		var_biomarker ~ ntk_table	0.214599	0.0861713	2.49038	0.0127606	92.62	0.67	2163730	d__Bacteria	p__Bacillota_A	c__Clostridia	o__Oscillospirales	f__Oscillospiraceae	g__Vescimonas	s__Vescimonas sp900545495	no	no	none
ntk_a_synuclein	31_bin81		var_biomarker ~ bristol_type_1_7	0.0165269	0.0334442	0.494163	0.621191	92.62	0.67	2163730	d__Bacteria	p__Bacillota_A	c__Clostridia	o__Oscillospirales	f__Oscillospiraceae	g__Vescimonas	s__Vescimonas sp900545495	no	no	none
ntk_a_synuclein	3203_bin31		var_biomarker ~ var_mb	0.0151756	0.0414245	0.366343	0.714109	98.43	2.01	2550475	d__Bacteria	p__Bacillota_A	c__Clostridia	o__Oscillospirales	f__Oscillospiraceae	g__Faecousia	s__Faecousia sp000434635	no	no	none
ntk_a_synuclein	3203_bin31		var_biomarker ~ sex	-0.0522013	0.0755857	-0.690624	0.489802	98.43	2.01	2550475	d__Bacteria	p__Bacillota_A	c__Clostridia	o__Oscillospirales	f__Oscillospiraceae	g__Faecousia	s__Faecousia sp000434635	no	no	none
ntk_a_synuclein	3203_bin31		var_biomarker ~ var_mb_by_sex	0.0609067	0.0632146	0.963491	0.335301	98.43	2.01	2550475	d__Bacteria	p__Bacillota_A	c__Clostridia	o__Oscillospirales	f__Oscillospiraceae	g__Faecousia	s__Faecousia sp000434635	no	no	none
ntk_a_synuclein	3203_bin31		var_biomarker ~ mars_age	0.00740635	0.00614087	1.20607	0.227789	98.43	2.01	2550475	d__Bacteria	p__Bacillota_A	c__Clostridia	o__Oscillospirales	f__Oscillospiraceae	g__Faecousia	s__Faecousia sp000434635	no	no	none
ntk_a_synuclein	3203_bin31		var_biomarker ~ apoe4	0.106179	0.0757912	1.40095	0.16123	98.43	2.01	2550475	d__Bacteria	p__Bacillota_A	c__Clostridia	o__Oscillospirales	f__Oscillospiraceae	g__Faecousia	s__Faecousia sp000434635	no	no	none
ntk_a_synuclein	3203_bin31		var_biomarker ~ ntk_table	0.218164	0.0847603	2.57389	0.0100562	98.43	2.01	2550475	d__Bacteria	p__Bacillota_A	c__Clostridia	o__Oscillospirales	f__Oscillospiraceae	g__Faecousia	s__Faecousia sp000434635	no	no	none
ntk_a_synuclein	3203_bin31		var_biomarker ~ bristol_type_1_7	0.0211471	0.0342457	0.61751	0.536898	98.43	2.01	2550475	d__Bacteria	p__Bacillota_A	c__Clostridia	o__Oscillospirales	f__Oscillospiraceae	g__Faecousia	s__Faecousia sp000434635	no	no	none
ntk_a_synuclein	3203_bin45		var_biomarker ~ var_mb	-0.0429816	0.0330732	-1.29959	0.193741	93.51	0.67	2181857	d__Bacteria	p__Bacillota_A	c__Clostridia	o__Oscillospirales	f__Oscillospiraceae	g__Evtepia	s__Evtepia gabavorous	no	no	none
ntk_a_synuclein	3203_bin45		var_biomarker ~ sex	-0.278642	0.16075	-1.73338	0.0830273	93.51	0.67	2181857	d__Bacteria	p__Bacillota_A	c__Clostridia	o__Oscillospirales	f__Oscillospiraceae	g__Evtepia	s__Evtepia gabavorous	no	no	none
ntk_a_synuclein	3203_bin45		var_biomarker ~ var_mb_by_sex	0.0756364	0.0448423	1.68672	0.0916576	93.51	0.67	2181857	d__Bacteria	p__Bacillota_A	c__Clostridia	o__Oscillospirales	f__Oscillospiraceae	g__Evtepia	s__Evtepia gabavorous	no	no	none
ntk_a_synuclein	3203_bin45		var_biomarker ~ mars_age	0.00676161	0.00612149	1.10457	0.269346	93.51	0.67	2181857	d__Bacteria	p__Bacillota_A	c__Clostridia	o__Oscillospirales	f__Oscillospiraceae	g__Evtepia	s__Evtepia gabavorous	no	no	none
ntk_a_synuclein	3203_bin45		var_biomarker ~ apoe4	0.076965	0.0768513	1.00148	0.316595	93.51	0.67	2181857	d__Bacteria	p__Bacillota_A	c__Clostridia	o__Oscillospirales	f__Oscillospiraceae	g__Evtepia	s__Evtepia gabavorous	no	no	none
ntk_a_synuclein	3203_bin45		var_biomarker ~ ntk_table	0.230919	0.0857844	2.69185	0.00710562	93.51	0.67	2181857	d__Bacteria	p__Bacillota_A	c__Clostridia	o__Oscillospirales	f__Oscillospiraceae	g__Evtepia	s__Evtepia gabavorous	no	no	none
ntk_a_synuclein	3203_bin45		var_biomarker ~ bristol_type_1_7	0.00310397	0.0348153	0.0891555	0.928958	93.51	0.67	2181857	d__Bacteria	p__Bacillota_A	c__Clostridia	o__Oscillospirales	f__Oscillospiraceae	g__Evtepia	s__Evtepia gabavorous	no	no	none
ntk_a_synuclein	3203_bin58		var_biomarker ~ var_mb	-0.055115	0.0402593	-1.369	0.170999	93.15	0.27	2387503	d__Bacteria	p__Bacillota_A	c__Clostridia	o__Christensenellales	f__CAG-74	g__Ventricola	s__Ventricola sp900542395	no	no	none
ntk_a_synuclein	3203_bin58		var_biomarker ~ sex	-0.071964	0.0758188	-0.949157	0.342541	93.15	0.27	2387503	d__Bacteria	p__Bacillota_A	c__Clostridia	o__Christensenellales	f__CAG-74	g__Ventricola	s__Ventricola sp900542395	no	no	none
ntk_a_synuclein	3203_bin58		var_biomarker ~ var_mb_by_sex	0.00950839	0.0488886	0.194491	0.845792	93.15	0.27	2387503	d__Bacteria	p__Bacillota_A	c__Clostridia	o__Christensenellales	f__CAG-74	g__Ventricola	s__Ventricola sp900542395	no	no	none
ntk_a_synuclein	3203_bin58		var_biomarker ~ mars_age	0.00720696	0.00622602	1.15755	0.247046	93.15	0.27	2387503	d__Bacteria	p__Bacillota_A	c__Clostridia	o__Christensenellales	f__CAG-74	g__Ventricola	s__Ventricola sp900542395	no	no	none
ntk_a_synuclein	3203_bin58		var_biomarker ~ apoe4	0.0815569	0.0758547	1.07517	0.282297	93.15	0.27	2387503	d__Bacteria	p__Bacillota_A	c__Clostridia	o__Christensenellales	f__CAG-74	g__Ventricola	s__Ventricola sp900542395	no	no	none
ntk_a_synuclein	3203_bin58		var_biomarker ~ ntk_table	0.199592	0.0849846	2.34856	0.018846	93.15	0.27	2387503	d__Bacteria	p__Bacillota_A	c__Clostridia	o__Christensenellales	f__CAG-74	g__Ventricola	s__Ventricola sp900542395	no	no	none
ntk_a_synuclein	3203_bin58		var_biomarker ~ bristol_type_1_7	0.0104212	0.0343495	0.303387	0.761595	93.15	0.27	2387503	d__Bacteria	p__Bacillota_A	c__Clostridia	o__Christensenellales	f__CAG-74	g__Ventricola	s__Ventricola sp900542395	no	no	none
ntk_a_synuclein	3203_bin59		var_biomarker ~ var_mb	0.075777	0.0538689	1.40669	0.159519	93.99	2.53	3775855	d__Bacteria	p__Bacillota_A	c__Clostridia	o__Lachnospirales	f__Lachnospiraceae	g__Blautia_A	s__Blautia_A faecis	yes	no	propionate
ntk_a_synuclein	3203_bin59		var_biomarker ~ sex	0.430836	0.27928	1.54267	0.122911	93.99	2.53	3775855	d__Bacteria	p__Bacillota_A	c__Clostridia	o__Lachnospirales	f__Lachnospiraceae	g__Blautia_A	s__Blautia_A faecis	yes	no	propionate
ntk_a_synuclein	3203_bin59		var_biomarker ~ var_mb_by_sex	-0.133385	0.0737056	-1.8097	0.0703416	93.99	2.53	3775855	d__Bacteria	p__Bacillota_A	c__Clostridia	o__Lachnospirales	f__Lachnospiraceae	g__Blautia_A	s__Blautia_A faecis	yes	no	propionate
ntk_a_synuclein	3203_bin59		var_biomarker ~ mars_age	0.00597423	0.00624812	0.956164	0.338989	93.99	2.53	3775855	d__Bacteria	p__Bacillota_A	c__Clostridia	o__Lachnospirales	f__Lachnospiraceae	g__Blautia_A	s__Blautia_A faecis	yes	no	propionate
ntk_a_synuclein	3203_bin59		var_biomarker ~ apoe4	0.103288	0.0756253	1.36579	0.172006	93.99	2.53	3775855	d__Bacteria	p__Bacillota_A	c__Clostridia	o__Lachnospirales	f__Lachnospiraceae	g__Blautia_A	s__Blautia_A faecis	yes	no	propionate
ntk_a_synuclein	3203_bin59		var_biomarker ~ ntk_table	0.202845	0.0863957	2.34786	0.0188814	93.99	2.53	3775855	d__Bacteria	p__Bacillota_A	c__Clostridia	o__Lachnospirales	f__Lachnospiraceae	g__Blautia_A	s__Blautia_A faecis	yes	no	propionate
ntk_a_synuclein	3203_bin59		var_biomarker ~ bristol_type_1_7	0.0102823	0.0337137	0.304988	0.760375	93.99	2.53	3775855	d__Bacteria	p__Bacillota_A	c__Clostridia	o__Lachnospirales	f__Lachnospiraceae	g__Blautia_A	s__Blautia_A faecis	yes	no	propionate
ntk_a_synuclein	3205_bin2		var_biomarker ~ var_mb	-0.0364497	0.0170895	-2.13287	0.0329357	95.21	0	2612665	d__Bacteria	p__Bacillota_A	c__Clostridia	o__Oscillospirales	f__Ruminococcaceae	g__Ruminococcus_D	s__Ruminococcus_D bicirculans	no	no	none
ntk_a_synuclein	3205_bin2		var_biomarker ~ sex	-0.0358696	0.0769254	-0.466291	0.641007	95.21	0	2612665	d__Bacteria	p__Bacillota_A	c__Clostridia	o__Oscillospirales	f__Ruminococcaceae	g__Ruminococcus_D	s__Ruminococcus_D bicirculans	no	no	none
ntk_a_synuclein	3205_bin2		var_biomarker ~ var_mb_by_sex	0.0398345	0.0278114	1.43231	0.152056	95.21	0	2612665	d__Bacteria	p__Bacillota_A	c__Clostridia	o__Oscillospirales	f__Ruminococcaceae	g__Ruminococcus_D	s__Ruminococcus_D bicirculans	no	no	none
ntk_a_synuclein	3205_bin2		var_biomarker ~ mars_age	0.00826633	0.00603398	1.36996	0.170698	95.21	0	2612665	d__Bacteria	p__Bacillota_A	c__Clostridia	o__Oscillospirales	f__Ruminococcaceae	g__Ruminococcus_D	s__Ruminococcus_D bicirculans	no	no	none
ntk_a_synuclein	3205_bin2		var_biomarker ~ apoe4	0.118298	0.0762503	1.55144	0.120796	95.21	0	2612665	d__Bacteria	p__Bacillota_A	c__Clostridia	o__Oscillospirales	f__Ruminococcaceae	g__Ruminococcus_D	s__Ruminococcus_D bicirculans	no	no	none
ntk_a_synuclein	3205_bin2		var_biomarker ~ ntk_table	0.212594	0.0854041	2.48928	0.0128003	95.21	0	2612665	d__Bacteria	p__Bacillota_A	c__Clostridia	o__Oscillospirales	f__Ruminococcaceae	g__Ruminococcus_D	s__Ruminococcus_D bicirculans	no	no	none
ntk_a_synuclein	3205_bin2		var_biomarker ~ bristol_type_1_7	0.0126888	0.0336669	0.376892	0.706254	95.21	0	2612665	d__Bacteria	p__Bacillota_A	c__Clostridia	o__Oscillospirales	f__Ruminococcaceae	g__Ruminococcus_D	s__Ruminococcus_D bicirculans	no	no	none
ntk_a_synuclein	3205_bin29		var_biomarker ~ var_mb	0.030226	0.0562059	0.537772	0.590734	93.54	0.63	2504028	d__Bacteria	p__Bacillota_A	c__Clostridia	o__Lachnospirales	f__Lachnospiraceae	g__Copromonas	s__Copromonas sp900066535	no	no	none
ntk_a_synuclein	3205_bin29		var_biomarker ~ sex	-0.00841651	0.135264	-0.062223	0.950385	93.54	0.63	2504028	d__Bacteria	p__Bacillota_A	c__Clostridia	o__Lachnospirales	f__Lachnospiraceae	g__Copromonas	s__Copromonas sp900066535	no	no	none
ntk_a_synuclein	3205_bin29		var_biomarker ~ var_mb_by_sex	-0.0290862	0.0744891	-0.390475	0.696185	93.54	0.63	2504028	d__Bacteria	p__Bacillota_A	c__Clostridia	o__Lachnospirales	f__Lachnospiraceae	g__Copromonas	s__Copromonas sp900066535	no	no	none
ntk_a_synuclein	3205_bin29		var_biomarker ~ mars_age	0.00719141	0.00629096	1.14313	0.252983	93.54	0.63	2504028	d__Bacteria	p__Bacillota_A	c__Clostridia	o__Lachnospirales	f__Lachnospiraceae	g__Copromonas	s__Copromonas sp900066535	no	no	none
ntk_a_synuclein	3205_bin29		var_biomarker ~ apoe4	0.107109	0.0770166	1.39072	0.16431	93.54	0.63	2504028	d__Bacteria	p__Bacillota_A	c__Clostridia	o__Lachnospirales	f__Lachnospiraceae	g__Copromonas	s__Copromonas sp900066535	no	no	none
ntk_a_synuclein	3205_bin29		var_biomarker ~ ntk_table	0.21594	0.0857954	2.51692	0.0118386	93.54	0.63	2504028	d__Bacteria	p__Bacillota_A	c__Clostridia	o__Lachnospirales	f__Lachnospiraceae	g__Copromonas	s__Copromonas sp900066535	no	no	none
ntk_a_synuclein	3205_bin29		var_biomarker ~ bristol_type_1_7	0.0124992	0.0351158	0.355943	0.721883	93.54	0.63	2504028	d__Bacteria	p__Bacillota_A	c__Clostridia	o__Lachnospirales	f__Lachnospiraceae	g__Copromonas	s__Copromonas sp900066535	no	no	none
ntk_a_synuclein	3205_bin5		var_biomarker ~ var_mb	-0.0263255	0.0322061	-0.817408	0.413695	93	0	2009065	d__Bacteria	p__Bacillota_A	c__Clostridia	o__Oscillospirales	f__Ruminococcaceae	g__Gemmiger	s__Gemmiger formicilis	no	no	none
ntk_a_synuclein	3205_bin5		var_biomarker ~ sex	0.0109852	0.0805658	0.136351	0.891544	93	0	2009065	d__Bacteria	p__Bacillota_A	c__Clostridia	o__Oscillospirales	f__Ruminococcaceae	g__Gemmiger	s__Gemmiger formicilis	no	no	none
ntk_a_synuclein	3205_bin5		var_biomarker ~ var_mb_by_sex	-0.0616568	0.0431652	-1.42839	0.153179	93	0	2009065	d__Bacteria	p__Bacillota_A	c__Clostridia	o__Oscillospirales	f__Ruminococcaceae	g__Gemmiger	s__Gemmiger formicilis	no	no	none
ntk_a_synuclein	3205_bin5		var_biomarker ~ mars_age	0.00490167	0.00629767	0.77833	0.436375	93	0	2009065	d__Bacteria	p__Bacillota_A	c__Clostridia	o__Oscillospirales	f__Ruminococcaceae	g__Gemmiger	s__Gemmiger formicilis	no	no	none
ntk_a_synuclein	3205_bin5		var_biomarker ~ apoe4	0.104542	0.0768061	1.36112	0.173477	93	0	2009065	d__Bacteria	p__Bacillota_A	c__Clostridia	o__Oscillospirales	f__Ruminococcaceae	g__Gemmiger	s__Gemmiger formicilis	no	no	none
ntk_a_synuclein	3205_bin5		var_biomarker ~ ntk_table	0.231078	0.0844304	2.7369	0.00620205	93	0	2009065	d__Bacteria	p__Bacillota_A	c__Clostridia	o__Oscillospirales	f__Ruminococcaceae	g__Gemmiger	s__Gemmiger formicilis	no	no	none
ntk_a_synuclein	3205_bin5		var_biomarker ~ bristol_type_1_7	0.0164194	0.0342151	0.479889	0.631306	93	0	2009065	d__Bacteria	p__Bacillota_A	c__Clostridia	o__Oscillospirales	f__Ruminococcaceae	g__Gemmiger	s__Gemmiger formicilis	no	no	none
ntk_a_synuclein	3211_bin2		var_biomarker ~ var_mb	-0.0306607	0.0255548	-1.1998	0.230216	92.62	0	1861819	d__Bacteria	p__Bacillota_A	c__Clostridia	o__Oscillospirales	f__Oscillospiraceae	g__Vescimonas	s__Vescimonas sp001916855	no	no	none
ntk_a_synuclein	3211_bin2		var_biomarker ~ sex	-0.0386212	0.082312	-0.469205	0.638923	92.62	0	1861819	d__Bacteria	p__Bacillota_A	c__Clostridia	o__Oscillospirales	f__Oscillospiraceae	g__Vescimonas	s__Vescimonas sp001916855	no	no	none
ntk_a_synuclein	3211_bin2		var_biomarker ~ var_mb_by_sex	0.0401088	0.0446339	0.898618	0.368856	92.62	0	1861819	d__Bacteria	p__Bacillota_A	c__Clostridia	o__Oscillospirales	f__Oscillospiraceae	g__Vescimonas	s__Vescimonas sp001916855	no	no	none
ntk_a_synuclein	3211_bin2		var_biomarker ~ mars_age	0.00668653	0.00605799	1.10375	0.2697	92.62	0	1861819	d__Bacteria	p__Bacillota_A	c__Clostridia	o__Oscillospirales	f__Oscillospiraceae	g__Vescimonas	s__Vescimonas sp001916855	no	no	none
ntk_a_synuclein	3211_bin2		var_biomarker ~ apoe4	0.116473	0.078465	1.48439	0.137705	92.62	0	1861819	d__Bacteria	p__Bacillota_A	c__Clostridia	o__Oscillospirales	f__Oscillospiraceae	g__Vescimonas	s__Vescimonas sp001916855	no	no	none
ntk_a_synuclein	3211_bin2		var_biomarker ~ ntk_table	0.219887	0.0862894	2.54825	0.0108266	92.62	0	1861819	d__Bacteria	p__Bacillota_A	c__Clostridia	o__Oscillospirales	f__Oscillospiraceae	g__Vescimonas	s__Vescimonas sp001916855	no	no	none
ntk_a_synuclein	3211_bin2		var_biomarker ~ bristol_type_1_7	0.0126464	0.0335039	0.377459	0.705832	92.62	0	1861819	d__Bacteria	p__Bacillota_A	c__Clostridia	o__Oscillospirales	f__Oscillospiraceae	g__Vescimonas	s__Vescimonas sp001916855	no	no	none
ntk_a_synuclein	3211_bin26		var_biomarker ~ var_mb	0.0138285	0.0289178	0.478202	0.632507	91.89	0.68	2186762	d__Bacteria	p__Bacillota_A	c__Clostridia	o__Oscillospirales	f__Ruminococcaceae	g__Faecalibacterium	s__Faecalibacterium prausnitzii	no	no	none
ntk_a_synuclein	3211_bin26		var_biomarker ~ sex	-0.0503639	0.141807	-0.355158	0.722471	91.89	0.68	2186762	d__Bacteria	p__Bacillota_A	c__Clostridia	o__Oscillospirales	f__Ruminococcaceae	g__Faecalibacterium	s__Faecalibacterium prausnitzii	no	no	none
ntk_a_synuclein	3211_bin26		var_biomarker ~ var_mb_by_sex	0.00104133	0.0648432	0.0160592	0.987187	91.89	0.68	2186762	d__Bacteria	p__Bacillota_A	c__Clostridia	o__Oscillospirales	f__Ruminococcaceae	g__Faecalibacterium	s__Faecalibacterium prausnitzii	no	no	none
ntk_a_synuclein	3211_bin26		var_biomarker ~ mars_age	0.00700867	0.00633998	1.10547	0.268955	91.89	0.68	2186762	d__Bacteria	p__Bacillota_A	c__Clostridia	o__Oscillospirales	f__Ruminococcaceae	g__Faecalibacterium	s__Faecalibacterium prausnitzii	no	no	none
ntk_a_synuclein	3211_bin26		var_biomarker ~ apoe4	0.104407	0.0826513	1.26323	0.206507	91.89	0.68	2186762	d__Bacteria	p__Bacillota_A	c__Clostridia	o__Oscillospirales	f__Ruminococcaceae	g__Faecalibacterium	s__Faecalibacterium prausnitzii	no	no	none
ntk_a_synuclein	3211_bin26		var_biomarker ~ ntk_table	0.21871	0.0858124	2.5487	0.0108126	91.89	0.68	2186762	d__Bacteria	p__Bacillota_A	c__Clostridia	o__Oscillospirales	f__Ruminococcaceae	g__Faecalibacterium	s__Faecalibacterium prausnitzii	no	no	none
ntk_a_synuclein	3211_bin26		var_biomarker ~ bristol_type_1_7	0.0146458	0.0341496	0.428872	0.668016	91.89	0.68	2186762	d__Bacteria	p__Bacillota_A	c__Clostridia	o__Oscillospirales	f__Ruminococcaceae	g__Faecalibacterium	s__Faecalibacterium prausnitzii	no	no	none
ntk_a_synuclein	3211_bin67		var_biomarker ~ var_mb	-0.0150335	0.0203512	-0.738705	0.460086	93.15	0	1510011	d__Bacteria	p__Bacillota_A	c__Clostridia	o__Christensenellales	f__CAG-314	g__CAG-314	s__CAG-314 sp000437915	no	no	none
ntk_a_synuclein	3211_bin67		var_biomarker ~ sex	-0.019982	0.078197	-0.255534	0.798311	93.15	0	1510011	d__Bacteria	p__Bacillota_A	c__Clostridia	o__Christensenellales	f__CAG-314	g__CAG-314	s__CAG-314 sp000437915	no	no	none
ntk_a_synuclein	3211_bin67		var_biomarker ~ var_mb_by_sex	0.0435643	0.0350451	1.2431	0.213833	93.15	0	1510011	d__Bacteria	p__Bacillota_A	c__Clostridia	o__Christensenellales	f__CAG-314	g__CAG-314	s__CAG-314 sp000437915	no	no	none
ntk_a_synuclein	3211_bin67		var_biomarker ~ mars_age	0.00650643	0.00609127	1.06816	0.28545	93.15	0	1510011	d__Bacteria	p__Bacillota_A	c__Clostridia	o__Christensenellales	f__CAG-314	g__CAG-314	s__CAG-314 sp000437915	no	no	none
ntk_a_synuclein	3211_bin67		var_biomarker ~ apoe4	0.105217	0.0759674	1.38503	0.166045	93.15	0	1510011	d__Bacteria	p__Bacillota_A	c__Clostridia	o__Christensenellales	f__CAG-314	g__CAG-314	s__CAG-314 sp000437915	no	no	none
ntk_a_synuclein	3211_bin67		var_biomarker ~ ntk_table	0.215225	0.0842829	2.5536	0.0106615	93.15	0	1510011	d__Bacteria	p__Bacillota_A	c__Clostridia	o__Christensenellales	f__CAG-314	g__CAG-314	s__CAG-314 sp000437915	no	no	none
ntk_a_synuclein	3211_bin67		var_biomarker ~ bristol_type_1_7	0.0211049	0.0365032	0.578166	0.563152	93.15	0	1510011	d__Bacteria	p__Bacillota_A	c__Clostridia	o__Christensenellales	f__CAG-314	g__CAG-314	s__CAG-314 sp000437915	no	no	none
ntk_a_synuclein	3213_bin102		var_biomarker ~ var_mb	-0.00327709	0.0245249	-0.133623	0.893701	96.9	0	2051854	d__Bacteria	p__Bacillota_A	c__Clostridia	o__Oscillospirales	f__Ruminococcaceae	g__Faecalibacterium	s__Faecalibacterium longum	no	yes	butyrate
ntk_a_synuclein	3213_bin102		var_biomarker ~ sex	-0.0294383	0.0841443	-0.349855	0.726447	96.9	0	2051854	d__Bacteria	p__Bacillota_A	c__Clostridia	o__Oscillospirales	f__Ruminococcaceae	g__Faecalibacterium	s__Faecalibacterium longum	no	yes	butyrate
ntk_a_synuclein	3213_bin102		var_biomarker ~ var_mb_by_sex	-0.00949319	0.0344516	-0.275551	0.782893	96.9	0	2051854	d__Bacteria	p__Bacillota_A	c__Clostridia	o__Oscillospirales	f__Ruminococcaceae	g__Faecalibacterium	s__Faecalibacterium longum	no	yes	butyrate
ntk_a_synuclein	3213_bin102		var_biomarker ~ mars_age	0.00664386	0.00620051	1.0715	0.283944	96.9	0	2051854	d__Bacteria	p__Bacillota_A	c__Clostridia	o__Oscillospirales	f__Ruminococcaceae	g__Faecalibacterium	s__Faecalibacterium longum	no	yes	butyrate
ntk_a_synuclein	3213_bin102		var_biomarker ~ apoe4	0.101848	0.0767648	1.32675	0.18459	96.9	0	2051854	d__Bacteria	p__Bacillota_A	c__Clostridia	o__Oscillospirales	f__Ruminococcaceae	g__Faecalibacterium	s__Faecalibacterium longum	no	yes	butyrate
ntk_a_synuclein	3213_bin102		var_biomarker ~ ntk_table	0.217879	0.0854334	2.55028	0.0107638	96.9	0	2051854	d__Bacteria	p__Bacillota_A	c__Clostridia	o__Oscillospirales	f__Ruminococcaceae	g__Faecalibacterium	s__Faecalibacterium longum	no	yes	butyrate
ntk_a_synuclein	3213_bin102		var_biomarker ~ bristol_type_1_7	0.0183466	0.0348066	0.5271	0.598124	96.9	0	2051854	d__Bacteria	p__Bacillota_A	c__Clostridia	o__Oscillospirales	f__Ruminococcaceae	g__Faecalibacterium	s__Faecalibacterium longum	no	yes	butyrate
ntk_a_synuclein	3213_bin39		var_biomarker ~ var_mb	-0.0852547	0.0354412	-2.40553	0.0161491	96.43	1.19	2929309	d__Bacteria	p__Bacteroidota	c__Bacteroidia	o__Bacteroidales	f__UBA932	g__Cryptobacteroides	s__Cryptobacteroides sp000434935	no	no	none
ntk_a_synuclein	3213_bin39		var_biomarker ~ sex	0.024919	0.0793969	0.313854	0.753632	96.43	1.19	2929309	d__Bacteria	p__Bacteroidota	c__Bacteroidia	o__Bacteroidales	f__UBA932	g__Cryptobacteroides	s__Cryptobacteroides sp000434935	no	no	none
ntk_a_synuclein	3213_bin39		var_biomarker ~ var_mb_by_sex	0.0989673	0.0522784	1.89308	0.0583469	96.43	1.19	2929309	d__Bacteria	p__Bacteroidota	c__Bacteroidia	o__Bacteroidales	f__UBA932	g__Cryptobacteroides	s__Cryptobacteroides sp000434935	no	no	none
ntk_a_synuclein	3213_bin39		var_biomarker ~ mars_age	0.00592454	0.00617594	0.959293	0.337411	96.43	1.19	2929309	d__Bacteria	p__Bacteroidota	c__Bacteroidia	o__Bacteroidales	f__UBA932	g__Cryptobacteroides	s__Cryptobacteroides sp000434935	no	no	none
ntk_a_synuclein	3213_bin39		var_biomarker ~ apoe4	0.0939006	0.076454	1.2282	0.219373	96.43	1.19	2929309	d__Bacteria	p__Bacteroidota	c__Bacteroidia	o__Bacteroidales	f__UBA932	g__Cryptobacteroides	s__Cryptobacteroides sp000434935	no	no	none
ntk_a_synuclein	3213_bin39		var_biomarker ~ ntk_table	0.228887	0.0850979	2.68969	0.00715184	96.43	1.19	2929309	d__Bacteria	p__Bacteroidota	c__Bacteroidia	o__Bacteroidales	f__UBA932	g__Cryptobacteroides	s__Cryptobacteroides sp000434935	no	no	none
ntk_a_synuclein	3213_bin39		var_biomarker ~ bristol_type_1_7	0.0330584	0.0334347	0.988748	0.322787	96.43	1.19	2929309	d__Bacteria	p__Bacteroidota	c__Bacteroidia	o__Bacteroidales	f__UBA932	g__Cryptobacteroides	s__Cryptobacteroides sp000434935	no	no	none
ntk_a_synuclein	3213_bin75		var_biomarker ~ var_mb	-0.00981951	0.029966	-0.327689	0.743147	100	0.81	2036636	d__Bacteria	p__Actinomycetota	c__Coriobacteriia	o__Coriobacteriales	f__Coriobacteriaceae	g__Collinsella	s__	no	no	none
ntk_a_synuclein	3213_bin75		var_biomarker ~ sex	-0.0851313	0.109584	-0.776856	0.437244	100	0.81	2036636	d__Bacteria	p__Actinomycetota	c__Coriobacteriia	o__Coriobacteriales	f__Coriobacteriaceae	g__Collinsella	s__	no	no	none
ntk_a_synuclein	3213_bin75		var_biomarker ~ var_mb_by_sex	-0.0271277	0.0460452	-0.589155	0.555758	100	0.81	2036636	d__Bacteria	p__Actinomycetota	c__Coriobacteriia	o__Coriobacteriales	f__Coriobacteriaceae	g__Collinsella	s__	no	no	none
ntk_a_synuclein	3213_bin75		var_biomarker ~ mars_age	0.0064307	0.00624292	1.03008	0.302973	100	0.81	2036636	d__Bacteria	p__Actinomycetota	c__Coriobacteriia	o__Coriobacteriales	f__Coriobacteriaceae	g__Collinsella	s__	no	no	none
ntk_a_synuclein	3213_bin75		var_biomarker ~ apoe4	0.103704	0.0770078	1.34666	0.178089	100	0.81	2036636	d__Bacteria	p__Actinomycetota	c__Coriobacteriia	o__Coriobacteriales	f__Coriobacteriaceae	g__Collinsella	s__	no	no	none
ntk_a_synuclein	3213_bin75		var_biomarker ~ ntk_table	0.219386	0.084853	2.58549	0.00972412	100	0.81	2036636	d__Bacteria	p__Actinomycetota	c__Coriobacteriia	o__Coriobacteriales	f__Coriobacteriaceae	g__Collinsella	s__	no	no	none
ntk_a_synuclein	3213_bin75		var_biomarker ~ bristol_type_1_7	0.0151369	0.0335853	0.450699	0.652206	100	0.81	2036636	d__Bacteria	p__Actinomycetota	c__Coriobacteriia	o__Coriobacteriales	f__Coriobacteriaceae	g__Collinsella	s__	no	no	none
ntk_a_synuclein	3217_bin39		var_biomarker ~ var_mb	0.0656387	0.028183	2.32901	0.0198583	96.04	0.25	2871114	d__Bacteria	p__Bacteroidota	c__Bacteroidia	o__Bacteroidales	f__Muribaculaceae	g__Sodaliphilus	s__Sodaliphilus sp004557565	yes	no	propionate
ntk_a_synuclein	3217_bin39		var_biomarker ~ sex	-0.23586	0.105465	-2.2364	0.0253258	96.04	0.25	2871114	d__Bacteria	p__Bacteroidota	c__Bacteroidia	o__Bacteroidales	f__Muribaculaceae	g__Sodaliphilus	s__Sodaliphilus sp004557565	yes	no	propionate
ntk_a_synuclein	3217_bin39		var_biomarker ~ var_mb_by_sex	-0.111705	0.0441808	-2.52837	0.0114595	96.04	0.25	2871114	d__Bacteria	p__Bacteroidota	c__Bacteroidia	o__Bacteroidales	f__Muribaculaceae	g__Sodaliphilus	s__Sodaliphilus sp004557565	yes	no	propionate
ntk_a_synuclein	3217_bin39		var_biomarker ~ mars_age	0.00402156	0.00601629	0.668445	0.50385	96.04	0.25	2871114	d__Bacteria	p__Bacteroidota	c__Bacteroidia	o__Bacteroidales	f__Muribaculaceae	g__Sodaliphilus	s__Sodaliphilus sp004557565	yes	no	propionate
ntk_a_synuclein	3217_bin39		var_biomarker ~ apoe4	0.125514	0.076295	1.64511	0.0999474	96.04	0.25	2871114	d__Bacteria	p__Bacteroidota	c__Bacteroidia	o__Bacteroidales	f__Muribaculaceae	g__Sodaliphilus	s__Sodaliphilus sp004557565	yes	no	propionate
ntk_a_synuclein	3217_bin39		var_biomarker ~ ntk_table	0.198346	0.0860617	2.30469	0.0211838	96.04	0.25	2871114	d__Bacteria	p__Bacteroidota	c__Bacteroidia	o__Bacteroidales	f__Muribaculaceae	g__Sodaliphilus	s__Sodaliphilus sp004557565	yes	no	propionate
ntk_a_synuclein	3217_bin39		var_biomarker ~ bristol_type_1_7	0.0104018	0.0329585	0.315604	0.752303	96.04	0.25	2871114	d__Bacteria	p__Bacteroidota	c__Bacteroidia	o__Bacteroidales	f__Muribaculaceae	g__Sodaliphilus	s__Sodaliphilus sp004557565	yes	no	propionate
ntk_a_synuclein	3217_bin46		var_biomarker ~ var_mb	0.0236239	0.0388576	0.607962	0.543213	98.4	1.2	2161338	d__Bacteria	p__Bacillota_C	c__Negativicutes	o__Acidaminococcales	f__Acidaminococcaceae	g__Phascolarctobacterium_A	s__Phascolarctobacterium_A succinatutens	yes	no	propionate
ntk_a_synuclein	3217_bin46		var_biomarker ~ sex	0.151347	0.160371	0.943728	0.345309	98.4	1.2	2161338	d__Bacteria	p__Bacillota_C	c__Negativicutes	o__Acidaminococcales	f__Acidaminococcaceae	g__Phascolarctobacterium_A	s__Phascolarctobacterium_A succinatutens	yes	no	propionate
ntk_a_synuclein	3217_bin46		var_biomarker ~ var_mb_by_sex	0.0777223	0.0570403	1.36259	0.173013	98.4	1.2	2161338	d__Bacteria	p__Bacillota_C	c__Negativicutes	o__Acidaminococcales	f__Acidaminococcaceae	g__Phascolarctobacterium_A	s__Phascolarctobacterium_A succinatutens	yes	no	propionate
ntk_a_synuclein	3217_bin46		var_biomarker ~ mars_age	0.00690577	0.00606405	1.1388	0.254785	98.4	1.2	2161338	d__Bacteria	p__Bacillota_C	c__Negativicutes	o__Acidaminococcales	f__Acidaminococcaceae	g__Phascolarctobacterium_A	s__Phascolarctobacterium_A succinatutens	yes	no	propionate
ntk_a_synuclein	3217_bin46		var_biomarker ~ apoe4	0.0989262	0.0740474	1.33598	0.181554	98.4	1.2	2161338	d__Bacteria	p__Bacillota_C	c__Negativicutes	o__Acidaminococcales	f__Acidaminococcaceae	g__Phascolarctobacterium_A	s__Phascolarctobacterium_A succinatutens	yes	no	propionate
ntk_a_synuclein	3217_bin46		var_biomarker ~ ntk_table	0.232619	0.084086	2.76644	0.00566721	98.4	1.2	2161338	d__Bacteria	p__Bacillota_C	c__Negativicutes	o__Acidaminococcales	f__Acidaminococcaceae	g__Phascolarctobacterium_A	s__Phascolarctobacterium_A succinatutens	yes	no	propionate
ntk_a_synuclein	3217_bin46		var_biomarker ~ bristol_type_1_7	0.0130509	0.0325495	0.400957	0.688452	98.4	1.2	2161338	d__Bacteria	p__Bacillota_C	c__Negativicutes	o__Acidaminococcales	f__Acidaminococcaceae	g__Phascolarctobacterium_A	s__Phascolarctobacterium_A succinatutens	yes	no	propionate
ntk_a_synuclein	3217_bin78		var_biomarker ~ var_mb	0.0239884	0.0467967	0.512609	0.608225	96.49	1.17	2604577	d__Bacteria	p__Bacillota_A	c__Clostridia	o__Lachnospirales	f__Lachnospiraceae	g__Mediterraneibacter	s__Mediterraneibacter faecis	yes	no	propionate
ntk_a_synuclein	3217_bin78		var_biomarker ~ sex	0.172306	0.299386	0.575533	0.564931	96.49	1.17	2604577	d__Bacteria	p__Bacillota_A	c__Clostridia	o__Lachnospirales	f__Lachnospiraceae	g__Mediterraneibacter	s__Mediterraneibacter faecis	yes	no	propionate
ntk_a_synuclein	3217_bin78		var_biomarker ~ var_mb_by_sex	-0.0565589	0.0752269	-0.751844	0.452145	96.49	1.17	2604577	d__Bacteria	p__Bacillota_A	c__Clostridia	o__Lachnospirales	f__Lachnospiraceae	g__Mediterraneibacter	s__Mediterraneibacter faecis	yes	no	propionate
ntk_a_synuclein	3217_bin78		var_biomarker ~ mars_age	0.00660103	0.00646333	1.0213	0.30711	96.49	1.17	2604577	d__Bacteria	p__Bacillota_A	c__Clostridia	o__Lachnospirales	f__Lachnospiraceae	g__Mediterraneibacter	s__Mediterraneibacter faecis	yes	no	propionate
ntk_a_synuclein	3217_bin78		var_biomarker ~ apoe4	0.111329	0.0762105	1.4608	0.144069	96.49	1.17	2604577	d__Bacteria	p__Bacillota_A	c__Clostridia	o__Lachnospirales	f__Lachnospiraceae	g__Mediterraneibacter	s__Mediterraneibacter faecis	yes	no	propionate
ntk_a_synuclein	3217_bin78		var_biomarker ~ ntk_table	0.218848	0.0866484	2.52571	0.0115466	96.49	1.17	2604577	d__Bacteria	p__Bacillota_A	c__Clostridia	o__Lachnospirales	f__Lachnospiraceae	g__Mediterraneibacter	s__Mediterraneibacter faecis	yes	no	propionate
ntk_a_synuclein	3217_bin78		var_biomarker ~ bristol_type_1_7	0.0136852	0.033905	0.403635	0.686481	96.49	1.17	2604577	d__Bacteria	p__Bacillota_A	c__Clostridia	o__Lachnospirales	f__Lachnospiraceae	g__Mediterraneibacter	s__Mediterraneibacter faecis	yes	no	propionate
ntk_a_synuclein	3232_bin92		var_biomarker ~ var_mb	0.000925517	0.0496781	0.0186303	0.985136	90.13	1.97	2329264	d__Bacteria	p__Actinomycetota	c__Coriobacteriia	o__Coriobacteriales	f__Eggerthellaceae	g__Adlercreutzia	s__Adlercreutzia equolifaciens	no	no	none
ntk_a_synuclein	3232_bin92		var_biomarker ~ sex	-0.0399881	0.0761068	-0.525421	0.599291	90.13	1.97	2329264	d__Bacteria	p__Actinomycetota	c__Coriobacteriia	o__Coriobacteriales	f__Eggerthellaceae	g__Adlercreutzia	s__Adlercreutzia equolifaciens	no	no	none
ntk_a_synuclein	3232_bin92		var_biomarker ~ var_mb_by_sex	-0.00953385	0.0589728	-0.161665	0.871569	90.13	1.97	2329264	d__Bacteria	p__Actinomycetota	c__Coriobacteriia	o__Coriobacteriales	f__Eggerthellaceae	g__Adlercreutzia	s__Adlercreutzia equolifaciens	no	no	none
ntk_a_synuclein	3232_bin92		var_biomarker ~ mars_age	0.00675726	0.00630471	1.07178	0.283819	90.13	1.97	2329264	d__Bacteria	p__Actinomycetota	c__Coriobacteriia	o__Coriobacteriales	f__Eggerthellaceae	g__Adlercreutzia	s__Adlercreutzia equolifaciens	no	no	none
ntk_a_synuclein	3232_bin92		var_biomarker ~ apoe4	0.106566	0.0768532	1.38662	0.165557	90.13	1.97	2329264	d__Bacteria	p__Actinomycetota	c__Coriobacteriia	o__Coriobacteriales	f__Eggerthellaceae	g__Adlercreutzia	s__Adlercreutzia equolifaciens	no	no	none
ntk_a_synuclein	3232_bin92		var_biomarker ~ ntk_table	0.220072	0.0891506	2.46854	0.0135665	90.13	1.97	2329264	d__Bacteria	p__Actinomycetota	c__Coriobacteriia	o__Coriobacteriales	f__Eggerthellaceae	g__Adlercreutzia	s__Adlercreutzia equolifaciens	no	no	none
ntk_a_synuclein	3232_bin92		var_biomarker ~ bristol_type_1_7	0.0156687	0.0336386	0.465795	0.641362	90.13	1.97	2329264	d__Bacteria	p__Actinomycetota	c__Coriobacteriia	o__Coriobacteriales	f__Eggerthellaceae	g__Adlercreutzia	s__Adlercreutzia equolifaciens	no	no	none
ntk_a_synuclein	3233_bin37		var_biomarker ~ var_mb	0.043376	0.0696008	0.623211	0.533146	100	0	1937374	d__Bacteria	p__Bacillota_C	c__Negativicutes	o__Veillonellales	f__Dialisteraceae	g__UBA5809	s__UBA5809 sp002417965	yes	no	propionate
ntk_a_synuclein	3233_bin37		var_biomarker ~ sex	-0.283298	0.308629	-0.917924	0.358659	100	0	1937374	d__Bacteria	p__Bacillota_C	c__Negativicutes	o__Veillonellales	f__Dialisteraceae	g__UBA5809	s__UBA5809 sp002417965	yes	no	propionate
ntk_a_synuclein	3233_bin37		var_biomarker ~ var_mb_by_sex	-0.0608483	0.073623	-0.826484	0.408529	100	0	1937374	d__Bacteria	p__Bacillota_C	c__Negativicutes	o__Veillonellales	f__Dialisteraceae	g__UBA5809	s__UBA5809 sp002417965	yes	no	propionate
ntk_a_synuclein	3233_bin37		var_biomarker ~ mars_age	0.00747027	0.00630265	1.18526	0.235915	100	0	1937374	d__Bacteria	p__Bacillota_C	c__Negativicutes	o__Veillonellales	f__Dialisteraceae	g__UBA5809	s__UBA5809 sp002417965	yes	no	propionate
ntk_a_synuclein	3233_bin37		var_biomarker ~ apoe4	0.116592	0.0776737	1.50105	0.133344	100	0	1937374	d__Bacteria	p__Bacillota_C	c__Negativicutes	o__Veillonellales	f__Dialisteraceae	g__UBA5809	s__UBA5809 sp002417965	yes	no	propionate
ntk_a_synuclein	3233_bin37		var_biomarker ~ ntk_table	0.223802	0.0874025	2.56059	0.0104494	100	0	1937374	d__Bacteria	p__Bacillota_C	c__Negativicutes	o__Veillonellales	f__Dialisteraceae	g__UBA5809	s__UBA5809 sp002417965	yes	no	propionate
ntk_a_synuclein	3233_bin37		var_biomarker ~ bristol_type_1_7	0.014199	0.0340854	0.416573	0.67699	100	0	1937374	d__Bacteria	p__Bacillota_C	c__Negativicutes	o__Veillonellales	f__Dialisteraceae	g__UBA5809	s__UBA5809 sp002417965	yes	no	propionate
ntk_a_synuclein	3233_bin58		var_biomarker ~ var_mb	0.0714832	0.0512704	1.39424	0.163246	99.42	1.75	3080864	d__Bacteria	p__Bacillota_A	c__Clostridia	o__Lachnospirales	f__Lachnospiraceae	g__Ruminococcus_B	s__Ruminococcus_B gnavus	yes	no	propionate
ntk_a_synuclein	3233_bin58		var_biomarker ~ sex	0.0974785	0.24346	0.400388	0.68887	99.42	1.75	3080864	d__Bacteria	p__Bacillota_A	c__Clostridia	o__Lachnospirales	f__Lachnospiraceae	g__Ruminococcus_B	s__Ruminococcus_B gnavus	yes	no	propionate
ntk_a_synuclein	3233_bin58		var_biomarker ~ var_mb_by_sex	-0.0478573	0.0701923	-0.681802	0.495364	99.42	1.75	3080864	d__Bacteria	p__Bacillota_A	c__Clostridia	o__Lachnospirales	f__Lachnospiraceae	g__Ruminococcus_B	s__Ruminococcus_B gnavus	yes	no	propionate
ntk_a_synuclein	3233_bin58		var_biomarker ~ mars_age	0.0060032	0.00623916	0.962182	0.335958	99.42	1.75	3080864	d__Bacteria	p__Bacillota_A	c__Clostridia	o__Lachnospirales	f__Lachnospiraceae	g__Ruminococcus_B	s__Ruminococcus_B gnavus	yes	no	propionate
ntk_a_synuclein	3233_bin58		var_biomarker ~ apoe4	0.0979061	0.0768453	1.27407	0.202639	99.42	1.75	3080864	d__Bacteria	p__Bacillota_A	c__Clostridia	o__Lachnospirales	f__Lachnospiraceae	g__Ruminococcus_B	s__Ruminococcus_B gnavus	yes	no	propionate
ntk_a_synuclein	3233_bin58		var_biomarker ~ ntk_table	0.198666	0.0850819	2.335	0.0195434	99.42	1.75	3080864	d__Bacteria	p__Bacillota_A	c__Clostridia	o__Lachnospirales	f__Lachnospiraceae	g__Ruminococcus_B	s__Ruminococcus_B gnavus	yes	no	propionate
ntk_a_synuclein	3233_bin58		var_biomarker ~ bristol_type_1_7	0.0149914	0.0346729	0.432366	0.665475	99.42	1.75	3080864	d__Bacteria	p__Bacillota_A	c__Clostridia	o__Lachnospirales	f__Lachnospiraceae	g__Ruminococcus_B	s__Ruminococcus_B gnavus	yes	no	propionate
ntk_a_synuclein	3255_bin13		var_biomarker ~ var_mb	-0.0460663	0.0230688	-1.99691	0.0458349	96.58	0	2578554	d__Bacteria	p__Bacillota_A	c__Clostridia	o__Oscillospirales	f__Ruminococcaceae	g__Ruminococcus_D	s__Ruminococcus_D bicirculans	no	no	none
ntk_a_synuclein	3255_bin13		var_biomarker ~ sex	-0.034486	0.0743305	-0.463955	0.64268	96.58	0	2578554	d__Bacteria	p__Bacillota_A	c__Clostridia	o__Oscillospirales	f__Ruminococcaceae	g__Ruminococcus_D	s__Ruminococcus_D bicirculans	no	no	none
ntk_a_synuclein	3255_bin13		var_biomarker ~ var_mb_by_sex	0.0474868	0.0295009	1.60967	0.10747	96.58	0	2578554	d__Bacteria	p__Bacillota_A	c__Clostridia	o__Oscillospirales	f__Ruminococcaceae	g__Ruminococcus_D	s__Ruminococcus_D bicirculans	no	no	none
ntk_a_synuclein	3255_bin13		var_biomarker ~ mars_age	0.00802632	0.00623607	1.28708	0.198067	96.58	0	2578554	d__Bacteria	p__Bacillota_A	c__Clostridia	o__Oscillospirales	f__Ruminococcaceae	g__Ruminococcus_D	s__Ruminococcus_D bicirculans	no	no	none
ntk_a_synuclein	3255_bin13		var_biomarker ~ apoe4	0.10591	0.0765127	1.38421	0.166294	96.58	0	2578554	d__Bacteria	p__Bacillota_A	c__Clostridia	o__Oscillospirales	f__Ruminococcaceae	g__Ruminococcus_D	s__Ruminococcus_D bicirculans	no	no	none
ntk_a_synuclein	3255_bin13		var_biomarker ~ ntk_table	0.218271	0.0848292	2.57306	0.0100804	96.58	0	2578554	d__Bacteria	p__Bacillota_A	c__Clostridia	o__Oscillospirales	f__Ruminococcaceae	g__Ruminococcus_D	s__Ruminococcus_D bicirculans	no	no	none
ntk_a_synuclein	3255_bin13		var_biomarker ~ bristol_type_1_7	0.0107827	0.0345508	0.312082	0.754978	96.58	0	2578554	d__Bacteria	p__Bacillota_A	c__Clostridia	o__Oscillospirales	f__Ruminococcaceae	g__Ruminococcus_D	s__Ruminococcus_D bicirculans	no	no	none
ntk_a_synuclein	3255_bin64		var_biomarker ~ var_mb	0.0664453	0.074131	0.896322	0.370081	93.1	4.87	3975307	d__Bacteria	p__Bacillota_A	c__Clostridia	o__Lachnospirales	f__Lachnospiraceae	g__Blautia_A	s__Blautia_A faecis	yes	no	propionate
ntk_a_synuclein	3255_bin64		var_biomarker ~ sex	0.448713	0.466007	0.962888	0.335604	93.1	4.87	3975307	d__Bacteria	p__Bacillota_A	c__Clostridia	o__Lachnospirales	f__Lachnospiraceae	g__Blautia_A	s__Blautia_A faecis	yes	no	propionate
ntk_a_synuclein	3255_bin64		var_biomarker ~ var_mb_by_sex	-0.112233	0.103409	-1.08534	0.277771	93.1	4.87	3975307	d__Bacteria	p__Bacillota_A	c__Clostridia	o__Lachnospirales	f__Lachnospiraceae	g__Blautia_A	s__Blautia_A faecis	yes	no	propionate
ntk_a_synuclein	3255_bin64		var_biomarker ~ mars_age	0.00663026	0.00619384	1.07046	0.284412	93.1	4.87	3975307	d__Bacteria	p__Bacillota_A	c__Clostridia	o__Lachnospirales	f__Lachnospiraceae	g__Blautia_A	s__Blautia_A faecis	yes	no	propionate
ntk_a_synuclein	3255_bin64		var_biomarker ~ apoe4	0.105136	0.0757946	1.38711	0.165407	93.1	4.87	3975307	d__Bacteria	p__Bacillota_A	c__Clostridia	o__Lachnospirales	f__Lachnospiraceae	g__Blautia_A	s__Blautia_A faecis	yes	no	propionate
ntk_a_synuclein	3255_bin64		var_biomarker ~ ntk_table	0.210587	0.0864084	2.43711	0.014805	93.1	4.87	3975307	d__Bacteria	p__Bacillota_A	c__Clostridia	o__Lachnospirales	f__Lachnospiraceae	g__Blautia_A	s__Blautia_A faecis	yes	no	propionate
ntk_a_synuclein	3255_bin64		var_biomarker ~ bristol_type_1_7	0.0152576	0.0339465	0.44946	0.6531	93.1	4.87	3975307	d__Bacteria	p__Bacillota_A	c__Clostridia	o__Lachnospirales	f__Lachnospiraceae	g__Blautia_A	s__Blautia_A faecis	yes	no	propionate
ntk_a_synuclein	3255_bin77		var_biomarker ~ var_mb	0.0080926	0.0229757	0.352224	0.72467	90.47	0.38	1950034	d__Bacteria	p__Actinomycetota	c__Actinomycetia	o__Actinomycetales	f__Bifidobacteriaceae	g__Bifidobacterium	s__Bifidobacterium pseudocatenulatum	no	no	none
ntk_a_synuclein	3255_bin77		var_biomarker ~ sex	0.00855323	0.0927308	0.0922373	0.92651	90.47	0.38	1950034	d__Bacteria	p__Actinomycetota	c__Actinomycetia	o__Actinomycetales	f__Bifidobacteriaceae	g__Bifidobacterium	s__Bifidobacterium pseudocatenulatum	no	no	none
ntk_a_synuclein	3255_bin77		var_biomarker ~ var_mb_by_sex	-0.0342573	0.0337732	-1.01434	0.310422	90.47	0.38	1950034	d__Bacteria	p__Actinomycetota	c__Actinomycetia	o__Actinomycetales	f__Bifidobacteriaceae	g__Bifidobacterium	s__Bifidobacterium pseudocatenulatum	no	no	none
ntk_a_synuclein	3255_bin77		var_biomarker ~ mars_age	0.00722038	0.00625617	1.15412	0.248451	90.47	0.38	1950034	d__Bacteria	p__Actinomycetota	c__Actinomycetia	o__Actinomycetales	f__Bifidobacteriaceae	g__Bifidobacterium	s__Bifidobacterium pseudocatenulatum	no	no	none
ntk_a_synuclein	3255_bin77		var_biomarker ~ apoe4	0.117142	0.081494	1.43743	0.150595	90.47	0.38	1950034	d__Bacteria	p__Actinomycetota	c__Actinomycetia	o__Actinomycetales	f__Bifidobacteriaceae	g__Bifidobacterium	s__Bifidobacterium pseudocatenulatum	no	no	none
ntk_a_synuclein	3255_bin77		var_biomarker ~ ntk_table	0.22778	0.0860472	2.64716	0.00811719	90.47	0.38	1950034	d__Bacteria	p__Actinomycetota	c__Actinomycetia	o__Actinomycetales	f__Bifidobacteriaceae	g__Bifidobacterium	s__Bifidobacterium pseudocatenulatum	no	no	none
ntk_a_synuclein	3255_bin77		var_biomarker ~ bristol_type_1_7	0.0169172	0.0329221	0.513856	0.607353	90.47	0.38	1950034	d__Bacteria	p__Actinomycetota	c__Actinomycetia	o__Actinomycetales	f__Bifidobacteriaceae	g__Bifidobacterium	s__Bifidobacterium pseudocatenulatum	no	no	none
ntk_a_synuclein	3255_bin85		var_biomarker ~ var_mb	0.0183536	0.0275797	0.665476	0.505746	100	1.61	2212002	d__Bacteria	p__Actinomycetota	c__Coriobacteriia	o__Coriobacteriales	f__Coriobacteriaceae	g__Collinsella	s__	no	no	none
ntk_a_synuclein	3255_bin85		var_biomarker ~ sex	-0.157913	0.101462	-1.55638	0.119619	100	1.61	2212002	d__Bacteria	p__Actinomycetota	c__Coriobacteriia	o__Coriobacteriales	f__Coriobacteriaceae	g__Collinsella	s__	no	no	none
ntk_a_synuclein	3255_bin85		var_biomarker ~ var_mb_by_sex	-0.0685839	0.0345075	-1.98751	0.0468661	100	1.61	2212002	d__Bacteria	p__Actinomycetota	c__Coriobacteriia	o__Coriobacteriales	f__Coriobacteriaceae	g__Collinsella	s__	no	no	none
ntk_a_synuclein	3255_bin85		var_biomarker ~ mars_age	0.00708549	0.00604936	1.17128	0.241487	100	1.61	2212002	d__Bacteria	p__Actinomycetota	c__Coriobacteriia	o__Coriobacteriales	f__Coriobacteriaceae	g__Collinsella	s__	no	no	none
ntk_a_synuclein	3255_bin85		var_biomarker ~ apoe4	0.106369	0.0792222	1.34267	0.17938	100	1.61	2212002	d__Bacteria	p__Actinomycetota	c__Coriobacteriia	o__Coriobacteriales	f__Coriobacteriaceae	g__Collinsella	s__	no	no	none
ntk_a_synuclein	3255_bin85		var_biomarker ~ ntk_table	0.237682	0.0856544	2.77489	0.00552205	100	1.61	2212002	d__Bacteria	p__Actinomycetota	c__Coriobacteriia	o__Coriobacteriales	f__Coriobacteriaceae	g__Collinsella	s__	no	no	none
ntk_a_synuclein	3255_bin85		var_biomarker ~ bristol_type_1_7	0.0137742	0.0324199	0.424868	0.670933	100	1.61	2212002	d__Bacteria	p__Actinomycetota	c__Coriobacteriia	o__Coriobacteriales	f__Coriobacteriaceae	g__Collinsella	s__	no	no	none
ntk_a_synuclein	3271_bin42		var_biomarker ~ var_mb	0.083444	0.0485447	1.71891	0.0856307	95.97	0.34	2356398	d__Bacteria	p__Bacillota_A	c__Clostridia	o__UBA1381	f__UBA1381	g__CAG-41	s__CAG-41 sp900066215	no	no	none
ntk_a_synuclein	3271_bin42		var_biomarker ~ sex	-0.00891003	0.119486	-0.0745695	0.940557	95.97	0.34	2356398	d__Bacteria	p__Bacillota_A	c__Clostridia	o__UBA1381	f__UBA1381	g__CAG-41	s__CAG-41 sp900066215	no	no	none
ntk_a_synuclein	3271_bin42		var_biomarker ~ var_mb_by_sex	-0.026486	0.0633793	-0.417896	0.676023	95.97	0.34	2356398	d__Bacteria	p__Bacillota_A	c__Clostridia	o__UBA1381	f__UBA1381	g__CAG-41	s__CAG-41 sp900066215	no	no	none
ntk_a_synuclein	3271_bin42		var_biomarker ~ mars_age	0.00759863	0.00594601	1.27794	0.201271	95.97	0.34	2356398	d__Bacteria	p__Bacillota_A	c__Clostridia	o__UBA1381	f__UBA1381	g__CAG-41	s__CAG-41 sp900066215	no	no	none
ntk_a_synuclein	3271_bin42		var_biomarker ~ apoe4	0.0958196	0.0756897	1.26595	0.20553	95.97	0.34	2356398	d__Bacteria	p__Bacillota_A	c__Clostridia	o__UBA1381	f__UBA1381	g__CAG-41	s__CAG-41 sp900066215	no	no	none
ntk_a_synuclein	3271_bin42		var_biomarker ~ ntk_table	0.221109	0.0848603	2.60556	0.00917239	95.97	0.34	2356398	d__Bacteria	p__Bacillota_A	c__Clostridia	o__UBA1381	f__UBA1381	g__CAG-41	s__CAG-41 sp900066215	no	no	none
ntk_a_synuclein	3271_bin42		var_biomarker ~ bristol_type_1_7	0.00106483	0.0345423	0.0308268	0.975408	95.97	0.34	2356398	d__Bacteria	p__Bacillota_A	c__Clostridia	o__UBA1381	f__UBA1381	g__CAG-41	s__CAG-41 sp900066215	no	no	none
ntk_a_synuclein	3271_bin43		var_biomarker ~ var_mb	0.0115397	0.0279552	0.412794	0.679758	95.97	0.81	2162310	d__Bacteria	p__Actinomycetota	c__Coriobacteriia	o__Coriobacteriales	f__Coriobacteriaceae	g__Collinsella	s__	no	no	none
ntk_a_synuclein	3271_bin43		var_biomarker ~ sex	-0.117131	0.0953721	-1.22815	0.219391	95.97	0.81	2162310	d__Bacteria	p__Actinomycetota	c__Coriobacteriia	o__Coriobacteriales	f__Coriobacteriaceae	g__Collinsella	s__	no	no	none
ntk_a_synuclein	3271_bin43		var_biomarker ~ var_mb_by_sex	-0.0658187	0.0466384	-1.41126	0.158169	95.97	0.81	2162310	d__Bacteria	p__Actinomycetota	c__Coriobacteriia	o__Coriobacteriales	f__Coriobacteriaceae	g__Collinsella	s__	no	no	none
ntk_a_synuclein	3271_bin43		var_biomarker ~ mars_age	0.00628109	0.00611295	1.02751	0.304183	95.97	0.81	2162310	d__Bacteria	p__Actinomycetota	c__Coriobacteriia	o__Coriobacteriales	f__Coriobacteriaceae	g__Collinsella	s__	no	no	none
ntk_a_synuclein	3271_bin43		var_biomarker ~ apoe4	0.0967585	0.079613	1.21536	0.224229	95.97	0.81	2162310	d__Bacteria	p__Actinomycetota	c__Coriobacteriia	o__Coriobacteriales	f__Coriobacteriaceae	g__Collinsella	s__	no	no	none
ntk_a_synuclein	3271_bin43		var_biomarker ~ ntk_table	0.223689	0.0851476	2.62707	0.00861235	95.97	0.81	2162310	d__Bacteria	p__Actinomycetota	c__Coriobacteriia	o__Coriobacteriales	f__Coriobacteriaceae	g__Collinsella	s__	no	no	none
ntk_a_synuclein	3271_bin43		var_biomarker ~ bristol_type_1_7	0.0155001	0.0330548	0.46892	0.639127	95.97	0.81	2162310	d__Bacteria	p__Actinomycetota	c__Coriobacteriia	o__Coriobacteriales	f__Coriobacteriaceae	g__Collinsella	s__	no	no	none
ntk_a_synuclein	3271_bin59		var_biomarker ~ var_mb	-0.0115282	0.0361419	-0.31897	0.749749	98.66	0.22	1799776	d__Bacteria	p__Bacillota_A	c__Clostridia	o__Oscillospirales	f__Acutalibacteraceae	g__Scybalenecus	s__Scybalenecus sp015655975	no	no	none
ntk_a_synuclein	3271_bin59		var_biomarker ~ sex	-0.601251	0.256171	-2.34707	0.0189218	98.66	0.22	1799776	d__Bacteria	p__Bacillota_A	c__Clostridia	o__Oscillospirales	f__Acutalibacteraceae	g__Scybalenecus	s__Scybalenecus sp015655975	no	no	none
ntk_a_synuclein	3271_bin59		var_biomarker ~ var_mb_by_sex	-0.140423	0.0618126	-2.27176	0.0231011	98.66	0.22	1799776	d__Bacteria	p__Bacillota_A	c__Clostridia	o__Oscillospirales	f__Acutalibacteraceae	g__Scybalenecus	s__Scybalenecus sp015655975	no	no	none
ntk_a_synuclein	3271_bin59		var_biomarker ~ mars_age	0.0103912	0.00635918	1.63404	0.10225	98.66	0.22	1799776	d__Bacteria	p__Bacillota_A	c__Clostridia	o__Oscillospirales	f__Acutalibacteraceae	g__Scybalenecus	s__Scybalenecus sp015655975	no	no	none
ntk_a_synuclein	3271_bin59		var_biomarker ~ apoe4	0.120513	0.0759482	1.58677	0.112564	98.66	0.22	1799776	d__Bacteria	p__Bacillota_A	c__Clostridia	o__Oscillospirales	f__Acutalibacteraceae	g__Scybalenecus	s__Scybalenecus sp015655975	no	no	none
ntk_a_synuclein	3271_bin59		var_biomarker ~ ntk_table	0.227724	0.0840328	2.70995	0.0067294	98.66	0.22	1799776	d__Bacteria	p__Bacillota_A	c__Clostridia	o__Oscillospirales	f__Acutalibacteraceae	g__Scybalenecus	s__Scybalenecus sp015655975	no	no	none
ntk_a_synuclein	3271_bin59		var_biomarker ~ bristol_type_1_7	0.00189504	0.0334483	0.0566558	0.954819	98.66	0.22	1799776	d__Bacteria	p__Bacillota_A	c__Clostridia	o__Oscillospirales	f__Acutalibacteraceae	g__Scybalenecus	s__Scybalenecus sp015655975	no	no	none
ntk_a_synuclein	3273_bin28		var_biomarker ~ var_mb	-0.0145769	0.0599831	-0.243017	0.807992	97.77	3.28	6692841	d__Bacteria	p__Bacteroidota	c__Bacteroidia	o__Bacteroidales	f__Bacteroidaceae	g__Bacteroides	s__Bacteroides ovatus	yes	no	propionate
ntk_a_synuclein	3273_bin28		var_biomarker ~ sex	-0.280597	0.213566	-1.31387	0.188891	97.77	3.28	6692841	d__Bacteria	p__Bacteroidota	c__Bacteroidia	o__Bacteroidales	f__Bacteroidaceae	g__Bacteroides	s__Bacteroides ovatus	yes	no	propionate
ntk_a_synuclein	3273_bin28		var_biomarker ~ var_mb_by_sex	0.0788881	0.0698345	1.12964	0.258627	97.77	3.28	6692841	d__Bacteria	p__Bacteroidota	c__Bacteroidia	o__Bacteroidales	f__Bacteroidaceae	g__Bacteroides	s__Bacteroides ovatus	yes	no	propionate
ntk_a_synuclein	3273_bin28		var_biomarker ~ mars_age	0.00784859	0.00620868	1.26413	0.206183	97.77	3.28	6692841	d__Bacteria	p__Bacteroidota	c__Bacteroidia	o__Bacteroidales	f__Bacteroidaceae	g__Bacteroides	s__Bacteroides ovatus	yes	no	propionate
ntk_a_synuclein	3273_bin28		var_biomarker ~ apoe4	0.0982406	0.0766556	1.28158	0.199988	97.77	3.28	6692841	d__Bacteria	p__Bacteroidota	c__Bacteroidia	o__Bacteroidales	f__Bacteroidaceae	g__Bacteroides	s__Bacteroides ovatus	yes	no	propionate
ntk_a_synuclein	3273_bin28		var_biomarker ~ ntk_table	0.227403	0.0857995	2.6504	0.00803961	97.77	3.28	6692841	d__Bacteria	p__Bacteroidota	c__Bacteroidia	o__Bacteroidales	f__Bacteroidaceae	g__Bacteroides	s__Bacteroides ovatus	yes	no	propionate
ntk_a_synuclein	3273_bin28		var_biomarker ~ bristol_type_1_7	0.0109969	0.035074	0.313533	0.753876	97.77	3.28	6692841	d__Bacteria	p__Bacteroidota	c__Bacteroidia	o__Bacteroidales	f__Bacteroidaceae	g__Bacteroides	s__Bacteroides ovatus	yes	no	propionate
ntk_a_synuclein	3273_bin51		var_biomarker ~ var_mb	0.167541	0.0600995	2.78772	0.00530805	92.18	1.34	2398067	d__Bacteria	p__Bacillota_A	c__Clostridia	o__Lachnospirales	f__Anaerotignaceae	g__Anaerotignum	s__Anaerotignum lactatifermentans	no	no	none
ntk_a_synuclein	3273_bin51		var_biomarker ~ sex	0.0749023	0.164234	0.456071	0.648339	92.18	1.34	2398067	d__Bacteria	p__Bacillota_A	c__Clostridia	o__Lachnospirales	f__Anaerotignaceae	g__Anaerotignum	s__Anaerotignum lactatifermentans	no	no	none
ntk_a_synuclein	3273_bin51		var_biomarker ~ var_mb_by_sex	-0.0819181	0.0802222	-1.02114	0.307188	92.18	1.34	2398067	d__Bacteria	p__Bacillota_A	c__Clostridia	o__Lachnospirales	f__Anaerotignaceae	g__Anaerotignum	s__Anaerotignum lactatifermentans	no	no	none
ntk_a_synuclein	3273_bin51		var_biomarker ~ mars_age	0.00676885	0.00616741	1.09752	0.272414	92.18	1.34	2398067	d__Bacteria	p__Bacillota_A	c__Clostridia	o__Lachnospirales	f__Anaerotignaceae	g__Anaerotignum	s__Anaerotignum lactatifermentans	no	no	none
ntk_a_synuclein	3273_bin51		var_biomarker ~ apoe4	0.105821	0.075142	1.40829	0.159046	92.18	1.34	2398067	d__Bacteria	p__Bacillota_A	c__Clostridia	o__Lachnospirales	f__Anaerotignaceae	g__Anaerotignum	s__Anaerotignum lactatifermentans	no	no	none
ntk_a_synuclein	3273_bin51		var_biomarker ~ ntk_table	0.201432	0.0820852	2.45393	0.0141303	92.18	1.34	2398067	d__Bacteria	p__Bacillota_A	c__Clostridia	o__Lachnospirales	f__Anaerotignaceae	g__Anaerotignum	s__Anaerotignum lactatifermentans	no	no	none
ntk_a_synuclein	3273_bin51		var_biomarker ~ bristol_type_1_7	0.0138855	0.0339892	0.408527	0.682887	92.18	1.34	2398067	d__Bacteria	p__Bacillota_A	c__Clostridia	o__Lachnospirales	f__Anaerotignaceae	g__Anaerotignum	s__Anaerotignum lactatifermentans	no	no	none
ntk_a_synuclein	3273_bin53		var_biomarker ~ var_mb	0.0187963	0.0562369	0.334234	0.738203	98.1	0	3036167	d__Bacteria	p__Bacillota_A	c__Clostridia	o__Lachnospirales	f__Lachnospiraceae	g__Enterocloster	s__Enterocloster sp900541315	no	no	none
ntk_a_synuclein	3273_bin53		var_biomarker ~ sex	0.0153317	0.203326	0.0754047	0.939893	98.1	0	3036167	d__Bacteria	p__Bacillota_A	c__Clostridia	o__Lachnospirales	f__Lachnospiraceae	g__Enterocloster	s__Enterocloster sp900541315	no	no	none
ntk_a_synuclein	3273_bin53		var_biomarker ~ var_mb_by_sex	-0.0249095	0.0764447	-0.32585	0.744538	98.1	0	3036167	d__Bacteria	p__Bacillota_A	c__Clostridia	o__Lachnospirales	f__Lachnospiraceae	g__Enterocloster	s__Enterocloster sp900541315	no	no	none
ntk_a_synuclein	3273_bin53		var_biomarker ~ mars_age	0.0071424	0.00659326	1.08329	0.278681	98.1	0	3036167	d__Bacteria	p__Bacillota_A	c__Clostridia	o__Lachnospirales	f__Lachnospiraceae	g__Enterocloster	s__Enterocloster sp900541315	no	no	none
ntk_a_synuclein	3273_bin53		var_biomarker ~ apoe4	0.107696	0.0771968	1.39508	0.16299	98.1	0	3036167	d__Bacteria	p__Bacillota_A	c__Clostridia	o__Lachnospirales	f__Lachnospiraceae	g__Enterocloster	s__Enterocloster sp900541315	no	no	none
ntk_a_synuclein	3273_bin53		var_biomarker ~ ntk_table	0.215688	0.0857102	2.51648	0.0118535	98.1	0	3036167	d__Bacteria	p__Bacillota_A	c__Clostridia	o__Lachnospirales	f__Lachnospiraceae	g__Enterocloster	s__Enterocloster sp900541315	no	no	none
ntk_a_synuclein	3273_bin53		var_biomarker ~ bristol_type_1_7	0.0137527	0.0339072	0.405599	0.685037	98.1	0	3036167	d__Bacteria	p__Bacillota_A	c__Clostridia	o__Lachnospirales	f__Lachnospiraceae	g__Enterocloster	s__Enterocloster sp900541315	no	no	none
ntk_a_synuclein	3273_bin64		var_biomarker ~ var_mb	0.10266	0.055836	1.8386	0.0659738	97.99	0	2428670	d__Bacteria	p__Bacillota_A	c__Clostridia	o__Oscillospirales	f__Acutalibacteraceae	g__Acutalibacter	s__Acutalibacter sp900548545	no	no	none
ntk_a_synuclein	3273_bin64		var_biomarker ~ sex	0.00502835	0.0811982	0.0619268	0.950621	97.99	0	2428670	d__Bacteria	p__Bacillota_A	c__Clostridia	o__Oscillospirales	f__Acutalibacteraceae	g__Acutalibacter	s__Acutalibacter sp900548545	no	no	none
ntk_a_synuclein	3273_bin64		var_biomarker ~ var_mb_by_sex	-0.102975	0.0619642	-1.66185	0.0965426	97.99	0	2428670	d__Bacteria	p__Bacillota_A	c__Clostridia	o__Oscillospirales	f__Acutalibacteraceae	g__Acutalibacter	s__Acutalibacter sp900548545	no	no	none
ntk_a_synuclein	3273_bin64		var_biomarker ~ mars_age	0.0057021	0.00644179	0.885174	0.376063	97.99	0	2428670	d__Bacteria	p__Bacillota_A	c__Clostridia	o__Oscillospirales	f__Acutalibacteraceae	g__Acutalibacter	s__Acutalibacter sp900548545	no	no	none
ntk_a_synuclein	3273_bin64		var_biomarker ~ apoe4	0.126702	0.0763221	1.6601	0.0968941	97.99	0	2428670	d__Bacteria	p__Bacillota_A	c__Clostridia	o__Oscillospirales	f__Acutalibacteraceae	g__Acutalibacter	s__Acutalibacter sp900548545	no	no	none
ntk_a_synuclein	3273_bin64		var_biomarker ~ ntk_table	0.187626	0.080437	2.33258	0.0196701	97.99	0	2428670	d__Bacteria	p__Bacillota_A	c__Clostridia	o__Oscillospirales	f__Acutalibacteraceae	g__Acutalibacter	s__Acutalibacter sp900548545	no	no	none
ntk_a_synuclein	3273_bin64		var_biomarker ~ bristol_type_1_7	0.0439253	0.0334787	1.31204	0.189508	97.99	0	2428670	d__Bacteria	p__Bacillota_A	c__Clostridia	o__Oscillospirales	f__Acutalibacteraceae	g__Acutalibacter	s__Acutalibacter sp900548545	no	no	none
ntk_a_synuclein	3273_bin73		var_biomarker ~ var_mb	0.0891082	0.0373245	2.3874	0.0169682	97.32	0.67	2444690	d__Bacteria	p__Bacillota_A	c__Clostridia	o__UBA1381	f__UBA1381	g__CAG-41	s__CAG-41 sp900066215	no	no	none
ntk_a_synuclein	3273_bin73		var_biomarker ~ sex	0.100161	0.177751	0.563491	0.573101	97.32	0.67	2444690	d__Bacteria	p__Bacillota_A	c__Clostridia	o__UBA1381	f__UBA1381	g__CAG-41	s__CAG-41 sp900066215	no	no	none
ntk_a_synuclein	3273_bin73		var_biomarker ~ var_mb_by_sex	-0.0494974	0.0585364	-0.845583	0.397785	97.32	0.67	2444690	d__Bacteria	p__Bacillota_A	c__Clostridia	o__UBA1381	f__UBA1381	g__CAG-41	s__CAG-41 sp900066215	no	no	none
ntk_a_synuclein	3273_bin73		var_biomarker ~ mars_age	0.0068866	0.00589531	1.16815	0.242747	97.32	0.67	2444690	d__Bacteria	p__Bacillota_A	c__Clostridia	o__UBA1381	f__UBA1381	g__CAG-41	s__CAG-41 sp900066215	no	no	none
ntk_a_synuclein	3273_bin73		var_biomarker ~ apoe4	0.0900466	0.0757982	1.18798	0.234842	97.32	0.67	2444690	d__Bacteria	p__Bacillota_A	c__Clostridia	o__UBA1381	f__UBA1381	g__CAG-41	s__CAG-41 sp900066215	no	no	none
ntk_a_synuclein	3273_bin73		var_biomarker ~ ntk_table	0.229133	0.0822563	2.7856	0.00534285	97.32	0.67	2444690	d__Bacteria	p__Bacillota_A	c__Clostridia	o__UBA1381	f__UBA1381	g__CAG-41	s__CAG-41 sp900066215	no	no	none
ntk_a_synuclein	3273_bin73		var_biomarker ~ bristol_type_1_7	-0.0036176	0.0355705	-0.101702	0.918993	97.32	0.67	2444690	d__Bacteria	p__Bacillota_A	c__Clostridia	o__UBA1381	f__UBA1381	g__CAG-41	s__CAG-41 sp900066215	no	no	none
ntk_a_synuclein	3274_bin24		var_biomarker ~ var_mb	0.0393612	0.0450607	0.873514	0.382383	94.56	0	2720945	d__Bacteria	p__Bacillota_A	c__Clostridia	o__Oscillospirales	f__Ruminococcaceae	g__Gemmiger	s__Gemmiger sp900540595	no	no	none
ntk_a_synuclein	3274_bin24		var_biomarker ~ sex	0.0507733	0.105092	0.483132	0.629002	94.56	0	2720945	d__Bacteria	p__Bacillota_A	c__Clostridia	o__Oscillospirales	f__Ruminococcaceae	g__Gemmiger	s__Gemmiger sp900540595	no	no	none
ntk_a_synuclein	3274_bin24		var_biomarker ~ var_mb_by_sex	-0.0689749	0.0572729	-1.20432	0.228466	94.56	0	2720945	d__Bacteria	p__Bacillota_A	c__Clostridia	o__Oscillospirales	f__Ruminococcaceae	g__Gemmiger	s__Gemmiger sp900540595	no	no	none
ntk_a_synuclein	3274_bin24		var_biomarker ~ mars_age	0.00691315	0.00619278	1.11632	0.264283	94.56	0	2720945	d__Bacteria	p__Bacillota_A	c__Clostridia	o__Oscillospirales	f__Ruminococcaceae	g__Gemmiger	s__Gemmiger sp900540595	no	no	none
ntk_a_synuclein	3274_bin24		var_biomarker ~ apoe4	0.0986136	0.0755804	1.30475	0.191977	94.56	0	2720945	d__Bacteria	p__Bacillota_A	c__Clostridia	o__Oscillospirales	f__Ruminococcaceae	g__Gemmiger	s__Gemmiger sp900540595	no	no	none
ntk_a_synuclein	3274_bin24		var_biomarker ~ ntk_table	0.212482	0.0858973	2.47368	0.013373	94.56	0	2720945	d__Bacteria	p__Bacillota_A	c__Clostridia	o__Oscillospirales	f__Ruminococcaceae	g__Gemmiger	s__Gemmiger sp900540595	no	no	none
ntk_a_synuclein	3274_bin24		var_biomarker ~ bristol_type_1_7	0.0179253	0.0333167	0.538028	0.590558	94.56	0	2720945	d__Bacteria	p__Bacillota_A	c__Clostridia	o__Oscillospirales	f__Ruminococcaceae	g__Gemmiger	s__Gemmiger sp900540595	no	no	none
ntk_a_synuclein	3274_bin28		var_biomarker ~ var_mb	-0.00588045	0.0410577	-0.143224	0.886113	98.2	0.9	2084415	d__Bacteria	p__Bacillota_C	c__Negativicutes	o__Acidaminococcales	f__Acidaminococcaceae	g__Phascolarctobacterium_A	s__Phascolarctobacterium_A succinatutens	yes	no	propionate
ntk_a_synuclein	3274_bin28		var_biomarker ~ sex	0.0139819	0.0800343	0.174699	0.861316	98.2	0.9	2084415	d__Bacteria	p__Bacillota_C	c__Negativicutes	o__Acidaminococcales	f__Acidaminococcaceae	g__Phascolarctobacterium_A	s__Phascolarctobacterium_A succinatutens	yes	no	propionate
ntk_a_synuclein	3274_bin28		var_biomarker ~ var_mb_by_sex	0.141454	0.0732658	1.93069	0.0535212	98.2	0.9	2084415	d__Bacteria	p__Bacillota_C	c__Negativicutes	o__Acidaminococcales	f__Acidaminococcaceae	g__Phascolarctobacterium_A	s__Phascolarctobacterium_A succinatutens	yes	no	propionate
ntk_a_synuclein	3274_bin28		var_biomarker ~ mars_age	0.00631626	0.00610557	1.03451	0.300899	98.2	0.9	2084415	d__Bacteria	p__Bacillota_C	c__Negativicutes	o__Acidaminococcales	f__Acidaminococcaceae	g__Phascolarctobacterium_A	s__Phascolarctobacterium_A succinatutens	yes	no	propionate
ntk_a_synuclein	3274_bin28		var_biomarker ~ apoe4	0.109019	0.0756192	1.44168	0.149393	98.2	0.9	2084415	d__Bacteria	p__Bacillota_C	c__Negativicutes	o__Acidaminococcales	f__Acidaminococcaceae	g__Phascolarctobacterium_A	s__Phascolarctobacterium_A succinatutens	yes	no	propionate
ntk_a_synuclein	3274_bin28		var_biomarker ~ ntk_table	0.234706	0.0855586	2.74321	0.00608413	98.2	0.9	2084415	d__Bacteria	p__Bacillota_C	c__Negativicutes	o__Acidaminococcales	f__Acidaminococcaceae	g__Phascolarctobacterium_A	s__Phascolarctobacterium_A succinatutens	yes	no	propionate
ntk_a_synuclein	3274_bin28		var_biomarker ~ bristol_type_1_7	0.0169657	0.0332215	0.510683	0.609573	98.2	0.9	2084415	d__Bacteria	p__Bacillota_C	c__Negativicutes	o__Acidaminococcales	f__Acidaminococcaceae	g__Phascolarctobacterium_A	s__Phascolarctobacterium_A succinatutens	yes	no	propionate
ntk_a_synuclein	3274_bin31		var_biomarker ~ var_mb	0.0124764	0.0144052	0.866108	0.386431	97.1	0.71	3192319	d__Bacteria	p__Bacteroidota	c__Bacteroidia	o__Bacteroidales	f__Bacteroidaceae	g__Prevotella	s__Prevotella copri_B	no	no	none
ntk_a_synuclein	3274_bin31		var_biomarker ~ sex	-0.0542027	0.0760919	-0.712333	0.476259	97.1	0.71	3192319	d__Bacteria	p__Bacteroidota	c__Bacteroidia	o__Bacteroidales	f__Bacteroidaceae	g__Prevotella	s__Prevotella copri_B	no	no	none
ntk_a_synuclein	3274_bin31		var_biomarker ~ var_mb_by_sex	-0.00683903	0.0211349	-0.32359	0.746249	97.1	0.71	3192319	d__Bacteria	p__Bacteroidota	c__Bacteroidia	o__Bacteroidales	f__Bacteroidaceae	g__Prevotella	s__Prevotella copri_B	no	no	none
ntk_a_synuclein	3274_bin31		var_biomarker ~ mars_age	0.0075754	0.00618252	1.22529	0.220465	97.1	0.71	3192319	d__Bacteria	p__Bacteroidota	c__Bacteroidia	o__Bacteroidales	f__Bacteroidaceae	g__Prevotella	s__Prevotella copri_B	no	no	none
ntk_a_synuclein	3274_bin31		var_biomarker ~ apoe4	0.112523	0.077249	1.45663	0.14522	97.1	0.71	3192319	d__Bacteria	p__Bacteroidota	c__Bacteroidia	o__Bacteroidales	f__Bacteroidaceae	g__Prevotella	s__Prevotella copri_B	no	no	none
ntk_a_synuclein	3274_bin31		var_biomarker ~ ntk_table	0.230556	0.0859326	2.68299	0.00729679	97.1	0.71	3192319	d__Bacteria	p__Bacteroidota	c__Bacteroidia	o__Bacteroidales	f__Bacteroidaceae	g__Prevotella	s__Prevotella copri_B	no	no	none
ntk_a_synuclein	3274_bin31		var_biomarker ~ bristol_type_1_7	0.0136419	0.0329754	0.413699	0.679095	97.1	0.71	3192319	d__Bacteria	p__Bacteroidota	c__Bacteroidia	o__Bacteroidales	f__Bacteroidaceae	g__Prevotella	s__Prevotella copri_B	no	no	none
ntk_a_synuclein	3274_bin45		var_biomarker ~ var_mb	-0.0139236	0.0617386	-0.225525	0.821571	97.32	0	2272649	d__Bacteria	p__Bacillota_A	c__Clostridia	o__Lachnospirales	f__Lachnospiraceae	g__CAG-303	s__CAG-303 sp944384155	no	no	none
ntk_a_synuclein	3274_bin45		var_biomarker ~ sex	-0.0826	0.146393	-0.564234	0.572595	97.32	0	2272649	d__Bacteria	p__Bacillota_A	c__Clostridia	o__Lachnospirales	f__Lachnospiraceae	g__CAG-303	s__CAG-303 sp944384155	no	no	none
ntk_a_synuclein	3274_bin45		var_biomarker ~ var_mb_by_sex	-0.022791	0.0806576	-0.282565	0.777511	97.32	0	2272649	d__Bacteria	p__Bacillota_A	c__Clostridia	o__Lachnospirales	f__Lachnospiraceae	g__CAG-303	s__CAG-303 sp944384155	no	no	none
ntk_a_synuclein	3274_bin45		var_biomarker ~ mars_age	0.00673018	0.0061553	1.0934	0.27422	97.32	0	2272649	d__Bacteria	p__Bacillota_A	c__Clostridia	o__Lachnospirales	f__Lachnospiraceae	g__CAG-303	s__CAG-303 sp944384155	no	no	none
ntk_a_synuclein	3274_bin45		var_biomarker ~ apoe4	0.107796	0.0775885	1.38933	0.164733	97.32	0	2272649	d__Bacteria	p__Bacillota_A	c__Clostridia	o__Lachnospirales	f__Lachnospiraceae	g__CAG-303	s__CAG-303 sp944384155	no	no	none
ntk_a_synuclein	3274_bin45		var_biomarker ~ ntk_table	0.21628	0.085097	2.54157	0.0110356	97.32	0	2272649	d__Bacteria	p__Bacillota_A	c__Clostridia	o__Lachnospirales	f__Lachnospiraceae	g__CAG-303	s__CAG-303 sp944384155	no	no	none
ntk_a_synuclein	3274_bin45		var_biomarker ~ bristol_type_1_7	0.0162941	0.0339537	0.479892	0.631304	97.32	0	2272649	d__Bacteria	p__Bacillota_A	c__Clostridia	o__Lachnospirales	f__Lachnospiraceae	g__CAG-303	s__CAG-303 sp944384155	no	no	none
ntk_a_synuclein	3274_bin58		var_biomarker ~ var_mb	0.0316088	0.0494342	0.639411	0.522556	95.97	0.07	1952511	d__Bacteria	p__Actinomycetota	c__Coriobacteriia	o__Coriobacteriales	f__Eggerthellaceae	g__Slackia_A	s__Slackia_A isoflavoniconvertens	no	no	none
ntk_a_synuclein	3274_bin58		var_biomarker ~ sex	-0.154081	0.117552	-1.31074	0.189945	95.97	0.07	1952511	d__Bacteria	p__Actinomycetota	c__Coriobacteriia	o__Coriobacteriales	f__Eggerthellaceae	g__Slackia_A	s__Slackia_A isoflavoniconvertens	no	no	none
ntk_a_synuclein	3274_bin58		var_biomarker ~ var_mb_by_sex	-0.0843573	0.0674835	-1.25004	0.211284	95.97	0.07	1952511	d__Bacteria	p__Actinomycetota	c__Coriobacteriia	o__Coriobacteriales	f__Eggerthellaceae	g__Slackia_A	s__Slackia_A isoflavoniconvertens	no	no	none
ntk_a_synuclein	3274_bin58		var_biomarker ~ mars_age	0.0058422	0.00615646	0.948954	0.342644	95.97	0.07	1952511	d__Bacteria	p__Actinomycetota	c__Coriobacteriia	o__Coriobacteriales	f__Eggerthellaceae	g__Slackia_A	s__Slackia_A isoflavoniconvertens	no	no	none
ntk_a_synuclein	3274_bin58		var_biomarker ~ apoe4	0.0967147	0.0776459	1.24559	0.212916	95.97	0.07	1952511	d__Bacteria	p__Actinomycetota	c__Coriobacteriia	o__Coriobacteriales	f__Eggerthellaceae	g__Slackia_A	s__Slackia_A isoflavoniconvertens	no	no	none
ntk_a_synuclein	3274_bin58		var_biomarker ~ ntk_table	0.203841	0.0887845	2.29591	0.0216813	95.97	0.07	1952511	d__Bacteria	p__Actinomycetota	c__Coriobacteriia	o__Coriobacteriales	f__Eggerthellaceae	g__Slackia_A	s__Slackia_A isoflavoniconvertens	no	no	none
ntk_a_synuclein	3274_bin58		var_biomarker ~ bristol_type_1_7	0.0179288	0.0337531	0.531173	0.595299	95.97	0.07	1952511	d__Bacteria	p__Actinomycetota	c__Coriobacteriia	o__Coriobacteriales	f__Eggerthellaceae	g__Slackia_A	s__Slackia_A isoflavoniconvertens	no	no	none
ntk_a_synuclein	3274_bin63		var_biomarker ~ var_mb	0.120471	0.0883777	1.36313	0.17284	94.97	1.34	2446329	d__Bacteria	p__Bacillota_A	c__Clostridia	o__Oscillospirales	f__Ruminococcaceae	g__Negativibacillus	s__Negativibacillus massiliensis	no	no	none
ntk_a_synuclein	3274_bin63		var_biomarker ~ sex	-0.0152576	0.316103	-0.0482679	0.961503	94.97	1.34	2446329	d__Bacteria	p__Bacillota_A	c__Clostridia	o__Oscillospirales	f__Ruminococcaceae	g__Negativibacillus	s__Negativibacillus massiliensis	no	no	none
ntk_a_synuclein	3274_bin63		var_biomarker ~ var_mb_by_sex	-0.00881747	0.107316	-0.0821639	0.934516	94.97	1.34	2446329	d__Bacteria	p__Bacillota_A	c__Clostridia	o__Oscillospirales	f__Ruminococcaceae	g__Negativibacillus	s__Negativibacillus massiliensis	no	no	none
ntk_a_synuclein	3274_bin63		var_biomarker ~ mars_age	0.00588275	0.00640263	0.918802	0.358199	94.97	1.34	2446329	d__Bacteria	p__Bacillota_A	c__Clostridia	o__Oscillospirales	f__Ruminococcaceae	g__Negativibacillus	s__Negativibacillus massiliensis	no	no	none
ntk_a_synuclein	3274_bin63		var_biomarker ~ apoe4	0.108311	0.0763057	1.41944	0.155771	94.97	1.34	2446329	d__Bacteria	p__Bacillota_A	c__Clostridia	o__Oscillospirales	f__Ruminococcaceae	g__Negativibacillus	s__Negativibacillus massiliensis	no	no	none
ntk_a_synuclein	3274_bin63		var_biomarker ~ ntk_table	0.181643	0.0872565	2.08171	0.0373691	94.97	1.34	2446329	d__Bacteria	p__Bacillota_A	c__Clostridia	o__Oscillospirales	f__Ruminococcaceae	g__Negativibacillus	s__Negativibacillus massiliensis	no	no	none
ntk_a_synuclein	3274_bin63		var_biomarker ~ bristol_type_1_7	0.0216777	0.0359155	0.603575	0.546126	94.97	1.34	2446329	d__Bacteria	p__Bacillota_A	c__Clostridia	o__Oscillospirales	f__Ruminococcaceae	g__Negativibacillus	s__Negativibacillus massiliensis	no	no	none
ntk_a_synuclein	3274_bin64		var_biomarker ~ var_mb	0.0541779	0.0960393	0.564122	0.572671	92.95	0.67	2162073	d__Bacteria	p__Bacillota_A	c__Clostridia	o__Oscillospirales	f__Oscillospiraceae	g__Enterenecus	s__	no	no	none
ntk_a_synuclein	3274_bin64		var_biomarker ~ sex	-0.144287	0.114268	-1.2627	0.206696	92.95	0.67	2162073	d__Bacteria	p__Bacillota_A	c__Clostridia	o__Oscillospirales	f__Oscillospiraceae	g__Enterenecus	s__	no	no	none
ntk_a_synuclein	3274_bin64		var_biomarker ~ var_mb_by_sex	-0.157311	0.157898	-0.996287	0.319111	92.95	0.67	2162073	d__Bacteria	p__Bacillota_A	c__Clostridia	o__Oscillospirales	f__Oscillospiraceae	g__Enterenecus	s__	no	no	none
ntk_a_synuclein	3274_bin64		var_biomarker ~ mars_age	0.00685695	0.00618079	1.1094	0.267259	92.95	0.67	2162073	d__Bacteria	p__Bacillota_A	c__Clostridia	o__Oscillospirales	f__Oscillospiraceae	g__Enterenecus	s__	no	no	none
ntk_a_synuclein	3274_bin64		var_biomarker ~ apoe4	0.104218	0.0781477	1.33361	0.182333	92.95	0.67	2162073	d__Bacteria	p__Bacillota_A	c__Clostridia	o__Oscillospirales	f__Oscillospiraceae	g__Enterenecus	s__	no	no	none
ntk_a_synuclein	3274_bin64		var_biomarker ~ ntk_table	0.212357	0.0883923	2.40244	0.0162861	92.95	0.67	2162073	d__Bacteria	p__Bacillota_A	c__Clostridia	o__Oscillospirales	f__Oscillospiraceae	g__Enterenecus	s__	no	no	none
ntk_a_synuclein	3274_bin64		var_biomarker ~ bristol_type_1_7	0.0139314	0.0347	0.40148	0.688067	92.95	0.67	2162073	d__Bacteria	p__Bacillota_A	c__Clostridia	o__Oscillospirales	f__Oscillospiraceae	g__Enterenecus	s__	no	no	none
ntk_a_synuclein	3274_bin72		var_biomarker ~ var_mb	-0.0341658	0.0563419	-0.606402	0.544248	99.33	0	2890973	d__Bacteria	p__Bacillota_A	c__Clostridia	o__Lachnospirales	f__Lachnospiraceae	g__Lachnospira	s__Lachnospira sp000436475	no	no	none
ntk_a_synuclein	3274_bin72		var_biomarker ~ sex	-0.0484045	0.101771	-0.475621	0.634345	99.33	0	2890973	d__Bacteria	p__Bacillota_A	c__Clostridia	o__Lachnospirales	f__Lachnospiraceae	g__Lachnospira	s__Lachnospira sp000436475	no	no	none
ntk_a_synuclein	3274_bin72		var_biomarker ~ var_mb_by_sex	0.0157404	0.0889151	0.177027	0.859487	99.33	0	2890973	d__Bacteria	p__Bacillota_A	c__Clostridia	o__Lachnospirales	f__Lachnospiraceae	g__Lachnospira	s__Lachnospira sp000436475	no	no	none
ntk_a_synuclein	3274_bin72		var_biomarker ~ mars_age	0.00591059	0.0063668	0.928345	0.353229	99.33	0	2890973	d__Bacteria	p__Bacillota_A	c__Clostridia	o__Lachnospirales	f__Lachnospiraceae	g__Lachnospira	s__Lachnospira sp000436475	no	no	none
ntk_a_synuclein	3274_bin72		var_biomarker ~ apoe4	0.109073	0.0786877	1.38615	0.1657	99.33	0	2890973	d__Bacteria	p__Bacillota_A	c__Clostridia	o__Lachnospirales	f__Lachnospiraceae	g__Lachnospira	s__Lachnospira sp000436475	no	no	none
ntk_a_synuclein	3274_bin72		var_biomarker ~ ntk_table	0.212524	0.0842655	2.52208	0.0116665	99.33	0	2890973	d__Bacteria	p__Bacillota_A	c__Clostridia	o__Lachnospirales	f__Lachnospiraceae	g__Lachnospira	s__Lachnospira sp000436475	no	no	none
ntk_a_synuclein	3274_bin72		var_biomarker ~ bristol_type_1_7	0.0174919	0.0351268	0.497966	0.618508	99.33	0	2890973	d__Bacteria	p__Bacillota_A	c__Clostridia	o__Lachnospirales	f__Lachnospiraceae	g__Lachnospira	s__Lachnospira sp000436475	no	no	none
ntk_a_synuclein	3274_bin79		var_biomarker ~ var_mb	0.0918233	0.0987382	0.929968	0.352388	99.11	0	2507867	d__Bacteria	p__Bacillota_A	c__Clostridia	o__Oscillospirales	f__Oscillospiraceae	g__Faecousia	s__Faecousia sp000434635	no	no	none
ntk_a_synuclein	3274_bin79		var_biomarker ~ sex	-0.0081194	0.19477	-0.0416871	0.966748	99.11	0	2507867	d__Bacteria	p__Bacillota_A	c__Clostridia	o__Oscillospirales	f__Oscillospiraceae	g__Faecousia	s__Faecousia sp000434635	no	no	none
ntk_a_synuclein	3274_bin79		var_biomarker ~ var_mb_by_sex	-0.00740944	0.123989	-0.0597591	0.952348	99.11	0	2507867	d__Bacteria	p__Bacillota_A	c__Clostridia	o__Oscillospirales	f__Oscillospiraceae	g__Faecousia	s__Faecousia sp000434635	no	no	none
ntk_a_synuclein	3274_bin79		var_biomarker ~ mars_age	0.00575139	0.00639201	0.899778	0.368239	99.11	0	2507867	d__Bacteria	p__Bacillota_A	c__Clostridia	o__Oscillospirales	f__Oscillospiraceae	g__Faecousia	s__Faecousia sp000434635	no	no	none
ntk_a_synuclein	3274_bin79		var_biomarker ~ apoe4	0.121659	0.080469	1.51187	0.130566	99.11	0	2507867	d__Bacteria	p__Bacillota_A	c__Clostridia	o__Oscillospirales	f__Oscillospiraceae	g__Faecousia	s__Faecousia sp000434635	no	no	none
ntk_a_synuclein	3274_bin79		var_biomarker ~ ntk_table	0.199019	0.0860562	2.31266	0.0207411	99.11	0	2507867	d__Bacteria	p__Bacillota_A	c__Clostridia	o__Oscillospirales	f__Oscillospiraceae	g__Faecousia	s__Faecousia sp000434635	no	no	none
ntk_a_synuclein	3274_bin79		var_biomarker ~ bristol_type_1_7	0.0235058	0.035956	0.653737	0.513281	99.11	0	2507867	d__Bacteria	p__Bacillota_A	c__Clostridia	o__Oscillospirales	f__Oscillospiraceae	g__Faecousia	s__Faecousia sp000434635	no	no	none
ntk_a_synuclein	3274_bin84		var_biomarker ~ var_mb	-0.0580689	0.0464533	-1.25005	0.211281	97.32	0	2272007	d__Bacteria	p__Bacillota_A	c__Clostridia	o__Oscillospirales	f__Ruminococcaceae	g__Ruminococcus_D	s__	no	no	none
ntk_a_synuclein	3274_bin84		var_biomarker ~ sex	0.0913788	0.156828	0.582669	0.560116	97.32	0	2272007	d__Bacteria	p__Bacillota_A	c__Clostridia	o__Oscillospirales	f__Ruminococcaceae	g__Ruminococcus_D	s__	no	no	none
ntk_a_synuclein	3274_bin84		var_biomarker ~ var_mb_by_sex	0.0645942	0.0590241	1.09437	0.273793	97.32	0	2272007	d__Bacteria	p__Bacillota_A	c__Clostridia	o__Oscillospirales	f__Ruminococcaceae	g__Ruminococcus_D	s__	no	no	none
ntk_a_synuclein	3274_bin84		var_biomarker ~ mars_age	0.00681801	0.00651687	1.04621	0.295464	97.32	0	2272007	d__Bacteria	p__Bacillota_A	c__Clostridia	o__Oscillospirales	f__Ruminococcaceae	g__Ruminococcus_D	s__	no	no	none
ntk_a_synuclein	3274_bin84		var_biomarker ~ apoe4	0.116293	0.0789692	1.47264	0.140848	97.32	0	2272007	d__Bacteria	p__Bacillota_A	c__Clostridia	o__Oscillospirales	f__Ruminococcaceae	g__Ruminococcus_D	s__	no	no	none
ntk_a_synuclein	3274_bin84		var_biomarker ~ ntk_table	0.214176	0.0865014	2.47598	0.0132871	97.32	0	2272007	d__Bacteria	p__Bacillota_A	c__Clostridia	o__Oscillospirales	f__Ruminococcaceae	g__Ruminococcus_D	s__	no	no	none
ntk_a_synuclein	3274_bin84		var_biomarker ~ bristol_type_1_7	0.0155484	0.0341082	0.455855	0.648494	97.32	0	2272007	d__Bacteria	p__Bacillota_A	c__Clostridia	o__Oscillospirales	f__Ruminococcaceae	g__Ruminococcus_D	s__	no	no	none
ntk_a_synuclein	3274_bin85		var_biomarker ~ var_mb	0.114967	0.101423	1.13355	0.256985	97.99	0.67	2340446	d__Bacteria	p__Bacillota_A	c__Clostridia	o__Lachnospirales	f__CAG-274	g__CALWRD01	s__	no	no	none
ntk_a_synuclein	3274_bin85		var_biomarker ~ sex	0.0218953	0.126284	0.173382	0.862351	97.99	0.67	2340446	d__Bacteria	p__Bacillota_A	c__Clostridia	o__Lachnospirales	f__CAG-274	g__CALWRD01	s__	no	no	none
ntk_a_synuclein	3274_bin85		var_biomarker ~ var_mb_by_sex	0.0604606	0.143328	0.421835	0.673146	97.99	0.67	2340446	d__Bacteria	p__Bacillota_A	c__Clostridia	o__Lachnospirales	f__CAG-274	g__CALWRD01	s__	no	no	none
ntk_a_synuclein	3274_bin85		var_biomarker ~ mars_age	0.00593711	0.00613883	0.96714	0.333474	97.99	0.67	2340446	d__Bacteria	p__Bacillota_A	c__Clostridia	o__Lachnospirales	f__CAG-274	g__CALWRD01	s__	no	no	none
ntk_a_synuclein	3274_bin85		var_biomarker ~ apoe4	0.0915565	0.0761217	1.20276	0.229067	97.99	0.67	2340446	d__Bacteria	p__Bacillota_A	c__Clostridia	o__Lachnospirales	f__CAG-274	g__CALWRD01	s__	no	no	none
ntk_a_synuclein	3274_bin85		var_biomarker ~ ntk_table	0.226219	0.0849681	2.6624	0.00775857	97.99	0.67	2340446	d__Bacteria	p__Bacillota_A	c__Clostridia	o__Lachnospirales	f__CAG-274	g__CALWRD01	s__	no	no	none
ntk_a_synuclein	3274_bin85		var_biomarker ~ bristol_type_1_7	0.0105017	0.0346326	0.303232	0.761713	97.99	0.67	2340446	d__Bacteria	p__Bacillota_A	c__Clostridia	o__Lachnospirales	f__CAG-274	g__CALWRD01	s__	no	no	none
ntk_a_synuclein	3274_bin93		var_biomarker ~ var_mb	-0.0406664	0.0542682	-0.74936	0.45364	93.64	2.11	2719549	d__Bacteria	p__Bacillota_A	c__Clostridia	o__Peptostreptococcales	f__Peptostreptococcaceae	g__GCA-900066495	s__GCA-900066495 sp902362365	no	no	none
ntk_a_synuclein	3274_bin93		var_biomarker ~ sex	-0.0955349	0.15458	-0.61803	0.536556	93.64	2.11	2719549	d__Bacteria	p__Bacillota_A	c__Clostridia	o__Peptostreptococcales	f__Peptostreptococcaceae	g__GCA-900066495	s__GCA-900066495 sp902362365	no	no	none
ntk_a_synuclein	3274_bin93		var_biomarker ~ var_mb_by_sex	0.0348258	0.070524	0.493815	0.621437	93.64	2.11	2719549	d__Bacteria	p__Bacillota_A	c__Clostridia	o__Peptostreptococcales	f__Peptostreptococcaceae	g__GCA-900066495	s__GCA-900066495 sp902362365	no	no	none
ntk_a_synuclein	3274_bin93		var_biomarker ~ mars_age	0.00670396	0.00613182	1.09331	0.274259	93.64	2.11	2719549	d__Bacteria	p__Bacillota_A	c__Clostridia	o__Peptostreptococcales	f__Peptostreptococcaceae	g__GCA-900066495	s__GCA-900066495 sp902362365	no	no	none
ntk_a_synuclein	3274_bin93		var_biomarker ~ apoe4	0.106854	0.0783178	1.36437	0.172452	93.64	2.11	2719549	d__Bacteria	p__Bacillota_A	c__Clostridia	o__Peptostreptococcales	f__Peptostreptococcaceae	g__GCA-900066495	s__GCA-900066495 sp902362365	no	no	none
ntk_a_synuclein	3274_bin93		var_biomarker ~ ntk_table	0.209677	0.0859328	2.44001	0.0146867	93.64	2.11	2719549	d__Bacteria	p__Bacillota_A	c__Clostridia	o__Peptostreptococcales	f__Peptostreptococcaceae	g__GCA-900066495	s__GCA-900066495 sp902362365	no	no	none
ntk_a_synuclein	3274_bin93		var_biomarker ~ bristol_type_1_7	0.0107855	0.0329364	0.327465	0.743316	93.64	2.11	2719549	d__Bacteria	p__Bacillota_A	c__Clostridia	o__Peptostreptococcales	f__Peptostreptococcaceae	g__GCA-900066495	s__GCA-900066495 sp902362365	no	no	none
ntk_a_synuclein	3277_bin105		var_biomarker ~ var_mb	0.0129776	0.0257842	0.503317	0.614741	93.96	0	1978612	d__Bacteria	p__Bacillota_A	c__Clostridia	o__Oscillospirales	f__Ruminococcaceae	g__Faecalibacterium	s__Faecalibacterium hattorii	no	yes	butyrate
ntk_a_synuclein	3277_bin105		var_biomarker ~ sex	-0.0783698	0.0982065	-0.79801	0.424865	93.96	0	1978612	d__Bacteria	p__Bacillota_A	c__Clostridia	o__Oscillospirales	f__Ruminococcaceae	g__Faecalibacterium	s__Faecalibacterium hattorii	no	yes	butyrate
ntk_a_synuclein	3277_bin105		var_biomarker ~ var_mb_by_sex	-0.0366143	0.0713946	-0.512845	0.60806	93.96	0	1978612	d__Bacteria	p__Bacillota_A	c__Clostridia	o__Oscillospirales	f__Ruminococcaceae	g__Faecalibacterium	s__Faecalibacterium hattorii	no	yes	butyrate
ntk_a_synuclein	3277_bin105		var_biomarker ~ mars_age	0.00693042	0.00627203	1.10497	0.269172	93.96	0	1978612	d__Bacteria	p__Bacillota_A	c__Clostridia	o__Oscillospirales	f__Ruminococcaceae	g__Faecalibacterium	s__Faecalibacterium hattorii	no	yes	butyrate
ntk_a_synuclein	3277_bin105		var_biomarker ~ apoe4	0.107189	0.0783559	1.36798	0.171318	93.96	0	1978612	d__Bacteria	p__Bacillota_A	c__Clostridia	o__Oscillospirales	f__Ruminococcaceae	g__Faecalibacterium	s__Faecalibacterium hattorii	no	yes	butyrate
ntk_a_synuclein	3277_bin105		var_biomarker ~ ntk_table	0.222589	0.086569	2.57123	0.0101339	93.96	0	1978612	d__Bacteria	p__Bacillota_A	c__Clostridia	o__Oscillospirales	f__Ruminococcaceae	g__Faecalibacterium	s__Faecalibacterium hattorii	no	yes	butyrate
ntk_a_synuclein	3277_bin105		var_biomarker ~ bristol_type_1_7	0.0165662	0.034811	0.475891	0.634152	93.96	0	1978612	d__Bacteria	p__Bacillota_A	c__Clostridia	o__Oscillospirales	f__Ruminococcaceae	g__Faecalibacterium	s__Faecalibacterium hattorii	no	yes	butyrate
ntk_a_synuclein	3277_bin28		var_biomarker ~ var_mb	0.0282828	0.101986	0.27732	0.781534	90.07	0	1532195	d__Bacteria	p__Bacillota_A	c__Clostridia	o__Peptostreptococcales	f__Anaerovoracaceae	g__VUNA01	s__VUNA01 sp002299625	no	no	none
ntk_a_synuclein	3277_bin28		var_biomarker ~ sex	-0.0358991	0.0954499	-0.376104	0.70684	90.07	0	1532195	d__Bacteria	p__Bacillota_A	c__Clostridia	o__Peptostreptococcales	f__Anaerovoracaceae	g__VUNA01	s__VUNA01 sp002299625	no	no	none
ntk_a_synuclein	3277_bin28		var_biomarker ~ var_mb_by_sex	-0.0176754	0.178914	-0.0987928	0.921303	90.07	0	1532195	d__Bacteria	p__Bacillota_A	c__Clostridia	o__Peptostreptococcales	f__Anaerovoracaceae	g__VUNA01	s__VUNA01 sp002299625	no	no	none
ntk_a_synuclein	3277_bin28		var_biomarker ~ mars_age	0.00685708	0.00626704	1.09415	0.27389	90.07	0	1532195	d__Bacteria	p__Bacillota_A	c__Clostridia	o__Peptostreptococcales	f__Anaerovoracaceae	g__VUNA01	s__VUNA01 sp002299625	no	no	none
ntk_a_synuclein	3277_bin28		var_biomarker ~ apoe4	0.105356	0.0765461	1.37638	0.168705	90.07	0	1532195	d__Bacteria	p__Bacillota_A	c__Clostridia	o__Peptostreptococcales	f__Anaerovoracaceae	g__VUNA01	s__VUNA01 sp002299625	no	no	none
ntk_a_synuclein	3277_bin28		var_biomarker ~ ntk_table	0.217869	0.0862358	2.52643	0.0115228	90.07	0	1532195	d__Bacteria	p__Bacillota_A	c__Clostridia	o__Peptostreptococcales	f__Anaerovoracaceae	g__VUNA01	s__VUNA01 sp002299625	no	no	none
ntk_a_synuclein	3277_bin28		var_biomarker ~ bristol_type_1_7	0.0155543	0.0337647	0.460668	0.645037	90.07	0	1532195	d__Bacteria	p__Bacillota_A	c__Clostridia	o__Peptostreptococcales	f__Anaerovoracaceae	g__VUNA01	s__VUNA01 sp002299625	no	no	none
ntk_a_synuclein	3277_bin95		var_biomarker ~ var_mb	0.00581678	0.0279629	0.208018	0.835215	92.47	1.61	2077253	d__Bacteria	p__Actinomycetota	c__Coriobacteriia	o__Coriobacteriales	f__Coriobacteriaceae	g__Collinsella	s__	no	no	none
ntk_a_synuclein	3277_bin95		var_biomarker ~ sex	-0.0965439	0.09385	-1.0287	0.303619	92.47	1.61	2077253	d__Bacteria	p__Actinomycetota	c__Coriobacteriia	o__Coriobacteriales	f__Coriobacteriaceae	g__Collinsella	s__	no	no	none
ntk_a_synuclein	3277_bin95		var_biomarker ~ var_mb_by_sex	-0.0456203	0.0381265	-1.19655	0.231482	92.47	1.61	2077253	d__Bacteria	p__Actinomycetota	c__Coriobacteriia	o__Coriobacteriales	f__Coriobacteriaceae	g__Collinsella	s__	no	no	none
ntk_a_synuclein	3277_bin95		var_biomarker ~ mars_age	0.00678949	0.00614901	1.10416	0.269523	92.47	1.61	2077253	d__Bacteria	p__Actinomycetota	c__Coriobacteriia	o__Coriobacteriales	f__Coriobacteriaceae	g__Collinsella	s__	no	no	none
ntk_a_synuclein	3277_bin95		var_biomarker ~ apoe4	0.10467	0.0794289	1.31778	0.187578	92.47	1.61	2077253	d__Bacteria	p__Actinomycetota	c__Coriobacteriia	o__Coriobacteriales	f__Coriobacteriaceae	g__Collinsella	s__	no	no	none
ntk_a_synuclein	3277_bin95		var_biomarker ~ ntk_table	0.225589	0.084895	2.65727	0.00787754	92.47	1.61	2077253	d__Bacteria	p__Actinomycetota	c__Coriobacteriia	o__Coriobacteriales	f__Coriobacteriaceae	g__Collinsella	s__	no	no	none
ntk_a_synuclein	3277_bin95		var_biomarker ~ bristol_type_1_7	0.0139413	0.0332861	0.418832	0.675339	92.47	1.61	2077253	d__Bacteria	p__Actinomycetota	c__Coriobacteriia	o__Coriobacteriales	f__Coriobacteriaceae	g__Collinsella	s__	no	no	none
ntk_a_synuclein	3278_bin51		var_biomarker ~ var_mb	-0.00415049	0.0600245	-0.0691466	0.944873	90.16	0.13	1941000	d__Bacteria	p__Bacillota	c__Bacilli	o__Erysipelotrichales	f__Erysipelotrichaceae	g__Holdemanella	s__Holdemanella biformis	no	no	none
ntk_a_synuclein	3278_bin51		var_biomarker ~ sex	0.0085969	0.24076	0.0357073	0.971516	90.16	0.13	1941000	d__Bacteria	p__Bacillota	c__Bacilli	o__Erysipelotrichales	f__Erysipelotrichaceae	g__Holdemanella	s__Holdemanella biformis	no	no	none
ntk_a_synuclein	3278_bin51		var_biomarker ~ var_mb_by_sex	-0.0210197	0.0920133	-0.228442	0.819303	90.16	0.13	1941000	d__Bacteria	p__Bacillota	c__Bacilli	o__Erysipelotrichales	f__Erysipelotrichaceae	g__Holdemanella	s__Holdemanella biformis	no	no	none
ntk_a_synuclein	3278_bin51		var_biomarker ~ mars_age	0.00629549	0.00659305	0.954868	0.339644	90.16	0.13	1941000	d__Bacteria	p__Bacillota	c__Bacilli	o__Erysipelotrichales	f__Erysipelotrichaceae	g__Holdemanella	s__Holdemanella biformis	no	no	none
ntk_a_synuclein	3278_bin51		var_biomarker ~ apoe4	0.109136	0.0777298	1.40405	0.160304	90.16	0.13	1941000	d__Bacteria	p__Bacillota	c__Bacilli	o__Erysipelotrichales	f__Erysipelotrichaceae	g__Holdemanella	s__Holdemanella biformis	no	no	none
ntk_a_synuclein	3278_bin51		var_biomarker ~ ntk_table	0.21633	0.0854039	2.53302	0.0113084	90.16	0.13	1941000	d__Bacteria	p__Bacillota	c__Bacilli	o__Erysipelotrichales	f__Erysipelotrichaceae	g__Holdemanella	s__Holdemanella biformis	no	no	none
ntk_a_synuclein	3278_bin51		var_biomarker ~ bristol_type_1_7	0.017019	0.0331699	0.513085	0.607892	90.16	0.13	1941000	d__Bacteria	p__Bacillota	c__Bacilli	o__Erysipelotrichales	f__Erysipelotrichaceae	g__Holdemanella	s__Holdemanella biformis	no	no	none
ntk_a_synuclein	3278_bin78		var_biomarker ~ var_mb	0.00170913	0.0133601	0.127928	0.898206	100	0	1890411	d__Archaea	p__Methanobacteriota	c__Methanobacteria	o__Methanobacteriales	f__Methanobacteriaceae	g__Methanobrevibacter_A	s__Methanobrevibacter_A smithii_A	no	no	none
ntk_a_synuclein	3278_bin78		var_biomarker ~ sex	-0.0910969	0.10063	-0.905264	0.365326	100	0	1890411	d__Archaea	p__Methanobacteriota	c__Methanobacteria	o__Methanobacteriales	f__Methanobacteriaceae	g__Methanobrevibacter_A	s__Methanobrevibacter_A smithii_A	no	no	none
ntk_a_synuclein	3278_bin78		var_biomarker ~ var_mb_by_sex	-0.0134328	0.0173682	-0.773413	0.439278	100	0	1890411	d__Archaea	p__Methanobacteriota	c__Methanobacteria	o__Methanobacteriales	f__Methanobacteriaceae	g__Methanobrevibacter_A	s__Methanobrevibacter_A smithii_A	no	no	none
ntk_a_synuclein	3278_bin78		var_biomarker ~ mars_age	0.00654993	0.00634349	1.03254	0.301817	100	0	1890411	d__Archaea	p__Methanobacteriota	c__Methanobacteria	o__Methanobacteriales	f__Methanobacteriaceae	g__Methanobrevibacter_A	s__Methanobrevibacter_A smithii_A	no	no	none
ntk_a_synuclein	3278_bin78		var_biomarker ~ apoe4	0.107378	0.0766556	1.40078	0.161279	100	0	1890411	d__Archaea	p__Methanobacteriota	c__Methanobacteria	o__Methanobacteriales	f__Methanobacteriaceae	g__Methanobrevibacter_A	s__Methanobrevibacter_A smithii_A	no	no	none
ntk_a_synuclein	3278_bin78		var_biomarker ~ ntk_table	0.214288	0.0847949	2.52713	0.0114998	100	0	1890411	d__Archaea	p__Methanobacteriota	c__Methanobacteria	o__Methanobacteriales	f__Methanobacteriaceae	g__Methanobrevibacter_A	s__Methanobrevibacter_A smithii_A	no	no	none
ntk_a_synuclein	3278_bin78		var_biomarker ~ bristol_type_1_7	0.0150781	0.0340437	0.442903	0.657836	100	0	1890411	d__Archaea	p__Methanobacteriota	c__Methanobacteria	o__Methanobacteriales	f__Methanobacteriaceae	g__Methanobrevibacter_A	s__Methanobrevibacter_A smithii_A	no	no	none
ntk_a_synuclein	3279_bin48		var_biomarker ~ var_mb	-0.0292038	0.0456735	-0.639403	0.522561	99.4	1.8	2242940	d__Bacteria	p__Bacillota_C	c__Negativicutes	o__Acidaminococcales	f__Acidaminococcaceae	g__Phascolarctobacterium_A	s__Phascolarctobacterium_A succinatutens	yes	no	propionate
ntk_a_synuclein	3279_bin48		var_biomarker ~ sex	0.107778	0.112681	0.956484	0.338828	99.4	1.8	2242940	d__Bacteria	p__Bacillota_C	c__Negativicutes	o__Acidaminococcales	f__Acidaminococcaceae	g__Phascolarctobacterium_A	s__Phascolarctobacterium_A succinatutens	yes	no	propionate
ntk_a_synuclein	3279_bin48		var_biomarker ~ var_mb_by_sex	0.148013	0.0753963	1.96313	0.0496306	99.4	1.8	2242940	d__Bacteria	p__Bacillota_C	c__Negativicutes	o__Acidaminococcales	f__Acidaminococcaceae	g__Phascolarctobacterium_A	s__Phascolarctobacterium_A succinatutens	yes	no	propionate
ntk_a_synuclein	3279_bin48		var_biomarker ~ mars_age	0.0055429	0.00619605	0.894586	0.371008	99.4	1.8	2242940	d__Bacteria	p__Bacillota_C	c__Negativicutes	o__Acidaminococcales	f__Acidaminococcaceae	g__Phascolarctobacterium_A	s__Phascolarctobacterium_A succinatutens	yes	no	propionate
ntk_a_synuclein	3279_bin48		var_biomarker ~ apoe4	0.101333	0.0753876	1.34416	0.178897	99.4	1.8	2242940	d__Bacteria	p__Bacillota_C	c__Negativicutes	o__Acidaminococcales	f__Acidaminococcaceae	g__Phascolarctobacterium_A	s__Phascolarctobacterium_A succinatutens	yes	no	propionate
ntk_a_synuclein	3279_bin48		var_biomarker ~ ntk_table	0.224865	0.0839733	2.67782	0.00741035	99.4	1.8	2242940	d__Bacteria	p__Bacillota_C	c__Negativicutes	o__Acidaminococcales	f__Acidaminococcaceae	g__Phascolarctobacterium_A	s__Phascolarctobacterium_A succinatutens	yes	no	propionate
ntk_a_synuclein	3279_bin48		var_biomarker ~ bristol_type_1_7	0.0195607	0.032745	0.597363	0.550265	99.4	1.8	2242940	d__Bacteria	p__Bacillota_C	c__Negativicutes	o__Acidaminococcales	f__Acidaminococcaceae	g__Phascolarctobacterium_A	s__Phascolarctobacterium_A succinatutens	yes	no	propionate
ntk_a_synuclein	3279_bin52		var_biomarker ~ var_mb	0.0435435	0.0390132	1.11612	0.26437	92.56	0.95	1954511	d__Bacteria	p__Bacillota_C	c__Negativicutes	o__Veillonellales	f__Dialisteraceae	g__Dialister	s__Dialister sp000434475	no	no	none
ntk_a_synuclein	3279_bin52		var_biomarker ~ sex	-0.121357	0.0805797	-1.50604	0.132056	92.56	0.95	1954511	d__Bacteria	p__Bacillota_C	c__Negativicutes	o__Veillonellales	f__Dialisteraceae	g__Dialister	s__Dialister sp000434475	no	no	none
ntk_a_synuclein	3279_bin52		var_biomarker ~ var_mb_by_sex	-0.108783	0.0489436	-2.22263	0.026241	92.56	0.95	1954511	d__Bacteria	p__Bacillota_C	c__Negativicutes	o__Veillonellales	f__Dialisteraceae	g__Dialister	s__Dialister sp000434475	no	no	none
ntk_a_synuclein	3279_bin52		var_biomarker ~ mars_age	0.006576	0.00624807	1.05249	0.292577	92.56	0.95	1954511	d__Bacteria	p__Bacillota_C	c__Negativicutes	o__Veillonellales	f__Dialisteraceae	g__Dialister	s__Dialister sp000434475	no	no	none
ntk_a_synuclein	3279_bin52		var_biomarker ~ apoe4	0.0934871	0.0766379	1.21986	0.22252	92.56	0.95	1954511	d__Bacteria	p__Bacillota_C	c__Negativicutes	o__Veillonellales	f__Dialisteraceae	g__Dialister	s__Dialister sp000434475	no	no	none
ntk_a_synuclein	3279_bin52		var_biomarker ~ ntk_table	0.205858	0.0860452	2.39244	0.0167369	92.56	0.95	1954511	d__Bacteria	p__Bacillota_C	c__Negativicutes	o__Veillonellales	f__Dialisteraceae	g__Dialister	s__Dialister sp000434475	no	no	none
ntk_a_synuclein	3279_bin52		var_biomarker ~ bristol_type_1_7	0.0244502	0.0347139	0.704335	0.481224	92.56	0.95	1954511	d__Bacteria	p__Bacillota_C	c__Negativicutes	o__Veillonellales	f__Dialisteraceae	g__Dialister	s__Dialister sp000434475	no	no	none
ntk_a_synuclein	3279_bin56		var_biomarker ~ var_mb	0.0316958	0.048854	0.648786	0.516477	98.32	0.13	3139519	d__Bacteria	p__Bacillota_A	c__Clostridia	o__Lachnospirales	f__Lachnospiraceae	g__Butyribacter	s__Butyribacter intestini	no	yes	butyrate
ntk_a_synuclein	3279_bin56		var_biomarker ~ sex	0.043937	0.11159	0.393737	0.693775	98.32	0.13	3139519	d__Bacteria	p__Bacillota_A	c__Clostridia	o__Lachnospirales	f__Lachnospiraceae	g__Butyribacter	s__Butyribacter intestini	no	yes	butyrate
ntk_a_synuclein	3279_bin56		var_biomarker ~ var_mb_by_sex	-0.0718638	0.0640983	-1.12115	0.262224	98.32	0.13	3139519	d__Bacteria	p__Bacillota_A	c__Clostridia	o__Lachnospirales	f__Lachnospiraceae	g__Butyribacter	s__Butyribacter intestini	no	yes	butyrate
ntk_a_synuclein	3279_bin56		var_biomarker ~ mars_age	0.00662352	0.00615138	1.07675	0.28159	98.32	0.13	3139519	d__Bacteria	p__Bacillota_A	c__Clostridia	o__Lachnospirales	f__Lachnospiraceae	g__Butyribacter	s__Butyribacter intestini	no	yes	butyrate
ntk_a_synuclein	3279_bin56		var_biomarker ~ apoe4	0.0991203	0.0759634	1.30484	0.191947	98.32	0.13	3139519	d__Bacteria	p__Bacillota_A	c__Clostridia	o__Lachnospirales	f__Lachnospiraceae	g__Butyribacter	s__Butyribacter intestini	no	yes	butyrate
ntk_a_synuclein	3279_bin56		var_biomarker ~ ntk_table	0.209788	0.0854066	2.45634	0.0140359	98.32	0.13	3139519	d__Bacteria	p__Bacillota_A	c__Clostridia	o__Lachnospirales	f__Lachnospiraceae	g__Butyribacter	s__Butyribacter intestini	no	yes	butyrate
ntk_a_synuclein	3279_bin56		var_biomarker ~ bristol_type_1_7	0.0146979	0.0348938	0.421218	0.673596	98.32	0.13	3139519	d__Bacteria	p__Bacillota_A	c__Clostridia	o__Lachnospirales	f__Lachnospiraceae	g__Butyribacter	s__Butyribacter intestini	no	yes	butyrate
ntk_a_synuclein	3280_bin16		var_biomarker ~ var_mb	0.00040605	0.0319717	0.0127003	0.989867	97.87	0	2580116	d__Bacteria	p__Bacteroidota	c__Bacteroidia	o__Bacteroidales	f__Rikenellaceae	g__Alistipes	s__Alistipes dispar	no	no	none
ntk_a_synuclein	3280_bin16		var_biomarker ~ sex	-0.0358689	0.0787092	-0.455715	0.648595	97.87	0	2580116	d__Bacteria	p__Bacteroidota	c__Bacteroidia	o__Bacteroidales	f__Rikenellaceae	g__Alistipes	s__Alistipes dispar	no	no	none
ntk_a_synuclein	3280_bin16		var_biomarker ~ var_mb_by_sex	-0.0178739	0.0517555	-0.345352	0.72983	97.87	0	2580116	d__Bacteria	p__Bacteroidota	c__Bacteroidia	o__Bacteroidales	f__Rikenellaceae	g__Alistipes	s__Alistipes dispar	no	no	none
ntk_a_synuclein	3280_bin16		var_biomarker ~ mars_age	0.00698279	0.00613357	1.13846	0.25493	97.87	0	2580116	d__Bacteria	p__Bacteroidota	c__Bacteroidia	o__Bacteroidales	f__Rikenellaceae	g__Alistipes	s__Alistipes dispar	no	no	none
ntk_a_synuclein	3280_bin16		var_biomarker ~ apoe4	0.104181	0.0756902	1.37642	0.168693	97.87	0	2580116	d__Bacteria	p__Bacteroidota	c__Bacteroidia	o__Bacteroidales	f__Rikenellaceae	g__Alistipes	s__Alistipes dispar	no	no	none
ntk_a_synuclein	3280_bin16		var_biomarker ~ ntk_table	0.213147	0.088353	2.41245	0.0158458	97.87	0	2580116	d__Bacteria	p__Bacteroidota	c__Bacteroidia	o__Bacteroidales	f__Rikenellaceae	g__Alistipes	s__Alistipes dispar	no	no	none
ntk_a_synuclein	3280_bin16		var_biomarker ~ bristol_type_1_7	0.0157287	0.0337297	0.466317	0.640989	97.87	0	2580116	d__Bacteria	p__Bacteroidota	c__Bacteroidia	o__Bacteroidales	f__Rikenellaceae	g__Alistipes	s__Alistipes dispar	no	no	none
ntk_a_synuclein	3280_bin26		var_biomarker ~ var_mb	-0.00555448	0.0238554	-0.232839	0.815886	100	0.81	2191661	d__Bacteria	p__Actinomycetota	c__Coriobacteriia	o__Coriobacteriales	f__Coriobacteriaceae	g__Collinsella	s__	no	no	none
ntk_a_synuclein	3280_bin26		var_biomarker ~ sex	-0.120913	0.11439	-1.05703	0.2905	100	0.81	2191661	d__Bacteria	p__Actinomycetota	c__Coriobacteriia	o__Coriobacteriales	f__Coriobacteriaceae	g__Collinsella	s__	no	no	none
ntk_a_synuclein	3280_bin26		var_biomarker ~ var_mb_by_sex	-0.0360363	0.0338607	-1.06425	0.287215	100	0.81	2191661	d__Bacteria	p__Actinomycetota	c__Coriobacteriia	o__Coriobacteriales	f__Coriobacteriaceae	g__Collinsella	s__	no	no	none
ntk_a_synuclein	3280_bin26		var_biomarker ~ mars_age	0.0066964	0.00609337	1.09896	0.271783	100	0.81	2191661	d__Bacteria	p__Actinomycetota	c__Coriobacteriia	o__Coriobacteriales	f__Coriobacteriaceae	g__Collinsella	s__	no	no	none
ntk_a_synuclein	3280_bin26		var_biomarker ~ apoe4	0.10485	0.080061	1.30963	0.190322	100	0.81	2191661	d__Bacteria	p__Actinomycetota	c__Coriobacteriia	o__Coriobacteriales	f__Coriobacteriaceae	g__Collinsella	s__	no	no	none
ntk_a_synuclein	3280_bin26		var_biomarker ~ ntk_table	0.227019	0.0844254	2.68898	0.00716698	100	0.81	2191661	d__Bacteria	p__Actinomycetota	c__Coriobacteriia	o__Coriobacteriales	f__Coriobacteriaceae	g__Collinsella	s__	no	no	none
ntk_a_synuclein	3280_bin26		var_biomarker ~ bristol_type_1_7	0.0124077	0.0335569	0.369752	0.711567	100	0.81	2191661	d__Bacteria	p__Actinomycetota	c__Coriobacteriia	o__Coriobacteriales	f__Coriobacteriaceae	g__Collinsella	s__	no	no	none
ntk_a_synuclein	3280_bin31		var_biomarker ~ var_mb	-0.0183872	0.0315178	-0.583389	0.559631	92.33	0.74	2298412	d__Bacteria	p__Pseudomonadota	c__Gammaproteobacteria	o__Burkholderiales	f__Burkholderiaceae_A	g__Parasutterella	s__Parasutterella excrementihominis	no	no	none
ntk_a_synuclein	3280_bin31		var_biomarker ~ sex	-0.107279	0.148625	-0.721809	0.470412	92.33	0.74	2298412	d__Bacteria	p__Pseudomonadota	c__Gammaproteobacteria	o__Burkholderiales	f__Burkholderiaceae_A	g__Parasutterella	s__Parasutterella excrementihominis	no	no	none
ntk_a_synuclein	3280_bin31		var_biomarker ~ var_mb_by_sex	0.0261681	0.0459053	0.570045	0.568647	92.33	0.74	2298412	d__Bacteria	p__Pseudomonadota	c__Gammaproteobacteria	o__Burkholderiales	f__Burkholderiaceae_A	g__Parasutterella	s__Parasutterella excrementihominis	no	no	none
ntk_a_synuclein	3280_bin31		var_biomarker ~ mars_age	0.00668721	0.00634314	1.05424	0.291772	92.33	0.74	2298412	d__Bacteria	p__Pseudomonadota	c__Gammaproteobacteria	o__Burkholderiales	f__Burkholderiaceae_A	g__Parasutterella	s__Parasutterella excrementihominis	no	no	none
ntk_a_synuclein	3280_bin31		var_biomarker ~ apoe4	0.105625	0.0787463	1.34133	0.179814	92.33	0.74	2298412	d__Bacteria	p__Pseudomonadota	c__Gammaproteobacteria	o__Burkholderiales	f__Burkholderiaceae_A	g__Parasutterella	s__Parasutterella excrementihominis	no	no	none
ntk_a_synuclein	3280_bin31		var_biomarker ~ ntk_table	0.217522	0.0855573	2.54241	0.011009	92.33	0.74	2298412	d__Bacteria	p__Pseudomonadota	c__Gammaproteobacteria	o__Burkholderiales	f__Burkholderiaceae_A	g__Parasutterella	s__Parasutterella excrementihominis	no	no	none
ntk_a_synuclein	3280_bin31		var_biomarker ~ bristol_type_1_7	0.0179921	0.0346013	0.519985	0.603074	92.33	0.74	2298412	d__Bacteria	p__Pseudomonadota	c__Gammaproteobacteria	o__Burkholderiales	f__Burkholderiaceae_A	g__Parasutterella	s__Parasutterella excrementihominis	no	no	none
ntk_a_synuclein	3280_bin5		var_biomarker ~ var_mb	0.0514242	0.031321	1.64184	0.100623	99.28	0.48	3608706	d__Bacteria	p__Bacteroidota	c__Bacteroidia	o__Bacteroidales	f__Rikenellaceae	g__Alistipes	s__Alistipes onderdonkii	no	no	none
ntk_a_synuclein	3280_bin5		var_biomarker ~ sex	-0.0310673	0.0738665	-0.420587	0.674057	99.28	0.48	3608706	d__Bacteria	p__Bacteroidota	c__Bacteroidia	o__Bacteroidales	f__Rikenellaceae	g__Alistipes	s__Alistipes onderdonkii	no	no	none
ntk_a_synuclein	3280_bin5		var_biomarker ~ var_mb_by_sex	-0.0592275	0.0499749	-1.18514	0.235961	99.28	0.48	3608706	d__Bacteria	p__Bacteroidota	c__Bacteroidia	o__Bacteroidales	f__Rikenellaceae	g__Alistipes	s__Alistipes onderdonkii	no	no	none
ntk_a_synuclein	3280_bin5		var_biomarker ~ mars_age	0.00672703	0.00601436	1.11849	0.263356	99.28	0.48	3608706	d__Bacteria	p__Bacteroidota	c__Bacteroidia	o__Bacteroidales	f__Rikenellaceae	g__Alistipes	s__Alistipes onderdonkii	no	no	none
ntk_a_synuclein	3280_bin5		var_biomarker ~ apoe4	0.0995893	0.0764894	1.302	0.192916	99.28	0.48	3608706	d__Bacteria	p__Bacteroidota	c__Bacteroidia	o__Bacteroidales	f__Rikenellaceae	g__Alistipes	s__Alistipes onderdonkii	no	no	none
ntk_a_synuclein	3280_bin5		var_biomarker ~ ntk_table	0.210082	0.0857184	2.45084	0.0142523	99.28	0.48	3608706	d__Bacteria	p__Bacteroidota	c__Bacteroidia	o__Bacteroidales	f__Rikenellaceae	g__Alistipes	s__Alistipes onderdonkii	no	no	none
ntk_a_synuclein	3280_bin5		var_biomarker ~ bristol_type_1_7	0.0156235	0.0354761	0.440395	0.659651	99.28	0.48	3608706	d__Bacteria	p__Bacteroidota	c__Bacteroidia	o__Bacteroidales	f__Rikenellaceae	g__Alistipes	s__Alistipes onderdonkii	no	no	none
ntk_a_synuclein	3280_bin52		var_biomarker ~ var_mb	0.112516	0.0635986	1.76916	0.0768671	97.57	0.63	3023184	d__Bacteria	p__Bacillota_A	c__Clostridia	o__Lachnospirales	f__Lachnospiraceae	g__Blautia_A	s__Blautia_A sp900551465	yes	no	propionate
ntk_a_synuclein	3280_bin52		var_biomarker ~ sex	0.403428	0.208657	1.93345	0.0531808	97.57	0.63	3023184	d__Bacteria	p__Bacillota_A	c__Clostridia	o__Lachnospirales	f__Lachnospiraceae	g__Blautia_A	s__Blautia_A sp900551465	yes	no	propionate
ntk_a_synuclein	3280_bin52		var_biomarker ~ var_mb_by_sex	-0.17362	0.0745727	-2.3282	0.0199017	97.57	0.63	3023184	d__Bacteria	p__Bacillota_A	c__Clostridia	o__Lachnospirales	f__Lachnospiraceae	g__Blautia_A	s__Blautia_A sp900551465	yes	no	propionate
ntk_a_synuclein	3280_bin52		var_biomarker ~ mars_age	0.00708155	0.00604203	1.17205	0.241177	97.57	0.63	3023184	d__Bacteria	p__Bacillota_A	c__Clostridia	o__Lachnospirales	f__Lachnospiraceae	g__Blautia_A	s__Blautia_A sp900551465	yes	no	propionate
ntk_a_synuclein	3280_bin52		var_biomarker ~ apoe4	0.0998046	0.0748725	1.33299	0.182534	97.57	0.63	3023184	d__Bacteria	p__Bacillota_A	c__Clostridia	o__Lachnospirales	f__Lachnospiraceae	g__Blautia_A	s__Blautia_A sp900551465	yes	no	propionate
ntk_a_synuclein	3280_bin52		var_biomarker ~ ntk_table	0.20671	0.0834488	2.47709	0.013246	97.57	0.63	3023184	d__Bacteria	p__Bacillota_A	c__Clostridia	o__Lachnospirales	f__Lachnospiraceae	g__Blautia_A	s__Blautia_A sp900551465	yes	no	propionate
ntk_a_synuclein	3280_bin52		var_biomarker ~ bristol_type_1_7	0.0064857	0.0339916	0.190803	0.84868	97.57	0.63	3023184	d__Bacteria	p__Bacillota_A	c__Clostridia	o__Lachnospirales	f__Lachnospiraceae	g__Blautia_A	s__Blautia_A sp900551465	yes	no	propionate
ntk_a_synuclein	3283_bin5		var_biomarker ~ var_mb	0.0641025	0.0431564	1.48535	0.13745	91.11	1.34	1952741	d__Bacteria	p__Bacillota_A	c__Clostridia	o__Oscillospirales	f__Acutalibacteraceae	g__UBA1417	s__UBA1417 sp003531055	no	no	none
ntk_a_synuclein	3283_bin5		var_biomarker ~ sex	-0.005137	0.16221	-0.0316688	0.974736	91.11	1.34	1952741	d__Bacteria	p__Bacillota_A	c__Clostridia	o__Oscillospirales	f__Acutalibacteraceae	g__UBA1417	s__UBA1417 sp003531055	no	no	none
ntk_a_synuclein	3283_bin5		var_biomarker ~ var_mb_by_sex	-0.00598407	0.0631591	-0.094746	0.924517	91.11	1.34	1952741	d__Bacteria	p__Bacillota_A	c__Clostridia	o__Oscillospirales	f__Acutalibacteraceae	g__UBA1417	s__UBA1417 sp003531055	no	no	none
ntk_a_synuclein	3283_bin5		var_biomarker ~ mars_age	0.00681772	0.00604436	1.12795	0.259342	91.11	1.34	1952741	d__Bacteria	p__Bacillota_A	c__Clostridia	o__Oscillospirales	f__Acutalibacteraceae	g__UBA1417	s__UBA1417 sp003531055	no	no	none
ntk_a_synuclein	3283_bin5		var_biomarker ~ apoe4	0.126588	0.0760823	1.66383	0.0961465	91.11	1.34	1952741	d__Bacteria	p__Bacillota_A	c__Clostridia	o__Oscillospirales	f__Acutalibacteraceae	g__UBA1417	s__UBA1417 sp003531055	no	no	none
ntk_a_synuclein	3283_bin5		var_biomarker ~ ntk_table	0.198185	0.0834404	2.37517	0.0175408	91.11	1.34	1952741	d__Bacteria	p__Bacillota_A	c__Clostridia	o__Oscillospirales	f__Acutalibacteraceae	g__UBA1417	s__UBA1417 sp003531055	no	no	none
ntk_a_synuclein	3283_bin5		var_biomarker ~ bristol_type_1_7	0.0223964	0.0327054	0.68479	0.493476	91.11	1.34	1952741	d__Bacteria	p__Bacillota_A	c__Clostridia	o__Oscillospirales	f__Acutalibacteraceae	g__UBA1417	s__UBA1417 sp003531055	no	no	none
ntk_a_synuclein	3284_bin53		var_biomarker ~ var_mb	0.0848203	0.0498091	1.70291	0.0885853	94.88	1.48	5451441	d__Bacteria	p__Bacillota_A	c__Clostridia	o__Lachnospirales	f__Lachnospiraceae	g__Enterocloster	s__Enterocloster lavalensis	no	no	none
ntk_a_synuclein	3284_bin53		var_biomarker ~ sex	0.0674963	0.180042	0.374892	0.707741	94.88	1.48	5451441	d__Bacteria	p__Bacillota_A	c__Clostridia	o__Lachnospirales	f__Lachnospiraceae	g__Enterocloster	s__Enterocloster lavalensis	no	no	none
ntk_a_synuclein	3284_bin53		var_biomarker ~ var_mb_by_sex	-0.0342867	0.0620944	-0.552171	0.580831	94.88	1.48	5451441	d__Bacteria	p__Bacillota_A	c__Clostridia	o__Lachnospirales	f__Lachnospiraceae	g__Enterocloster	s__Enterocloster lavalensis	no	no	none
ntk_a_synuclein	3284_bin53		var_biomarker ~ mars_age	0.00589839	0.00609191	0.968234	0.332928	94.88	1.48	5451441	d__Bacteria	p__Bacillota_A	c__Clostridia	o__Lachnospirales	f__Lachnospiraceae	g__Enterocloster	s__Enterocloster lavalensis	no	no	none
ntk_a_synuclein	3284_bin53		var_biomarker ~ apoe4	0.116313	0.0769255	1.51203	0.130527	94.88	1.48	5451441	d__Bacteria	p__Bacillota_A	c__Clostridia	o__Lachnospirales	f__Lachnospiraceae	g__Enterocloster	s__Enterocloster lavalensis	no	no	none
ntk_a_synuclein	3284_bin53		var_biomarker ~ ntk_table	0.189701	0.0854271	2.22062	0.0263766	94.88	1.48	5451441	d__Bacteria	p__Bacillota_A	c__Clostridia	o__Lachnospirales	f__Lachnospiraceae	g__Enterocloster	s__Enterocloster lavalensis	no	no	none
ntk_a_synuclein	3284_bin53		var_biomarker ~ bristol_type_1_7	0.0154178	0.0353	0.436764	0.662282	94.88	1.48	5451441	d__Bacteria	p__Bacillota_A	c__Clostridia	o__Lachnospirales	f__Lachnospiraceae	g__Enterocloster	s__Enterocloster lavalensis	no	no	none
ntk_a_synuclein	3284_bin66		var_biomarker ~ var_mb	-0.0412606	0.0316493	-1.30368	0.192342	99.33	0	2991990	d__Bacteria	p__Bacillota_A	c__Clostridia	o__Lachnospirales	f__Lachnospiraceae	g__Frisingicoccus	s__Frisingicoccus sp900549105	no	no	none
ntk_a_synuclein	3284_bin66		var_biomarker ~ sex	-0.0248368	0.0993193	-0.25007	0.802533	99.33	0	2991990	d__Bacteria	p__Bacillota_A	c__Clostridia	o__Lachnospirales	f__Lachnospiraceae	g__Frisingicoccus	s__Frisingicoccus sp900549105	no	no	none
ntk_a_synuclein	3284_bin66		var_biomarker ~ var_mb_by_sex	0.0594181	0.071829	0.827215	0.408115	99.33	0	2991990	d__Bacteria	p__Bacillota_A	c__Clostridia	o__Lachnospirales	f__Lachnospiraceae	g__Frisingicoccus	s__Frisingicoccus sp900549105	no	no	none
ntk_a_synuclein	3284_bin66		var_biomarker ~ mars_age	0.0081549	0.00598382	1.36282	0.172938	99.33	0	2991990	d__Bacteria	p__Bacillota_A	c__Clostridia	o__Lachnospirales	f__Lachnospiraceae	g__Frisingicoccus	s__Frisingicoccus sp900549105	no	no	none
ntk_a_synuclein	3284_bin66		var_biomarker ~ apoe4	0.0982592	0.0776307	1.26573	0.205611	99.33	0	2991990	d__Bacteria	p__Bacillota_A	c__Clostridia	o__Lachnospirales	f__Lachnospiraceae	g__Frisingicoccus	s__Frisingicoccus sp900549105	no	no	none
ntk_a_synuclein	3284_bin66		var_biomarker ~ ntk_table	0.231512	0.0846599	2.73461	0.00624534	99.33	0	2991990	d__Bacteria	p__Bacillota_A	c__Clostridia	o__Lachnospirales	f__Lachnospiraceae	g__Frisingicoccus	s__Frisingicoccus sp900549105	no	no	none
ntk_a_synuclein	3284_bin66		var_biomarker ~ bristol_type_1_7	0.0248363	0.0337181	0.736586	0.461374	99.33	0	2991990	d__Bacteria	p__Bacillota_A	c__Clostridia	o__Lachnospirales	f__Lachnospiraceae	g__Frisingicoccus	s__Frisingicoccus sp900549105	no	no	none
ntk_a_synuclein	3284_bin71		var_biomarker ~ var_mb	0.0288093	0.0651121	0.442458	0.658158	95.57	0.06	3250324	d__Bacteria	p__Bacillota_A	c__Clostridia	o__Lachnospirales	f__Lachnospiraceae	g__Blautia_A	s__Blautia_A faecis	yes	no	propionate
ntk_a_synuclein	3284_bin71		var_biomarker ~ sex	-0.115451	0.217615	-0.530526	0.595747	95.57	0.06	3250324	d__Bacteria	p__Bacillota_A	c__Clostridia	o__Lachnospirales	f__Lachnospiraceae	g__Blautia_A	s__Blautia_A faecis	yes	no	propionate
ntk_a_synuclein	3284_bin71		var_biomarker ~ var_mb_by_sex	0.0412351	0.103031	0.400219	0.688996	95.57	0.06	3250324	d__Bacteria	p__Bacillota_A	c__Clostridia	o__Lachnospirales	f__Lachnospiraceae	g__Blautia_A	s__Blautia_A faecis	yes	no	propionate
ntk_a_synuclein	3284_bin71		var_biomarker ~ mars_age	0.00721229	0.00623382	1.15696	0.247288	95.57	0.06	3250324	d__Bacteria	p__Bacillota_A	c__Clostridia	o__Lachnospirales	f__Lachnospiraceae	g__Blautia_A	s__Blautia_A faecis	yes	no	propionate
ntk_a_synuclein	3284_bin71		var_biomarker ~ apoe4	0.106367	0.0784449	1.35595	0.175116	95.57	0.06	3250324	d__Bacteria	p__Bacillota_A	c__Clostridia	o__Lachnospirales	f__Lachnospiraceae	g__Blautia_A	s__Blautia_A faecis	yes	no	propionate
ntk_a_synuclein	3284_bin71		var_biomarker ~ ntk_table	0.200587	0.0872508	2.29897	0.0215065	95.57	0.06	3250324	d__Bacteria	p__Bacillota_A	c__Clostridia	o__Lachnospirales	f__Lachnospiraceae	g__Blautia_A	s__Blautia_A faecis	yes	no	propionate
ntk_a_synuclein	3284_bin71		var_biomarker ~ bristol_type_1_7	0.0161458	0.0341039	0.473429	0.635907	95.57	0.06	3250324	d__Bacteria	p__Bacillota_A	c__Clostridia	o__Lachnospirales	f__Lachnospiraceae	g__Blautia_A	s__Blautia_A faecis	yes	no	propionate
ntk_a_synuclein	3284_bin8		var_biomarker ~ var_mb	0.0351752	0.0320249	1.09837	0.272043	99.28	0.48	3147522	d__Bacteria	p__Bacteroidota	c__Bacteroidia	o__Bacteroidales	f__Rikenellaceae	g__Alistipes	s__Alistipes onderdonkii	yes	no	propionate
ntk_a_synuclein	3284_bin8		var_biomarker ~ sex	0.00964397	0.107833	0.0894341	0.928737	99.28	0.48	3147522	d__Bacteria	p__Bacteroidota	c__Bacteroidia	o__Bacteroidales	f__Rikenellaceae	g__Alistipes	s__Alistipes onderdonkii	yes	no	propionate
ntk_a_synuclein	3284_bin8		var_biomarker ~ var_mb_by_sex	-0.0390747	0.0506045	-0.772158	0.440021	99.28	0.48	3147522	d__Bacteria	p__Bacteroidota	c__Bacteroidia	o__Bacteroidales	f__Rikenellaceae	g__Alistipes	s__Alistipes onderdonkii	yes	no	propionate
ntk_a_synuclein	3284_bin8		var_biomarker ~ mars_age	0.00674049	0.0061258	1.10035	0.271182	99.28	0.48	3147522	d__Bacteria	p__Bacteroidota	c__Bacteroidia	o__Bacteroidales	f__Rikenellaceae	g__Alistipes	s__Alistipes onderdonkii	yes	no	propionate
ntk_a_synuclein	3284_bin8		var_biomarker ~ apoe4	0.10197	0.0767424	1.32873	0.183939	99.28	0.48	3147522	d__Bacteria	p__Bacteroidota	c__Bacteroidia	o__Bacteroidales	f__Rikenellaceae	g__Alistipes	s__Alistipes onderdonkii	yes	no	propionate
ntk_a_synuclein	3284_bin8		var_biomarker ~ ntk_table	0.215366	0.0860157	2.5038	0.0122868	99.28	0.48	3147522	d__Bacteria	p__Bacteroidota	c__Bacteroidia	o__Bacteroidales	f__Rikenellaceae	g__Alistipes	s__Alistipes onderdonkii	yes	no	propionate
ntk_a_synuclein	3284_bin8		var_biomarker ~ bristol_type_1_7	0.017781	0.0347502	0.511679	0.608876	99.28	0.48	3147522	d__Bacteria	p__Bacteroidota	c__Bacteroidia	o__Bacteroidales	f__Rikenellaceae	g__Alistipes	s__Alistipes onderdonkii	yes	no	propionate
ntk_a_synuclein	3285_bin40		var_biomarker ~ var_mb	-0.0231896	0.0831999	-0.278721	0.780459	95.64	2.01	1970643	d__Bacteria	p__Bacillota_A	c__Clostridia	o__Oscillospirales	f__Oscillospiraceae	g__CAG-103	s__CAG-103 sp900543625	no	no	none
ntk_a_synuclein	3285_bin40		var_biomarker ~ sex	0.0991204	0.111992	0.885071	0.376118	95.64	2.01	1970643	d__Bacteria	p__Bacillota_A	c__Clostridia	o__Oscillospirales	f__Oscillospiraceae	g__CAG-103	s__CAG-103 sp900543625	no	no	none
ntk_a_synuclein	3285_bin40		var_biomarker ~ var_mb_by_sex	0.160881	0.0998391	1.6114	0.107093	95.64	2.01	1970643	d__Bacteria	p__Bacillota_A	c__Clostridia	o__Oscillospirales	f__Oscillospiraceae	g__CAG-103	s__CAG-103 sp900543625	no	no	none
ntk_a_synuclein	3285_bin40		var_biomarker ~ mars_age	0.00845744	0.00607273	1.39269	0.163713	95.64	2.01	1970643	d__Bacteria	p__Bacillota_A	c__Clostridia	o__Oscillospirales	f__Oscillospiraceae	g__CAG-103	s__CAG-103 sp900543625	no	no	none
ntk_a_synuclein	3285_bin40		var_biomarker ~ apoe4	0.107843	0.0764301	1.411	0.158244	95.64	2.01	1970643	d__Bacteria	p__Bacillota_A	c__Clostridia	o__Oscillospirales	f__Oscillospiraceae	g__CAG-103	s__CAG-103 sp900543625	no	no	none
ntk_a_synuclein	3285_bin40		var_biomarker ~ ntk_table	0.232182	0.0840509	2.7624	0.00573785	95.64	2.01	1970643	d__Bacteria	p__Bacillota_A	c__Clostridia	o__Oscillospirales	f__Oscillospiraceae	g__CAG-103	s__CAG-103 sp900543625	no	no	none
ntk_a_synuclein	3285_bin40		var_biomarker ~ bristol_type_1_7	0.011969	0.0331975	0.360538	0.718445	95.64	2.01	1970643	d__Bacteria	p__Bacillota_A	c__Clostridia	o__Oscillospirales	f__Oscillospiraceae	g__CAG-103	s__CAG-103 sp900543625	no	no	none
ntk_a_synuclein	3285_bin63		var_biomarker ~ var_mb	0.0213363	0.0415472	0.513544	0.607571	90.25	0	2038320	d__Bacteria	p__Bacillota_A	c__Clostridia	o__Lachnospirales	f__Lachnospiraceae	g__CAG-317	s__CAG-317 sp000433535	no	no	none
ntk_a_synuclein	3285_bin63		var_biomarker ~ sex	-0.0333833	0.0861917	-0.387315	0.698523	90.25	0	2038320	d__Bacteria	p__Bacillota_A	c__Clostridia	o__Lachnospirales	f__Lachnospiraceae	g__CAG-317	s__CAG-317 sp000433535	no	no	none
ntk_a_synuclein	3285_bin63		var_biomarker ~ var_mb_by_sex	0.00282446	0.0623999	0.0452639	0.963897	90.25	0	2038320	d__Bacteria	p__Bacillota_A	c__Clostridia	o__Lachnospirales	f__Lachnospiraceae	g__CAG-317	s__CAG-317 sp000433535	no	no	none
ntk_a_synuclein	3285_bin63		var_biomarker ~ mars_age	0.00637374	0.0062807	1.01481	0.310194	90.25	0	2038320	d__Bacteria	p__Bacillota_A	c__Clostridia	o__Lachnospirales	f__Lachnospiraceae	g__CAG-317	s__CAG-317 sp000433535	no	no	none
ntk_a_synuclein	3285_bin63		var_biomarker ~ apoe4	0.107735	0.0767757	1.40324	0.160546	90.25	0	2038320	d__Bacteria	p__Bacillota_A	c__Clostridia	o__Lachnospirales	f__Lachnospiraceae	g__CAG-317	s__CAG-317 sp000433535	no	no	none
ntk_a_synuclein	3285_bin63		var_biomarker ~ ntk_table	0.210285	0.0844328	2.49056	0.012754	90.25	0	2038320	d__Bacteria	p__Bacillota_A	c__Clostridia	o__Lachnospirales	f__Lachnospiraceae	g__CAG-317	s__CAG-317 sp000433535	no	no	none
ntk_a_synuclein	3285_bin63		var_biomarker ~ bristol_type_1_7	0.0167411	0.0347203	0.482171	0.629684	90.25	0	2038320	d__Bacteria	p__Bacillota_A	c__Clostridia	o__Lachnospirales	f__Lachnospiraceae	g__CAG-317	s__CAG-317 sp000433535	no	no	none
ntk_a_synuclein	3285_bin70		var_biomarker ~ var_mb	-0.0171972	0.0310821	-0.553282	0.58007	97.21	0	2705015	d__Bacteria	p__Bacillota	c__Bacilli	o__Lactobacillales	f__Lactobacillaceae	g__Lacticaseibacillus	s__Lacticaseibacillus rhamnosus	no	no	none
ntk_a_synuclein	3285_bin70		var_biomarker ~ sex	0.070333	0.117489	0.598634	0.549417	97.21	0	2705015	d__Bacteria	p__Bacillota	c__Bacilli	o__Lactobacillales	f__Lactobacillaceae	g__Lacticaseibacillus	s__Lacticaseibacillus rhamnosus	no	no	none
ntk_a_synuclein	3285_bin70		var_biomarker ~ var_mb_by_sex	0.0531927	0.0367055	1.44917	0.147289	97.21	0	2705015	d__Bacteria	p__Bacillota	c__Bacilli	o__Lactobacillales	f__Lactobacillaceae	g__Lacticaseibacillus	s__Lacticaseibacillus rhamnosus	no	no	none
ntk_a_synuclein	3285_bin70		var_biomarker ~ mars_age	0.00791291	0.00611416	1.29419	0.195598	97.21	0	2705015	d__Bacteria	p__Bacillota	c__Bacilli	o__Lactobacillales	f__Lactobacillaceae	g__Lacticaseibacillus	s__Lacticaseibacillus rhamnosus	no	no	none
ntk_a_synuclein	3285_bin70		var_biomarker ~ apoe4	0.097324	0.0770564	1.26302	0.206581	97.21	0	2705015	d__Bacteria	p__Bacillota	c__Bacilli	o__Lactobacillales	f__Lactobacillaceae	g__Lacticaseibacillus	s__Lacticaseibacillus rhamnosus	no	no	none
ntk_a_synuclein	3285_bin70		var_biomarker ~ ntk_table	0.223267	0.089462	2.49566	0.0125723	97.21	0	2705015	d__Bacteria	p__Bacillota	c__Bacilli	o__Lactobacillales	f__Lactobacillaceae	g__Lacticaseibacillus	s__Lacticaseibacillus rhamnosus	no	no	none
ntk_a_synuclein	3285_bin70		var_biomarker ~ bristol_type_1_7	0.013149	0.0343266	0.383055	0.701679	97.21	0	2705015	d__Bacteria	p__Bacillota	c__Bacilli	o__Lactobacillales	f__Lactobacillaceae	g__Lacticaseibacillus	s__Lacticaseibacillus rhamnosus	no	no	none
ntk_a_synuclein	3288_bin21		var_biomarker ~ var_mb	0.103898	0.0508353	2.04381	0.0409724	93.29	0.67	2081099	d__Bacteria	p__Bacillota_A	c__Clostridia	o__Lachnospirales	f__Anaerotignaceae	g__Anaerotignum	s__Anaerotignum lactatifermentans	no	no	none
ntk_a_synuclein	3288_bin21		var_biomarker ~ sex	-0.0759691	0.0708668	-1.072	0.283721	93.29	0.67	2081099	d__Bacteria	p__Bacillota_A	c__Clostridia	o__Lachnospirales	f__Anaerotignaceae	g__Anaerotignum	s__Anaerotignum lactatifermentans	no	no	none
ntk_a_synuclein	3288_bin21		var_biomarker ~ var_mb_by_sex	-0.075217	0.0637203	-1.18043	0.237831	93.29	0.67	2081099	d__Bacteria	p__Bacillota_A	c__Clostridia	o__Lachnospirales	f__Anaerotignaceae	g__Anaerotignum	s__Anaerotignum lactatifermentans	no	no	none
ntk_a_synuclein	3288_bin21		var_biomarker ~ mars_age	0.0067532	0.00607098	1.11237	0.265977	93.29	0.67	2081099	d__Bacteria	p__Bacillota_A	c__Clostridia	o__Lachnospirales	f__Anaerotignaceae	g__Anaerotignum	s__Anaerotignum lactatifermentans	no	no	none
ntk_a_synuclein	3288_bin21		var_biomarker ~ apoe4	0.1172	0.0774035	1.51414	0.129991	93.29	0.67	2081099	d__Bacteria	p__Bacillota_A	c__Clostridia	o__Lachnospirales	f__Anaerotignaceae	g__Anaerotignum	s__Anaerotignum lactatifermentans	no	no	none
ntk_a_synuclein	3288_bin21		var_biomarker ~ ntk_table	0.182767	0.0862415	2.11925	0.0340695	93.29	0.67	2081099	d__Bacteria	p__Bacillota_A	c__Clostridia	o__Lachnospirales	f__Anaerotignaceae	g__Anaerotignum	s__Anaerotignum lactatifermentans	no	no	none
ntk_a_synuclein	3288_bin21		var_biomarker ~ bristol_type_1_7	0.0150819	0.035552	0.42422	0.671405	93.29	0.67	2081099	d__Bacteria	p__Bacillota_A	c__Clostridia	o__Lachnospirales	f__Anaerotignaceae	g__Anaerotignum	s__Anaerotignum lactatifermentans	no	no	none
ntk_a_synuclein	3288_bin23		var_biomarker ~ var_mb	0.0411275	0.0315176	1.30491	0.191924	97.3	0	4974862	d__Bacteria	p__Bacteroidota	c__Bacteroidia	o__Bacteroidales	f__Bacteroidaceae	g__Bacteroides	s__Bacteroides fragilis	yes	no	propionate
ntk_a_synuclein	3288_bin23		var_biomarker ~ sex	0.00375208	0.101817	0.0368513	0.970604	97.3	0	4974862	d__Bacteria	p__Bacteroidota	c__Bacteroidia	o__Bacteroidales	f__Bacteroidaceae	g__Bacteroides	s__Bacteroides fragilis	yes	no	propionate
ntk_a_synuclein	3288_bin23		var_biomarker ~ var_mb_by_sex	-0.034989	0.0434354	-0.805541	0.420507	97.3	0	4974862	d__Bacteria	p__Bacteroidota	c__Bacteroidia	o__Bacteroidales	f__Bacteroidaceae	g__Bacteroides	s__Bacteroides fragilis	yes	no	propionate
ntk_a_synuclein	3288_bin23		var_biomarker ~ mars_age	0.00666947	0.00617815	1.07953	0.280354	97.3	0	4974862	d__Bacteria	p__Bacteroidota	c__Bacteroidia	o__Bacteroidales	f__Bacteroidaceae	g__Bacteroides	s__Bacteroides fragilis	yes	no	propionate
ntk_a_synuclein	3288_bin23		var_biomarker ~ apoe4	0.0983154	0.0801426	1.22676	0.219914	97.3	0	4974862	d__Bacteria	p__Bacteroidota	c__Bacteroidia	o__Bacteroidales	f__Bacteroidaceae	g__Bacteroides	s__Bacteroides fragilis	yes	no	propionate
ntk_a_synuclein	3288_bin23		var_biomarker ~ ntk_table	0.206232	0.0866987	2.37871	0.0173731	97.3	0	4974862	d__Bacteria	p__Bacteroidota	c__Bacteroidia	o__Bacteroidales	f__Bacteroidaceae	g__Bacteroides	s__Bacteroides fragilis	yes	no	propionate
ntk_a_synuclein	3288_bin23		var_biomarker ~ bristol_type_1_7	0.0119156	0.0344349	0.346033	0.729318	97.3	0	4974862	d__Bacteria	p__Bacteroidota	c__Bacteroidia	o__Bacteroidales	f__Bacteroidaceae	g__Bacteroides	s__Bacteroides fragilis	yes	no	propionate
ntk_a_synuclein	3288_bin25		var_biomarker ~ var_mb	-0.0309056	0.0365752	-0.844987	0.398118	92.18	0.68	2126372	d__Bacteria	p__Bacillota_A	c__Clostridia	o__Oscillospirales	f__Ruminococcaceae	g__Faecalibacterium	s__Faecalibacterium prausnitzii_J	no	yes	butyrate
ntk_a_synuclein	3288_bin25		var_biomarker ~ sex	-0.0297302	0.0738155	-0.402764	0.687121	92.18	0.68	2126372	d__Bacteria	p__Bacillota_A	c__Clostridia	o__Oscillospirales	f__Ruminococcaceae	g__Faecalibacterium	s__Faecalibacterium prausnitzii_J	no	yes	butyrate
ntk_a_synuclein	3288_bin25		var_biomarker ~ var_mb_by_sex	0.0116834	0.0541566	0.215733	0.829196	92.18	0.68	2126372	d__Bacteria	p__Bacillota_A	c__Clostridia	o__Oscillospirales	f__Ruminococcaceae	g__Faecalibacterium	s__Faecalibacterium prausnitzii_J	no	yes	butyrate
ntk_a_synuclein	3288_bin25		var_biomarker ~ mars_age	0.00637124	0.00622387	1.02368	0.305987	92.18	0.68	2126372	d__Bacteria	p__Bacillota_A	c__Clostridia	o__Oscillospirales	f__Ruminococcaceae	g__Faecalibacterium	s__Faecalibacterium prausnitzii_J	no	yes	butyrate
ntk_a_synuclein	3288_bin25		var_biomarker ~ apoe4	0.105746	0.0789755	1.33897	0.180579	92.18	0.68	2126372	d__Bacteria	p__Bacillota_A	c__Clostridia	o__Oscillospirales	f__Ruminococcaceae	g__Faecalibacterium	s__Faecalibacterium prausnitzii_J	no	yes	butyrate
ntk_a_synuclein	3288_bin25		var_biomarker ~ ntk_table	0.209899	0.0851683	2.46452	0.0137198	92.18	0.68	2126372	d__Bacteria	p__Bacillota_A	c__Clostridia	o__Oscillospirales	f__Ruminococcaceae	g__Faecalibacterium	s__Faecalibacterium prausnitzii_J	no	yes	butyrate
ntk_a_synuclein	3288_bin25		var_biomarker ~ bristol_type_1_7	0.0199263	0.0345548	0.576657	0.564171	92.18	0.68	2126372	d__Bacteria	p__Bacillota_A	c__Clostridia	o__Oscillospirales	f__Ruminococcaceae	g__Faecalibacterium	s__Faecalibacterium prausnitzii_J	no	yes	butyrate
ntk_a_synuclein	3289_bin18		var_biomarker ~ var_mb	0.0209679	0.0418572	0.500939	0.616414	99.06	0	2605317	d__Bacteria	p__Bacillota	c__Bacilli	o__Erysipelotrichales	f__Coprobacillaceae	g__Faecalibacillus	s__Faecalibacillus intestinalis	no	no	none
ntk_a_synuclein	3289_bin18		var_biomarker ~ sex	-0.00134065	0.121513	-0.011033	0.991197	99.06	0	2605317	d__Bacteria	p__Bacillota	c__Bacilli	o__Erysipelotrichales	f__Coprobacillaceae	g__Faecalibacillus	s__Faecalibacillus intestinalis	no	no	none
ntk_a_synuclein	3289_bin18		var_biomarker ~ var_mb_by_sex	-0.0310264	0.0646349	-0.480026	0.631209	99.06	0	2605317	d__Bacteria	p__Bacillota	c__Bacilli	o__Erysipelotrichales	f__Coprobacillaceae	g__Faecalibacillus	s__Faecalibacillus intestinalis	no	no	none
ntk_a_synuclein	3289_bin18		var_biomarker ~ mars_age	0.00662077	0.00615231	1.07615	0.281862	99.06	0	2605317	d__Bacteria	p__Bacillota	c__Bacilli	o__Erysipelotrichales	f__Coprobacillaceae	g__Faecalibacillus	s__Faecalibacillus intestinalis	no	no	none
ntk_a_synuclein	3289_bin18		var_biomarker ~ apoe4	0.114315	0.07492	1.52582	0.127054	99.06	0	2605317	d__Bacteria	p__Bacillota	c__Bacilli	o__Erysipelotrichales	f__Coprobacillaceae	g__Faecalibacillus	s__Faecalibacillus intestinalis	no	no	none
ntk_a_synuclein	3289_bin18		var_biomarker ~ ntk_table	0.218598	0.0864379	2.52896	0.0114401	99.06	0	2605317	d__Bacteria	p__Bacillota	c__Bacilli	o__Erysipelotrichales	f__Coprobacillaceae	g__Faecalibacillus	s__Faecalibacillus intestinalis	no	no	none
ntk_a_synuclein	3289_bin18		var_biomarker ~ bristol_type_1_7	0.0163741	0.0340277	0.481199	0.630375	99.06	0	2605317	d__Bacteria	p__Bacillota	c__Bacilli	o__Erysipelotrichales	f__Coprobacillaceae	g__Faecalibacillus	s__Faecalibacillus intestinalis	no	no	none
ntk_a_synuclein	3289_bin26		var_biomarker ~ var_mb	0.0101672	0.0599367	0.169632	0.8653	92.62	0.67	1894811	d__Bacteria	p__Bacillota_A	c__Clostridia	o__Oscillospirales	f__Oscillospiraceae	g__CAG-103	s__CAG-103 sp900543625	no	no	none
ntk_a_synuclein	3289_bin26		var_biomarker ~ sex	0.0225591	0.0910051	0.247889	0.804221	92.62	0.67	1894811	d__Bacteria	p__Bacillota_A	c__Clostridia	o__Oscillospirales	f__Oscillospiraceae	g__CAG-103	s__CAG-103 sp900543625	no	no	none
ntk_a_synuclein	3289_bin26		var_biomarker ~ var_mb_by_sex	0.0817501	0.0755931	1.08145	0.279497	92.62	0.67	1894811	d__Bacteria	p__Bacillota_A	c__Clostridia	o__Oscillospirales	f__Oscillospiraceae	g__CAG-103	s__CAG-103 sp900543625	no	no	none
ntk_a_synuclein	3289_bin26		var_biomarker ~ mars_age	0.00618659	0.00612552	1.00997	0.312509	92.62	0.67	1894811	d__Bacteria	p__Bacillota_A	c__Clostridia	o__Oscillospirales	f__Oscillospiraceae	g__CAG-103	s__CAG-103 sp900543625	no	no	none
ntk_a_synuclein	3289_bin26		var_biomarker ~ apoe4	0.0977135	0.076348	1.27984	0.2006	92.62	0.67	1894811	d__Bacteria	p__Bacillota_A	c__Clostridia	o__Oscillospirales	f__Oscillospiraceae	g__CAG-103	s__CAG-103 sp900543625	no	no	none
ntk_a_synuclein	3289_bin26		var_biomarker ~ ntk_table	0.226277	0.0845555	2.67607	0.00744908	92.62	0.67	1894811	d__Bacteria	p__Bacillota_A	c__Clostridia	o__Oscillospirales	f__Oscillospiraceae	g__CAG-103	s__CAG-103 sp900543625	no	no	none
ntk_a_synuclein	3289_bin26		var_biomarker ~ bristol_type_1_7	0.0121088	0.0329767	0.367192	0.713476	92.62	0.67	1894811	d__Bacteria	p__Bacillota_A	c__Clostridia	o__Oscillospirales	f__Oscillospiraceae	g__CAG-103	s__CAG-103 sp900543625	no	no	none
ntk_a_synuclein	3289_bin40		var_biomarker ~ var_mb	0.00146312	0.0517563	0.0282693	0.977447	90.6	0.67	1951053	d__Bacteria	p__Bacillota_A	c__Clostridia	o__Oscillospirales	f__Oscillospiraceae	g__Vescimonas	s__Vescimonas sp000435555	no	no	none
ntk_a_synuclein	3289_bin40		var_biomarker ~ sex	-0.0630182	0.0877568	-0.718101	0.472695	90.6	0.67	1951053	d__Bacteria	p__Bacillota_A	c__Clostridia	o__Oscillospirales	f__Oscillospiraceae	g__Vescimonas	s__Vescimonas sp000435555	no	no	none
ntk_a_synuclein	3289_bin40		var_biomarker ~ var_mb_by_sex	-0.0248543	0.0619866	-0.400963	0.688447	90.6	0.67	1951053	d__Bacteria	p__Bacillota_A	c__Clostridia	o__Oscillospirales	f__Oscillospiraceae	g__Vescimonas	s__Vescimonas sp000435555	no	no	none
ntk_a_synuclein	3289_bin40		var_biomarker ~ mars_age	0.00673862	0.00604626	1.11451	0.265061	90.6	0.67	1951053	d__Bacteria	p__Bacillota_A	c__Clostridia	o__Oscillospirales	f__Oscillospiraceae	g__Vescimonas	s__Vescimonas sp000435555	no	no	none
ntk_a_synuclein	3289_bin40		var_biomarker ~ apoe4	0.103896	0.0799861	1.29893	0.193969	90.6	0.67	1951053	d__Bacteria	p__Bacillota_A	c__Clostridia	o__Oscillospirales	f__Oscillospiraceae	g__Vescimonas	s__Vescimonas sp000435555	no	no	none
ntk_a_synuclein	3289_bin40		var_biomarker ~ ntk_table	0.21364	0.0860822	2.48182	0.0130715	90.6	0.67	1951053	d__Bacteria	p__Bacillota_A	c__Clostridia	o__Oscillospirales	f__Oscillospiraceae	g__Vescimonas	s__Vescimonas sp000435555	no	no	none
ntk_a_synuclein	3289_bin40		var_biomarker ~ bristol_type_1_7	0.0150268	0.0344035	0.436781	0.66227	90.6	0.67	1951053	d__Bacteria	p__Bacillota_A	c__Clostridia	o__Oscillospirales	f__Oscillospiraceae	g__Vescimonas	s__Vescimonas sp000435555	no	no	none
ntk_a_synuclein	3289_bin42		var_biomarker ~ var_mb	0.151741	0.087822	1.72783	0.0840194	92.89	1.13	2548055	d__Bacteria	p__Bacteroidota	c__Bacteroidia	o__Bacteroidales	f__Muribaculaceae	g__CAG-873	s__	no	no	none
ntk_a_synuclein	3289_bin42		var_biomarker ~ sex	-0.0978987	0.112929	-0.866907	0.385993	92.89	1.13	2548055	d__Bacteria	p__Bacteroidota	c__Bacteroidia	o__Bacteroidales	f__Muribaculaceae	g__CAG-873	s__	no	no	none
ntk_a_synuclein	3289_bin42		var_biomarker ~ var_mb_by_sex	-0.103278	0.134542	-0.767626	0.442709	92.89	1.13	2548055	d__Bacteria	p__Bacteroidota	c__Bacteroidia	o__Bacteroidales	f__Muribaculaceae	g__CAG-873	s__	no	no	none
ntk_a_synuclein	3289_bin42		var_biomarker ~ mars_age	0.00757217	0.0061529	1.23067	0.218447	92.89	1.13	2548055	d__Bacteria	p__Bacteroidota	c__Bacteroidia	o__Bacteroidales	f__Muribaculaceae	g__CAG-873	s__	no	no	none
ntk_a_synuclein	3289_bin42		var_biomarker ~ apoe4	0.103808	0.0773055	1.34283	0.179328	92.89	1.13	2548055	d__Bacteria	p__Bacteroidota	c__Bacteroidia	o__Bacteroidales	f__Muribaculaceae	g__CAG-873	s__	no	no	none
ntk_a_synuclein	3289_bin42		var_biomarker ~ ntk_table	0.244556	0.0838823	2.91547	0.00355152	92.89	1.13	2548055	d__Bacteria	p__Bacteroidota	c__Bacteroidia	o__Bacteroidales	f__Muribaculaceae	g__CAG-873	s__	no	no	none
ntk_a_synuclein	3289_bin42		var_biomarker ~ bristol_type_1_7	0.00340877	0.0344986	0.0988089	0.92129	92.89	1.13	2548055	d__Bacteria	p__Bacteroidota	c__Bacteroidia	o__Bacteroidales	f__Muribaculaceae	g__CAG-873	s__	no	no	none
ntk_a_synuclein	3289_bin79		var_biomarker ~ var_mb	-0.0123887	0.0268432	-0.461521	0.644425	99.04	0	2755360	d__Bacteria	p__Bacteroidota	c__Bacteroidia	o__Bacteroidales	f__Rikenellaceae	g__Alistipes_A	s__Alistipes_A pullistercoris	yes	no	propionate
ntk_a_synuclein	3289_bin79		var_biomarker ~ sex	0.0399965	0.113843	0.351329	0.725341	99.04	0	2755360	d__Bacteria	p__Bacteroidota	c__Bacteroidia	o__Bacteroidales	f__Rikenellaceae	g__Alistipes_A	s__Alistipes_A pullistercoris	yes	no	propionate
ntk_a_synuclein	3289_bin79		var_biomarker ~ var_mb_by_sex	0.0363985	0.036779	0.989655	0.322343	99.04	0	2755360	d__Bacteria	p__Bacteroidota	c__Bacteroidia	o__Bacteroidales	f__Rikenellaceae	g__Alistipes_A	s__Alistipes_A pullistercoris	yes	no	propionate
ntk_a_synuclein	3289_bin79		var_biomarker ~ mars_age	0.00597228	0.00632262	0.94459	0.344868	99.04	0	2755360	d__Bacteria	p__Bacteroidota	c__Bacteroidia	o__Bacteroidales	f__Rikenellaceae	g__Alistipes_A	s__Alistipes_A pullistercoris	yes	no	propionate
ntk_a_synuclein	3289_bin79		var_biomarker ~ apoe4	0.104967	0.0776793	1.35129	0.176602	99.04	0	2755360	d__Bacteria	p__Bacteroidota	c__Bacteroidia	o__Bacteroidales	f__Rikenellaceae	g__Alistipes_A	s__Alistipes_A pullistercoris	yes	no	propionate
ntk_a_synuclein	3289_bin79		var_biomarker ~ ntk_table	0.21885	0.0860211	2.54414	0.0109547	99.04	0	2755360	d__Bacteria	p__Bacteroidota	c__Bacteroidia	o__Bacteroidales	f__Rikenellaceae	g__Alistipes_A	s__Alistipes_A pullistercoris	yes	no	propionate
ntk_a_synuclein	3289_bin79		var_biomarker ~ bristol_type_1_7	0.0190097	0.0348339	0.545726	0.585254	99.04	0	2755360	d__Bacteria	p__Bacteroidota	c__Bacteroidia	o__Bacteroidales	f__Rikenellaceae	g__Alistipes_A	s__Alistipes_A pullistercoris	yes	no	propionate
ntk_a_synuclein	3289_bin87		var_biomarker ~ var_mb	-0.00039168	0.0686632	-0.00570437	0.995449	92.8	4.37	2908913	d__Bacteria	p__Bacillota_A	c__Clostridia	o__Lachnospirales	f__Lachnospiraceae	g__Limivivens	s__Limivivens sp900066135	no	no	none
ntk_a_synuclein	3289_bin87		var_biomarker ~ sex	0.0798309	0.295332	0.270309	0.786922	92.8	4.37	2908913	d__Bacteria	p__Bacillota_A	c__Clostridia	o__Lachnospirales	f__Lachnospiraceae	g__Limivivens	s__Limivivens sp900066135	no	no	none
ntk_a_synuclein	3289_bin87		var_biomarker ~ var_mb_by_sex	-0.0383059	0.0941391	-0.406907	0.684076	92.8	4.37	2908913	d__Bacteria	p__Bacillota_A	c__Clostridia	o__Lachnospirales	f__Lachnospiraceae	g__Limivivens	s__Limivivens sp900066135	no	no	none
ntk_a_synuclein	3289_bin87		var_biomarker ~ mars_age	0.0065496	0.00613498	1.06758	0.285709	92.8	4.37	2908913	d__Bacteria	p__Bacillota_A	c__Clostridia	o__Lachnospirales	f__Lachnospiraceae	g__Limivivens	s__Limivivens sp900066135	no	no	none
ntk_a_synuclein	3289_bin87		var_biomarker ~ apoe4	0.10707	0.0770173	1.39021	0.164465	92.8	4.37	2908913	d__Bacteria	p__Bacillota_A	c__Clostridia	o__Lachnospirales	f__Lachnospiraceae	g__Limivivens	s__Limivivens sp900066135	no	no	none
ntk_a_synuclein	3289_bin87		var_biomarker ~ ntk_table	0.220819	0.0872967	2.52952	0.0114218	92.8	4.37	2908913	d__Bacteria	p__Bacillota_A	c__Clostridia	o__Lachnospirales	f__Lachnospiraceae	g__Limivivens	s__Limivivens sp900066135	no	no	none
ntk_a_synuclein	3289_bin87		var_biomarker ~ bristol_type_1_7	0.016716	0.0329902	0.506695	0.612369	92.8	4.37	2908913	d__Bacteria	p__Bacillota_A	c__Clostridia	o__Lachnospirales	f__Lachnospiraceae	g__Limivivens	s__Limivivens sp900066135	no	no	none
ntk_a_synuclein	3290_bin27		var_biomarker ~ var_mb	0.116512	0.0841685	1.38428	0.166274	96.2	0	1269238	d__Bacteria	p__Bacillota_A	c__Clostridia	o__Peptostreptococcales	f__Anaerovoracaceae	g__Gallibacter	s__Gallibacter intestinalis	no	no	none
ntk_a_synuclein	3290_bin27		var_biomarker ~ sex	-0.140887	0.180556	-0.780298	0.435216	96.2	0	1269238	d__Bacteria	p__Bacillota_A	c__Clostridia	o__Peptostreptococcales	f__Anaerovoracaceae	g__Gallibacter	s__Gallibacter intestinalis	no	no	none
ntk_a_synuclein	3290_bin27		var_biomarker ~ var_mb_by_sex	0.0960798	0.155725	0.616982	0.537246	96.2	0	1269238	d__Bacteria	p__Bacillota_A	c__Clostridia	o__Peptostreptococcales	f__Anaerovoracaceae	g__Gallibacter	s__Gallibacter intestinalis	no	no	none
ntk_a_synuclein	3290_bin27		var_biomarker ~ mars_age	0.00696228	0.00605951	1.14898	0.250562	96.2	0	1269238	d__Bacteria	p__Bacillota_A	c__Clostridia	o__Peptostreptococcales	f__Anaerovoracaceae	g__Gallibacter	s__Gallibacter intestinalis	no	no	none
ntk_a_synuclein	3290_bin27		var_biomarker ~ apoe4	0.118285	0.0787374	1.50227	0.133028	96.2	0	1269238	d__Bacteria	p__Bacillota_A	c__Clostridia	o__Peptostreptococcales	f__Anaerovoracaceae	g__Gallibacter	s__Gallibacter intestinalis	no	no	none
ntk_a_synuclein	3290_bin27		var_biomarker ~ ntk_table	0.212475	0.0849989	2.49974	0.0124283	96.2	0	1269238	d__Bacteria	p__Bacillota_A	c__Clostridia	o__Peptostreptococcales	f__Anaerovoracaceae	g__Gallibacter	s__Gallibacter intestinalis	no	no	none
ntk_a_synuclein	3290_bin27		var_biomarker ~ bristol_type_1_7	0.0193229	0.0348145	0.555023	0.578879	96.2	0	1269238	d__Bacteria	p__Bacillota_A	c__Clostridia	o__Peptostreptococcales	f__Anaerovoracaceae	g__Gallibacter	s__Gallibacter intestinalis	no	no	none
ntk_a_synuclein	3290_bin33		var_biomarker ~ var_mb	-0.0109372	0.0355526	-0.307634	0.758361	95.02	1.9	2971966	d__Bacteria	p__Bacteroidota	c__Bacteroidia	o__Bacteroidales	f__UBA932	g__Cryptobacteroides	s__Cryptobacteroides sp000432515	no	no	none
ntk_a_synuclein	3290_bin33		var_biomarker ~ sex	0.014731	0.120149	0.122606	0.902419	95.02	1.9	2971966	d__Bacteria	p__Bacteroidota	c__Bacteroidia	o__Bacteroidales	f__UBA932	g__Cryptobacteroides	s__Cryptobacteroides sp000432515	no	no	none
ntk_a_synuclein	3290_bin33		var_biomarker ~ var_mb_by_sex	-0.0415871	0.0749632	-0.554768	0.579054	95.02	1.9	2971966	d__Bacteria	p__Bacteroidota	c__Bacteroidia	o__Bacteroidales	f__UBA932	g__Cryptobacteroides	s__Cryptobacteroides sp000432515	no	no	none
ntk_a_synuclein	3290_bin33		var_biomarker ~ mars_age	0.00668389	0.00620371	1.0774	0.2813	95.02	1.9	2971966	d__Bacteria	p__Bacteroidota	c__Bacteroidia	o__Bacteroidales	f__UBA932	g__Cryptobacteroides	s__Cryptobacteroides sp000432515	no	no	none
ntk_a_synuclein	3290_bin33		var_biomarker ~ apoe4	0.104546	0.0764181	1.36808	0.171287	95.02	1.9	2971966	d__Bacteria	p__Bacteroidota	c__Bacteroidia	o__Bacteroidales	f__UBA932	g__Cryptobacteroides	s__Cryptobacteroides sp000432515	no	no	none
ntk_a_synuclein	3290_bin33		var_biomarker ~ ntk_table	0.214691	0.0871983	2.4621	0.0138127	95.02	1.9	2971966	d__Bacteria	p__Bacteroidota	c__Bacteroidia	o__Bacteroidales	f__UBA932	g__Cryptobacteroides	s__Cryptobacteroides sp000432515	no	no	none
ntk_a_synuclein	3290_bin33		var_biomarker ~ bristol_type_1_7	0.0220891	0.0347326	0.635976	0.524792	95.02	1.9	2971966	d__Bacteria	p__Bacteroidota	c__Bacteroidia	o__Bacteroidales	f__UBA932	g__Cryptobacteroides	s__Cryptobacteroides sp000432515	no	no	none
ntk_a_synuclein	3290_bin35		var_biomarker ~ var_mb	-0.0433721	0.0197335	-2.1979	0.0279566	93.29	0.67	2212948	d__Bacteria	p__Bacillota_A	c__Clostridia	o__Oscillospirales	f__Oscillospiraceae	g__CAG-170	s__CAG-170 sp002404795	no	no	none
ntk_a_synuclein	3290_bin35		var_biomarker ~ sex	-0.095938	0.0831531	-1.15375	0.248602	93.29	0.67	2212948	d__Bacteria	p__Bacillota_A	c__Clostridia	o__Oscillospirales	f__Oscillospiraceae	g__CAG-170	s__CAG-170 sp002404795	no	no	none
ntk_a_synuclein	3290_bin35		var_biomarker ~ var_mb_by_sex	0.0324379	0.0290824	1.11538	0.264688	93.29	0.67	2212948	d__Bacteria	p__Bacillota_A	c__Clostridia	o__Oscillospirales	f__Oscillospiraceae	g__CAG-170	s__CAG-170 sp002404795	no	no	none
ntk_a_synuclein	3290_bin35		var_biomarker ~ mars_age	0.00723257	0.00615142	1.17576	0.239692	93.29	0.67	2212948	d__Bacteria	p__Bacillota_A	c__Clostridia	o__Oscillospirales	f__Oscillospiraceae	g__CAG-170	s__CAG-170 sp002404795	no	no	none
ntk_a_synuclein	3290_bin35		var_biomarker ~ apoe4	0.0951539	0.0774742	1.2282	0.219371	93.29	0.67	2212948	d__Bacteria	p__Bacillota_A	c__Clostridia	o__Oscillospirales	f__Oscillospiraceae	g__CAG-170	s__CAG-170 sp002404795	no	no	none
ntk_a_synuclein	3290_bin35		var_biomarker ~ ntk_table	0.209516	0.0828085	2.53013	0.011402	93.29	0.67	2212948	d__Bacteria	p__Bacillota_A	c__Clostridia	o__Oscillospirales	f__Oscillospiraceae	g__CAG-170	s__CAG-170 sp002404795	no	no	none
ntk_a_synuclein	3290_bin35		var_biomarker ~ bristol_type_1_7	0.0135534	0.0345722	0.392031	0.695035	93.29	0.67	2212948	d__Bacteria	p__Bacillota_A	c__Clostridia	o__Oscillospirales	f__Oscillospiraceae	g__CAG-170	s__CAG-170 sp002404795	no	no	none
ntk_a_synuclein	3290_bin97		var_biomarker ~ var_mb	0.132204	0.0848795	1.55755	0.119341	92.91	1.52	2236450	d__Bacteria	p__Bacillota_C	c__Negativicutes	o__Veillonellales	f__Megasphaeraceae	g__Megasphaera	s__Megasphaera massiliensis	no	no	none
ntk_a_synuclein	3290_bin97		var_biomarker ~ sex	-0.0363603	0.0772598	-0.470624	0.637909	92.91	1.52	2236450	d__Bacteria	p__Bacillota_C	c__Negativicutes	o__Veillonellales	f__Megasphaeraceae	g__Megasphaera	s__Megasphaera massiliensis	no	no	none
ntk_a_synuclein	3290_bin97		var_biomarker ~ var_mb_by_sex	-0.138604	0.126379	-1.09673	0.272759	92.91	1.52	2236450	d__Bacteria	p__Bacillota_C	c__Negativicutes	o__Veillonellales	f__Megasphaeraceae	g__Megasphaera	s__Megasphaera massiliensis	no	no	none
ntk_a_synuclein	3290_bin97		var_biomarker ~ mars_age	0.00670302	0.00627652	1.06795	0.285542	92.91	1.52	2236450	d__Bacteria	p__Bacillota_C	c__Negativicutes	o__Veillonellales	f__Megasphaeraceae	g__Megasphaera	s__Megasphaera massiliensis	no	no	none
ntk_a_synuclein	3290_bin97		var_biomarker ~ apoe4	0.105622	0.0769843	1.37199	0.170065	92.91	1.52	2236450	d__Bacteria	p__Bacillota_C	c__Negativicutes	o__Veillonellales	f__Megasphaeraceae	g__Megasphaera	s__Megasphaera massiliensis	no	no	none
ntk_a_synuclein	3290_bin97		var_biomarker ~ ntk_table	0.235706	0.0883324	2.6684	0.00762135	92.91	1.52	2236450	d__Bacteria	p__Bacillota_C	c__Negativicutes	o__Veillonellales	f__Megasphaeraceae	g__Megasphaera	s__Megasphaera massiliensis	no	no	none
ntk_a_synuclein	3290_bin97		var_biomarker ~ bristol_type_1_7	0.0177956	0.03448	0.516115	0.605774	92.91	1.52	2236450	d__Bacteria	p__Bacillota_C	c__Negativicutes	o__Veillonellales	f__Megasphaeraceae	g__Megasphaera	s__Megasphaera massiliensis	no	no	none
ntk_a_synuclein	3291_bin12		var_biomarker ~ var_mb	0.00954572	0.027441	0.347864	0.727943	93.55	3.23	1887443	d__Bacteria	p__Actinomycetota	c__Coriobacteriia	o__Coriobacteriales	f__Coriobacteriaceae	g__Collinsella	s__	no	no	none
ntk_a_synuclein	3291_bin12		var_biomarker ~ sex	-0.116653	0.101547	-1.14875	0.250657	93.55	3.23	1887443	d__Bacteria	p__Actinomycetota	c__Coriobacteriia	o__Coriobacteriales	f__Coriobacteriaceae	g__Collinsella	s__	no	no	none
ntk_a_synuclein	3291_bin12		var_biomarker ~ var_mb_by_sex	-0.0458425	0.0383595	-1.19508	0.232057	93.55	3.23	1887443	d__Bacteria	p__Actinomycetota	c__Coriobacteriia	o__Coriobacteriales	f__Coriobacteriaceae	g__Collinsella	s__	no	no	none
ntk_a_synuclein	3291_bin12		var_biomarker ~ mars_age	0.00691509	0.00607016	1.13919	0.254622	93.55	3.23	1887443	d__Bacteria	p__Actinomycetota	c__Coriobacteriia	o__Coriobacteriales	f__Coriobacteriaceae	g__Collinsella	s__	no	no	none
ntk_a_synuclein	3291_bin12		var_biomarker ~ apoe4	0.101022	0.080187	1.25983	0.207729	93.55	3.23	1887443	d__Bacteria	p__Actinomycetota	c__Coriobacteriia	o__Coriobacteriales	f__Coriobacteriaceae	g__Collinsella	s__	no	no	none
ntk_a_synuclein	3291_bin12		var_biomarker ~ ntk_table	0.22201	0.0853464	2.60129	0.00928748	93.55	3.23	1887443	d__Bacteria	p__Actinomycetota	c__Coriobacteriia	o__Coriobacteriales	f__Coriobacteriaceae	g__Collinsella	s__	no	no	none
ntk_a_synuclein	3291_bin12		var_biomarker ~ bristol_type_1_7	0.0146019	0.0327967	0.445226	0.656157	93.55	3.23	1887443	d__Bacteria	p__Actinomycetota	c__Coriobacteriia	o__Coriobacteriales	f__Coriobacteriaceae	g__Collinsella	s__	no	no	none
ntk_a_synuclein	3291_bin3		var_biomarker ~ var_mb	0.0394426	0.0481204	0.819665	0.412407	91.12	1.23	2456378	d__Bacteria	p__Bacteroidota	c__Bacteroidia	o__Bacteroidales	f__Bacteroidaceae	g__Prevotella	s__Prevotella sp000434975	no	no	none
ntk_a_synuclein	3291_bin3		var_biomarker ~ sex	-0.0855487	0.0902635	-0.947766	0.343249	91.12	1.23	2456378	d__Bacteria	p__Bacteroidota	c__Bacteroidia	o__Bacteroidales	f__Bacteroidaceae	g__Prevotella	s__Prevotella sp000434975	no	no	none
ntk_a_synuclein	3291_bin3		var_biomarker ~ var_mb_by_sex	-0.0581425	0.0698913	-0.831899	0.405466	91.12	1.23	2456378	d__Bacteria	p__Bacteroidota	c__Bacteroidia	o__Bacteroidales	f__Bacteroidaceae	g__Prevotella	s__Prevotella sp000434975	no	no	none
ntk_a_synuclein	3291_bin3		var_biomarker ~ mars_age	0.00690847	0.00635753	1.08666	0.277187	91.12	1.23	2456378	d__Bacteria	p__Bacteroidota	c__Bacteroidia	o__Bacteroidales	f__Bacteroidaceae	g__Prevotella	s__Prevotella sp000434975	no	no	none
ntk_a_synuclein	3291_bin3		var_biomarker ~ apoe4	0.107955	0.0786953	1.37181	0.170122	91.12	1.23	2456378	d__Bacteria	p__Bacteroidota	c__Bacteroidia	o__Bacteroidales	f__Bacteroidaceae	g__Prevotella	s__Prevotella sp000434975	no	no	none
ntk_a_synuclein	3291_bin3		var_biomarker ~ ntk_table	0.224592	0.0880191	2.55162	0.0107223	91.12	1.23	2456378	d__Bacteria	p__Bacteroidota	c__Bacteroidia	o__Bacteroidales	f__Bacteroidaceae	g__Prevotella	s__Prevotella sp000434975	no	no	none
ntk_a_synuclein	3291_bin3		var_biomarker ~ bristol_type_1_7	0.013576	0.03473	0.390901	0.695871	91.12	1.23	2456378	d__Bacteria	p__Bacteroidota	c__Bacteroidia	o__Bacteroidales	f__Bacteroidaceae	g__Prevotella	s__Prevotella sp000434975	no	no	none
ntk_a_synuclein	3291_bin38		var_biomarker ~ var_mb	-0.00404211	0.0153006	-0.26418	0.791641	97.96	0	2706612	d__Bacteria	p__Verrucomicrobiota	c__Verrucomicrobiae	o__Verrucomicrobiales	f__Akkermansiaceae	g__Akkermansia	s__Akkermansia muciniphila	yes	no	propionate
ntk_a_synuclein	3291_bin38		var_biomarker ~ sex	-0.0824538	0.0891552	-0.924834	0.355052	97.96	0	2706612	d__Bacteria	p__Verrucomicrobiota	c__Verrucomicrobiae	o__Verrucomicrobiales	f__Akkermansiaceae	g__Akkermansia	s__Akkermansia muciniphila	yes	no	propionate
ntk_a_synuclein	3291_bin38		var_biomarker ~ var_mb_by_sex	-0.0180515	0.0292316	-0.617535	0.536882	97.96	0	2706612	d__Bacteria	p__Verrucomicrobiota	c__Verrucomicrobiae	o__Verrucomicrobiales	f__Akkermansiaceae	g__Akkermansia	s__Akkermansia muciniphila	yes	no	propionate
ntk_a_synuclein	3291_bin38		var_biomarker ~ mars_age	0.00702696	0.00618008	1.13703	0.255524	97.96	0	2706612	d__Bacteria	p__Verrucomicrobiota	c__Verrucomicrobiae	o__Verrucomicrobiales	f__Akkermansiaceae	g__Akkermansia	s__Akkermansia muciniphila	yes	no	propionate
ntk_a_synuclein	3291_bin38		var_biomarker ~ apoe4	0.102219	0.0781888	1.30734	0.191098	97.96	0	2706612	d__Bacteria	p__Verrucomicrobiota	c__Verrucomicrobiae	o__Verrucomicrobiales	f__Akkermansiaceae	g__Akkermansia	s__Akkermansia muciniphila	yes	no	propionate
ntk_a_synuclein	3291_bin38		var_biomarker ~ ntk_table	0.213386	0.0853865	2.49907	0.0124521	97.96	0	2706612	d__Bacteria	p__Verrucomicrobiota	c__Verrucomicrobiae	o__Verrucomicrobiales	f__Akkermansiaceae	g__Akkermansia	s__Akkermansia muciniphila	yes	no	propionate
ntk_a_synuclein	3291_bin38		var_biomarker ~ bristol_type_1_7	0.0171649	0.0335724	0.51128	0.609155	97.96	0	2706612	d__Bacteria	p__Verrucomicrobiota	c__Verrucomicrobiae	o__Verrucomicrobiales	f__Akkermansiaceae	g__Akkermansia	s__Akkermansia muciniphila	yes	no	propionate
ntk_a_synuclein	3291_bin61		var_biomarker ~ var_mb	-0.0242476	0.0309558	-0.783295	0.433454	96.43	0.74	2658591	d__Bacteria	p__Bacteroidota	c__Bacteroidia	o__Bacteroidales	f__UBA932	g__Cryptobacteroides	s__Cryptobacteroides sp000435075	no	no	none
ntk_a_synuclein	3291_bin61		var_biomarker ~ sex	-0.108372	0.123443	-0.877914	0.37999	96.43	0.74	2658591	d__Bacteria	p__Bacteroidota	c__Bacteroidia	o__Bacteroidales	f__UBA932	g__Cryptobacteroides	s__Cryptobacteroides sp000435075	no	no	none
ntk_a_synuclein	3291_bin61		var_biomarker ~ var_mb_by_sex	-0.0270717	0.0511804	-0.528946	0.596843	96.43	0.74	2658591	d__Bacteria	p__Bacteroidota	c__Bacteroidia	o__Bacteroidales	f__UBA932	g__Cryptobacteroides	s__Cryptobacteroides sp000435075	no	no	none
ntk_a_synuclein	3291_bin61		var_biomarker ~ mars_age	0.00535317	0.00647686	0.826507	0.408517	96.43	0.74	2658591	d__Bacteria	p__Bacteroidota	c__Bacteroidia	o__Bacteroidales	f__UBA932	g__Cryptobacteroides	s__Cryptobacteroides sp000435075	no	no	none
ntk_a_synuclein	3291_bin61		var_biomarker ~ apoe4	0.0973089	0.0791615	1.22924	0.21898	96.43	0.74	2658591	d__Bacteria	p__Bacteroidota	c__Bacteroidia	o__Bacteroidales	f__UBA932	g__Cryptobacteroides	s__Cryptobacteroides sp000435075	no	no	none
ntk_a_synuclein	3291_bin61		var_biomarker ~ ntk_table	0.199837	0.083846	2.38338	0.0171546	96.43	0.74	2658591	d__Bacteria	p__Bacteroidota	c__Bacteroidia	o__Bacteroidales	f__UBA932	g__Cryptobacteroides	s__Cryptobacteroides sp000435075	no	no	none
ntk_a_synuclein	3291_bin61		var_biomarker ~ bristol_type_1_7	0.0198325	0.0338371	0.586118	0.557796	96.43	0.74	2658591	d__Bacteria	p__Bacteroidota	c__Bacteroidia	o__Bacteroidales	f__UBA932	g__Cryptobacteroides	s__Cryptobacteroides sp000435075	no	no	none
ntk_a_synuclein	3291_bin78		var_biomarker ~ var_mb	0.00708563	0.0496147	0.142813	0.886438	96.45	0	1779273	d__Bacteria	p__Bacillota_A	c__Clostridia	o__Peptostreptococcales	f__Anaerovoracaceae	g__VUNA01	s__VUNA01 sp002299625	no	no	none
ntk_a_synuclein	3291_bin78		var_biomarker ~ sex	-0.150917	0.208594	-0.723494	0.469376	96.45	0	1779273	d__Bacteria	p__Bacillota_A	c__Clostridia	o__Peptostreptococcales	f__Anaerovoracaceae	g__VUNA01	s__VUNA01 sp002299625	no	no	none
ntk_a_synuclein	3291_bin78		var_biomarker ~ var_mb_by_sex	-0.0301515	0.0560071	-0.538352	0.590334	96.45	0	1779273	d__Bacteria	p__Bacillota_A	c__Clostridia	o__Peptostreptococcales	f__Anaerovoracaceae	g__VUNA01	s__VUNA01 sp002299625	no	no	none
ntk_a_synuclein	3291_bin78		var_biomarker ~ mars_age	0.00715408	0.00637062	1.12298	0.261446	96.45	0	1779273	d__Bacteria	p__Bacillota_A	c__Clostridia	o__Peptostreptococcales	f__Anaerovoracaceae	g__VUNA01	s__VUNA01 sp002299625	no	no	none
ntk_a_synuclein	3291_bin78		var_biomarker ~ apoe4	0.0997887	0.0785442	1.27048	0.203914	96.45	0	1779273	d__Bacteria	p__Bacillota_A	c__Clostridia	o__Peptostreptococcales	f__Anaerovoracaceae	g__VUNA01	s__VUNA01 sp002299625	no	no	none
ntk_a_synuclein	3291_bin78		var_biomarker ~ ntk_table	0.214423	0.0857712	2.49994	0.0124215	96.45	0	1779273	d__Bacteria	p__Bacillota_A	c__Clostridia	o__Peptostreptococcales	f__Anaerovoracaceae	g__VUNA01	s__VUNA01 sp002299625	no	no	none
ntk_a_synuclein	3291_bin78		var_biomarker ~ bristol_type_1_7	0.0163729	0.0342556	0.477962	0.632677	96.45	0	1779273	d__Bacteria	p__Bacillota_A	c__Clostridia	o__Peptostreptococcales	f__Anaerovoracaceae	g__VUNA01	s__VUNA01 sp002299625	no	no	none
ntk_a_synuclein	3291_bin85		var_biomarker ~ var_mb	0.0469406	0.0455388	1.03078	0.302643	90.16	1.6	2097000	d__Bacteria	p__Bacteroidota	c__Bacteroidia	o__Bacteroidales	f__Bacteroidaceae	g__Prevotella	s__Prevotella sp003447235	no	no	none
ntk_a_synuclein	3291_bin85		var_biomarker ~ sex	-0.0393702	0.0743336	-0.529642	0.59636	90.16	1.6	2097000	d__Bacteria	p__Bacteroidota	c__Bacteroidia	o__Bacteroidales	f__Bacteroidaceae	g__Prevotella	s__Prevotella sp003447235	no	no	none
ntk_a_synuclein	3291_bin85		var_biomarker ~ var_mb_by_sex	-0.0383706	0.0604455	-0.634796	0.525561	90.16	1.6	2097000	d__Bacteria	p__Bacteroidota	c__Bacteroidia	o__Bacteroidales	f__Bacteroidaceae	g__Prevotella	s__Prevotella sp003447235	no	no	none
ntk_a_synuclein	3291_bin85		var_biomarker ~ mars_age	0.00756954	0.00626084	1.20903	0.226652	90.16	1.6	2097000	d__Bacteria	p__Bacteroidota	c__Bacteroidia	o__Bacteroidales	f__Bacteroidaceae	g__Prevotella	s__Prevotella sp003447235	no	no	none
ntk_a_synuclein	3291_bin85		var_biomarker ~ apoe4	0.119583	0.076645	1.56022	0.118708	90.16	1.6	2097000	d__Bacteria	p__Bacteroidota	c__Bacteroidia	o__Bacteroidales	f__Bacteroidaceae	g__Prevotella	s__Prevotella sp003447235	no	no	none
ntk_a_synuclein	3291_bin85		var_biomarker ~ ntk_table	0.214346	0.0876967	2.44418	0.0145183	90.16	1.6	2097000	d__Bacteria	p__Bacteroidota	c__Bacteroidia	o__Bacteroidales	f__Bacteroidaceae	g__Prevotella	s__Prevotella sp003447235	no	no	none
ntk_a_synuclein	3291_bin85		var_biomarker ~ bristol_type_1_7	0.00852327	0.033132	0.257252	0.796984	90.16	1.6	2097000	d__Bacteria	p__Bacteroidota	c__Bacteroidia	o__Bacteroidales	f__Bacteroidaceae	g__Prevotella	s__Prevotella sp003447235	no	no	none
ntk_a_synuclein	3293_bin40		var_biomarker ~ var_mb	0.120974	0.0686891	1.76119	0.0782068	94.01	3.83	3398635	d__Bacteria	p__Bacillota_A	c__Clostridia	o__Lachnospirales	f__Lachnospiraceae	g__Bariatricus	s__Bariatricus comes_A	no	no	none
ntk_a_synuclein	3293_bin40		var_biomarker ~ sex	0.36096	0.43306	0.833511	0.404557	94.01	3.83	3398635	d__Bacteria	p__Bacillota_A	c__Clostridia	o__Lachnospirales	f__Lachnospiraceae	g__Bariatricus	s__Bariatricus comes_A	no	no	none
ntk_a_synuclein	3293_bin40		var_biomarker ~ var_mb_by_sex	-0.117784	0.120625	-0.976448	0.328842	94.01	3.83	3398635	d__Bacteria	p__Bacillota_A	c__Clostridia	o__Lachnospirales	f__Lachnospiraceae	g__Bariatricus	s__Bariatricus comes_A	no	no	none
ntk_a_synuclein	3293_bin40		var_biomarker ~ mars_age	0.0067192	0.00611407	1.09897	0.27178	94.01	3.83	3398635	d__Bacteria	p__Bacillota_A	c__Clostridia	o__Lachnospirales	f__Lachnospiraceae	g__Bariatricus	s__Bariatricus comes_A	no	no	none
ntk_a_synuclein	3293_bin40		var_biomarker ~ apoe4	0.112453	0.0759004	1.48159	0.138449	94.01	3.83	3398635	d__Bacteria	p__Bacillota_A	c__Clostridia	o__Lachnospirales	f__Lachnospiraceae	g__Bariatricus	s__Bariatricus comes_A	no	no	none
ntk_a_synuclein	3293_bin40		var_biomarker ~ ntk_table	0.200761	0.0827139	2.42717	0.015217	94.01	3.83	3398635	d__Bacteria	p__Bacillota_A	c__Clostridia	o__Lachnospirales	f__Lachnospiraceae	g__Bariatricus	s__Bariatricus comes_A	no	no	none
ntk_a_synuclein	3293_bin40		var_biomarker ~ bristol_type_1_7	0.0110522	0.0347385	0.318154	0.750368	94.01	3.83	3398635	d__Bacteria	p__Bacillota_A	c__Clostridia	o__Lachnospirales	f__Lachnospiraceae	g__Bariatricus	s__Bariatricus comes_A	no	no	none
ntk_a_synuclein	3293_bin5		var_biomarker ~ var_mb	-0.00224579	0.0125295	-0.17924	0.857749	99.98	1.5	2310116	d__Bacteria	p__Bacillota_C	c__Negativicutes	o__Acidaminococcales	f__Acidaminococcaceae	g__Phascolarctobacterium	s__Phascolarctobacterium faecium	yes	no	propionate
ntk_a_synuclein	3293_bin5		var_biomarker ~ sex	-0.0271746	0.102047	-0.266295	0.790012	99.98	1.5	2310116	d__Bacteria	p__Bacillota_C	c__Negativicutes	o__Acidaminococcales	f__Acidaminococcaceae	g__Phascolarctobacterium	s__Phascolarctobacterium faecium	yes	no	propionate
ntk_a_synuclein	3293_bin5		var_biomarker ~ var_mb_by_sex	0.00498542	0.0201692	0.24718	0.804769	99.98	1.5	2310116	d__Bacteria	p__Bacillota_C	c__Negativicutes	o__Acidaminococcales	f__Acidaminococcaceae	g__Phascolarctobacterium	s__Phascolarctobacterium faecium	yes	no	propionate
ntk_a_synuclein	3293_bin5		var_biomarker ~ mars_age	0.00681231	0.00619401	1.09982	0.271409	99.98	1.5	2310116	d__Bacteria	p__Bacillota_C	c__Negativicutes	o__Acidaminococcales	f__Acidaminococcaceae	g__Phascolarctobacterium	s__Phascolarctobacterium faecium	yes	no	propionate
ntk_a_synuclein	3293_bin5		var_biomarker ~ apoe4	0.102426	0.0788624	1.29879	0.194016	99.98	1.5	2310116	d__Bacteria	p__Bacillota_C	c__Negativicutes	o__Acidaminococcales	f__Acidaminococcaceae	g__Phascolarctobacterium	s__Phascolarctobacterium faecium	yes	no	propionate
ntk_a_synuclein	3293_bin5		var_biomarker ~ ntk_table	0.217508	0.0878544	2.47578	0.0132944	99.98	1.5	2310116	d__Bacteria	p__Bacillota_C	c__Negativicutes	o__Acidaminococcales	f__Acidaminococcaceae	g__Phascolarctobacterium	s__Phascolarctobacterium faecium	yes	no	propionate
ntk_a_synuclein	3293_bin5		var_biomarker ~ bristol_type_1_7	0.0154032	0.0337231	0.456756	0.647846	99.98	1.5	2310116	d__Bacteria	p__Bacillota_C	c__Negativicutes	o__Acidaminococcales	f__Acidaminococcaceae	g__Phascolarctobacterium	s__Phascolarctobacterium faecium	yes	no	propionate
ntk_a_synuclein	3293_bin55		var_biomarker ~ var_mb	-0.0188223	0.0264669	-0.711164	0.476983	98.39	3.49	4018862	d__Bacteria	p__Bacillota_A	c__Clostridia	o__Clostridiales	f__Clostridiaceae	g__Clostridium	s__Clostridium saudiense	no	no	none
ntk_a_synuclein	3293_bin55		var_biomarker ~ sex	-0.0195038	0.0729791	-0.267252	0.789275	98.39	3.49	4018862	d__Bacteria	p__Bacillota_A	c__Clostridia	o__Clostridiales	f__Clostridiaceae	g__Clostridium	s__Clostridium saudiense	no	no	none
ntk_a_synuclein	3293_bin55		var_biomarker ~ var_mb_by_sex	-0.037842	0.0383365	-0.987102	0.323593	98.39	3.49	4018862	d__Bacteria	p__Bacillota_A	c__Clostridia	o__Clostridiales	f__Clostridiaceae	g__Clostridium	s__Clostridium saudiense	no	no	none
ntk_a_synuclein	3293_bin55		var_biomarker ~ mars_age	0.00596785	0.0060821	0.981216	0.326486	98.39	3.49	4018862	d__Bacteria	p__Bacillota_A	c__Clostridia	o__Clostridiales	f__Clostridiaceae	g__Clostridium	s__Clostridium saudiense	no	no	none
ntk_a_synuclein	3293_bin55		var_biomarker ~ apoe4	0.107492	0.0761075	1.41237	0.157841	98.39	3.49	4018862	d__Bacteria	p__Bacillota_A	c__Clostridia	o__Clostridiales	f__Clostridiaceae	g__Clostridium	s__Clostridium saudiense	no	no	none
ntk_a_synuclein	3293_bin55		var_biomarker ~ ntk_table	0.230564	0.0861341	2.6768	0.00743282	98.39	3.49	4018862	d__Bacteria	p__Bacillota_A	c__Clostridia	o__Clostridiales	f__Clostridiaceae	g__Clostridium	s__Clostridium saudiense	no	no	none
ntk_a_synuclein	3293_bin55		var_biomarker ~ bristol_type_1_7	0.0120021	0.0311836	0.384886	0.700322	98.39	3.49	4018862	d__Bacteria	p__Bacillota_A	c__Clostridia	o__Clostridiales	f__Clostridiaceae	g__Clostridium	s__Clostridium saudiense	no	no	none
ntk_a_synuclein	3293_bin71		var_biomarker ~ var_mb	0.120077	0.051292	2.34105	0.0192295	93.62	1.01	2493456	d__Bacteria	p__Bacillota_A	c__Clostridia	o__UBA1381	f__UBA1381	g__CAG-41	s__CAG-41 sp900066215	no	no	none
ntk_a_synuclein	3293_bin71		var_biomarker ~ sex	0.029346	0.0919208	0.319254	0.749534	93.62	1.01	2493456	d__Bacteria	p__Bacillota_A	c__Clostridia	o__UBA1381	f__UBA1381	g__CAG-41	s__CAG-41 sp900066215	no	no	none
ntk_a_synuclein	3293_bin71		var_biomarker ~ var_mb_by_sex	-0.0819851	0.066894	-1.2256	0.22035	93.62	1.01	2493456	d__Bacteria	p__Bacillota_A	c__Clostridia	o__UBA1381	f__UBA1381	g__CAG-41	s__CAG-41 sp900066215	no	no	none
ntk_a_synuclein	3293_bin71		var_biomarker ~ mars_age	0.00680464	0.00570252	1.19327	0.232764	93.62	1.01	2493456	d__Bacteria	p__Bacillota_A	c__Clostridia	o__UBA1381	f__UBA1381	g__CAG-41	s__CAG-41 sp900066215	no	no	none
ntk_a_synuclein	3293_bin71		var_biomarker ~ apoe4	0.123428	0.0726961	1.69786	0.0895343	93.62	1.01	2493456	d__Bacteria	p__Bacillota_A	c__Clostridia	o__UBA1381	f__UBA1381	g__CAG-41	s__CAG-41 sp900066215	no	no	none
ntk_a_synuclein	3293_bin71		var_biomarker ~ ntk_table	0.181197	0.081866	2.21334	0.026874	93.62	1.01	2493456	d__Bacteria	p__Bacillota_A	c__Clostridia	o__UBA1381	f__UBA1381	g__CAG-41	s__CAG-41 sp900066215	no	no	none
ntk_a_synuclein	3293_bin71		var_biomarker ~ bristol_type_1_7	0.003877	0.0321753	0.120496	0.90409	93.62	1.01	2493456	d__Bacteria	p__Bacillota_A	c__Clostridia	o__UBA1381	f__UBA1381	g__CAG-41	s__CAG-41 sp900066215	no	no	none
ntk_a_synuclein	3294_bin31		var_biomarker ~ var_mb	-0.00564362	0.024257	-0.23266	0.816026	94.37	0.17	2052596	d__Bacteria	p__Bacillota_A	c__Clostridia	o__Oscillospirales	f__Ruminococcaceae	g__Faecalibacterium	s__Faecalibacterium sp900539945	no	yes	butyrate
ntk_a_synuclein	3294_bin31		var_biomarker ~ sex	0.0111964	0.0871419	0.128484	0.897766	94.37	0.17	2052596	d__Bacteria	p__Bacillota_A	c__Clostridia	o__Oscillospirales	f__Ruminococcaceae	g__Faecalibacterium	s__Faecalibacterium sp900539945	no	yes	butyrate
ntk_a_synuclein	3294_bin31		var_biomarker ~ var_mb_by_sex	-0.0279898	0.0364916	-0.767019	0.44307	94.37	0.17	2052596	d__Bacteria	p__Bacillota_A	c__Clostridia	o__Oscillospirales	f__Ruminococcaceae	g__Faecalibacterium	s__Faecalibacterium sp900539945	no	yes	butyrate
ntk_a_synuclein	3294_bin31		var_biomarker ~ mars_age	0.00567748	0.00632703	0.897338	0.369539	94.37	0.17	2052596	d__Bacteria	p__Bacillota_A	c__Clostridia	o__Oscillospirales	f__Ruminococcaceae	g__Faecalibacterium	s__Faecalibacterium sp900539945	no	yes	butyrate
ntk_a_synuclein	3294_bin31		var_biomarker ~ apoe4	0.0938535	0.0796632	1.17813	0.238746	94.37	0.17	2052596	d__Bacteria	p__Bacillota_A	c__Clostridia	o__Oscillospirales	f__Ruminococcaceae	g__Faecalibacterium	s__Faecalibacterium sp900539945	no	yes	butyrate
ntk_a_synuclein	3294_bin31		var_biomarker ~ ntk_table	0.221643	0.088104	2.5157	0.0118796	94.37	0.17	2052596	d__Bacteria	p__Bacillota_A	c__Clostridia	o__Oscillospirales	f__Ruminococcaceae	g__Faecalibacterium	s__Faecalibacterium sp900539945	no	yes	butyrate
ntk_a_synuclein	3294_bin31		var_biomarker ~ bristol_type_1_7	0.0215964	0.0354019	0.610036	0.541838	94.37	0.17	2052596	d__Bacteria	p__Bacillota_A	c__Clostridia	o__Oscillospirales	f__Ruminococcaceae	g__Faecalibacterium	s__Faecalibacterium sp900539945	no	yes	butyrate
ntk_a_synuclein	3294_bin35		var_biomarker ~ var_mb	-0.0222036	0.0433837	-0.511796	0.608794	97.83	0.48	2536614	d__Bacteria	p__Bacillota_A	c__Clostridia	o__Lachnospirales	f__Lachnospiraceae	g__Agathobacter	s__Agathobacter rectalis	no	yes	butyrate
ntk_a_synuclein	3294_bin35		var_biomarker ~ sex	-0.0530381	0.0991746	-0.534795	0.592791	97.83	0.48	2536614	d__Bacteria	p__Bacillota_A	c__Clostridia	o__Lachnospirales	f__Lachnospiraceae	g__Agathobacter	s__Agathobacter rectalis	no	yes	butyrate
ntk_a_synuclein	3294_bin35		var_biomarker ~ var_mb_by_sex	0.015221	0.0529698	0.287353	0.773842	97.83	0.48	2536614	d__Bacteria	p__Bacillota_A	c__Clostridia	o__Lachnospirales	f__Lachnospiraceae	g__Agathobacter	s__Agathobacter rectalis	no	yes	butyrate
ntk_a_synuclein	3294_bin35		var_biomarker ~ mars_age	0.00659859	0.00624003	1.05746	0.290301	97.83	0.48	2536614	d__Bacteria	p__Bacillota_A	c__Clostridia	o__Lachnospirales	f__Lachnospiraceae	g__Agathobacter	s__Agathobacter rectalis	no	yes	butyrate
ntk_a_synuclein	3294_bin35		var_biomarker ~ apoe4	0.114532	0.0796784	1.43742	0.150597	97.83	0.48	2536614	d__Bacteria	p__Bacillota_A	c__Clostridia	o__Lachnospirales	f__Lachnospiraceae	g__Agathobacter	s__Agathobacter rectalis	no	yes	butyrate
ntk_a_synuclein	3294_bin35		var_biomarker ~ ntk_table	0.209965	0.0847313	2.47801	0.0132118	97.83	0.48	2536614	d__Bacteria	p__Bacillota_A	c__Clostridia	o__Lachnospirales	f__Lachnospiraceae	g__Agathobacter	s__Agathobacter rectalis	no	yes	butyrate
ntk_a_synuclein	3294_bin35		var_biomarker ~ bristol_type_1_7	0.0189169	0.034288	0.551704	0.581151	97.83	0.48	2536614	d__Bacteria	p__Bacillota_A	c__Clostridia	o__Lachnospirales	f__Lachnospiraceae	g__Agathobacter	s__Agathobacter rectalis	no	yes	butyrate
ntk_a_synuclein	3298_bin103		var_biomarker ~ var_mb	0.0211465	0.0319312	0.662252	0.50781	93.29	0	2014167	d__Bacteria	p__Bacillota_A	c__Clostridia	o__Oscillospirales	f__Oscillospiraceae	g__CAG-103	s__CAG-103 sp900757655	no	no	none
ntk_a_synuclein	3298_bin103		var_biomarker ~ sex	-0.10863	0.105954	-1.02526	0.305242	93.29	0	2014167	d__Bacteria	p__Bacillota_A	c__Clostridia	o__Oscillospirales	f__Oscillospiraceae	g__CAG-103	s__CAG-103 sp900757655	no	no	none
ntk_a_synuclein	3298_bin103		var_biomarker ~ var_mb_by_sex	-0.0379551	0.0508763	-0.746026	0.455651	93.29	0	2014167	d__Bacteria	p__Bacillota_A	c__Clostridia	o__Oscillospirales	f__Oscillospiraceae	g__CAG-103	s__CAG-103 sp900757655	no	no	none
ntk_a_synuclein	3298_bin103		var_biomarker ~ mars_age	0.00724072	0.00622468	1.16323	0.244737	93.29	0	2014167	d__Bacteria	p__Bacillota_A	c__Clostridia	o__Oscillospirales	f__Oscillospiraceae	g__CAG-103	s__CAG-103 sp900757655	no	no	none
ntk_a_synuclein	3298_bin103		var_biomarker ~ apoe4	0.104986	0.0777272	1.3507	0.176791	93.29	0	2014167	d__Bacteria	p__Bacillota_A	c__Clostridia	o__Oscillospirales	f__Oscillospiraceae	g__CAG-103	s__CAG-103 sp900757655	no	no	none
ntk_a_synuclein	3298_bin103		var_biomarker ~ ntk_table	0.226219	0.0860774	2.62809	0.00858667	93.29	0	2014167	d__Bacteria	p__Bacillota_A	c__Clostridia	o__Oscillospirales	f__Oscillospiraceae	g__CAG-103	s__CAG-103 sp900757655	no	no	none
ntk_a_synuclein	3298_bin103		var_biomarker ~ bristol_type_1_7	0.0162347	0.0340387	0.476947	0.6334	93.29	0	2014167	d__Bacteria	p__Bacillota_A	c__Clostridia	o__Oscillospirales	f__Oscillospiraceae	g__CAG-103	s__CAG-103 sp900757655	no	no	none
ntk_a_synuclein	3298_bin12		var_biomarker ~ var_mb	0.0276763	0.043508	0.63612	0.524698	98.36	0.19	2140497	d__Bacteria	p__Bacillota	c__Bacilli	o__Lactobacillales	f__Streptococcaceae	g__Lactococcus	s__Lactococcus lactis	no	no	none
ntk_a_synuclein	3298_bin12		var_biomarker ~ sex	0.0485635	0.107962	0.44982	0.652841	98.36	0.19	2140497	d__Bacteria	p__Bacillota	c__Bacilli	o__Lactobacillales	f__Streptococcaceae	g__Lactococcus	s__Lactococcus lactis	no	no	none
ntk_a_synuclein	3298_bin12		var_biomarker ~ var_mb_by_sex	-0.0682964	0.0582195	-1.17309	0.240761	98.36	0.19	2140497	d__Bacteria	p__Bacillota	c__Bacilli	o__Lactobacillales	f__Streptococcaceae	g__Lactococcus	s__Lactococcus lactis	no	no	none
ntk_a_synuclein	3298_bin12		var_biomarker ~ mars_age	0.00609292	0.00624287	0.975981	0.329074	98.36	0.19	2140497	d__Bacteria	p__Bacillota	c__Bacilli	o__Lactobacillales	f__Streptococcaceae	g__Lactococcus	s__Lactococcus lactis	no	no	none
ntk_a_synuclein	3298_bin12		var_biomarker ~ apoe4	0.113609	0.079656	1.42625	0.153797	98.36	0.19	2140497	d__Bacteria	p__Bacillota	c__Bacilli	o__Lactobacillales	f__Streptococcaceae	g__Lactococcus	s__Lactococcus lactis	no	no	none
ntk_a_synuclein	3298_bin12		var_biomarker ~ ntk_table	0.207654	0.0880777	2.35762	0.0183924	98.36	0.19	2140497	d__Bacteria	p__Bacillota	c__Bacilli	o__Lactobacillales	f__Streptococcaceae	g__Lactococcus	s__Lactococcus lactis	no	no	none
ntk_a_synuclein	3298_bin12		var_biomarker ~ bristol_type_1_7	0.0207718	0.0345285	0.601585	0.54745	98.36	0.19	2140497	d__Bacteria	p__Bacillota	c__Bacilli	o__Lactobacillales	f__Streptococcaceae	g__Lactococcus	s__Lactococcus lactis	no	no	none
ntk_a_synuclein	3298_bin66		var_biomarker ~ var_mb	0.051912	0.0505719	1.0265	0.304657	99.25	0	3233016	d__Bacteria	p__Bacteroidota	c__Bacteroidia	o__Bacteroidales	f__Barnesiellaceae	g__UMGS27	s__UMGS27 sp900538555	yes	no	propionate
ntk_a_synuclein	3298_bin66		var_biomarker ~ sex	-0.0756947	0.224227	-0.337581	0.735679	99.25	0	3233016	d__Bacteria	p__Bacteroidota	c__Bacteroidia	o__Bacteroidales	f__Barnesiellaceae	g__UMGS27	s__UMGS27 sp900538555	yes	no	propionate
ntk_a_synuclein	3298_bin66		var_biomarker ~ var_mb_by_sex	-0.0123011	0.0774886	-0.158748	0.873868	99.25	0	3233016	d__Bacteria	p__Bacteroidota	c__Bacteroidia	o__Bacteroidales	f__Barnesiellaceae	g__UMGS27	s__UMGS27 sp900538555	yes	no	propionate
ntk_a_synuclein	3298_bin66		var_biomarker ~ mars_age	0.00779012	0.00641043	1.21523	0.224279	99.25	0	3233016	d__Bacteria	p__Bacteroidota	c__Bacteroidia	o__Bacteroidales	f__Barnesiellaceae	g__UMGS27	s__UMGS27 sp900538555	yes	no	propionate
ntk_a_synuclein	3298_bin66		var_biomarker ~ apoe4	0.105463	0.0765303	1.37805	0.168187	99.25	0	3233016	d__Bacteria	p__Bacteroidota	c__Bacteroidia	o__Bacteroidales	f__Barnesiellaceae	g__UMGS27	s__UMGS27 sp900538555	yes	no	propionate
ntk_a_synuclein	3298_bin66		var_biomarker ~ ntk_table	0.222282	0.0857294	2.59283	0.0095189	99.25	0	3233016	d__Bacteria	p__Bacteroidota	c__Bacteroidia	o__Bacteroidales	f__Barnesiellaceae	g__UMGS27	s__UMGS27 sp900538555	yes	no	propionate
ntk_a_synuclein	3298_bin66		var_biomarker ~ bristol_type_1_7	0.00778534	0.0341065	0.228266	0.81944	99.25	0	3233016	d__Bacteria	p__Bacteroidota	c__Bacteroidia	o__Bacteroidales	f__Barnesiellaceae	g__UMGS27	s__UMGS27 sp900538555	yes	no	propionate
ntk_a_synuclein	3298_bin92		var_biomarker ~ var_mb	0.00876993	0.0426949	0.205409	0.837253	97.99	0	2913913	d__Bacteria	p__Bacillota_A	c__Clostridia	o__Lachnospirales	f__Lachnospiraceae	g__Butyribacter	s__Butyribacter sp000436755	no	yes	butyrate
ntk_a_synuclein	3298_bin92		var_biomarker ~ sex	-0.0632215	0.155251	-0.407221	0.683845	97.99	0	2913913	d__Bacteria	p__Bacillota_A	c__Clostridia	o__Lachnospirales	f__Lachnospiraceae	g__Butyribacter	s__Butyribacter sp000436755	no	yes	butyrate
ntk_a_synuclein	3298_bin92		var_biomarker ~ var_mb_by_sex	0.0130972	0.0725191	0.180604	0.856679	97.99	0	2913913	d__Bacteria	p__Bacillota_A	c__Clostridia	o__Lachnospirales	f__Lachnospiraceae	g__Butyribacter	s__Butyribacter sp000436755	no	yes	butyrate
ntk_a_synuclein	3298_bin92		var_biomarker ~ mars_age	0.00687116	0.0062442	1.10041	0.271155	97.99	0	2913913	d__Bacteria	p__Bacillota_A	c__Clostridia	o__Lachnospirales	f__Lachnospiraceae	g__Butyribacter	s__Butyribacter sp000436755	no	yes	butyrate
ntk_a_synuclein	3298_bin92		var_biomarker ~ apoe4	0.103248	0.0757685	1.36268	0.172983	97.99	0	2913913	d__Bacteria	p__Bacillota_A	c__Clostridia	o__Lachnospirales	f__Lachnospiraceae	g__Butyribacter	s__Butyribacter sp000436755	no	yes	butyrate
ntk_a_synuclein	3298_bin92		var_biomarker ~ ntk_table	0.216819	0.0853829	2.53937	0.0111051	97.99	0	2913913	d__Bacteria	p__Bacillota_A	c__Clostridia	o__Lachnospirales	f__Lachnospiraceae	g__Butyribacter	s__Butyribacter sp000436755	no	yes	butyrate
ntk_a_synuclein	3298_bin92		var_biomarker ~ bristol_type_1_7	0.0140835	0.0348759	0.403818	0.686347	97.99	0	2913913	d__Bacteria	p__Bacillota_A	c__Clostridia	o__Lachnospirales	f__Lachnospiraceae	g__Butyribacter	s__Butyribacter sp000436755	no	yes	butyrate
ntk_a_synuclein	3298_bin99		var_biomarker ~ var_mb	-0.0378775	0.0656922	-0.576592	0.564215	91.76	0	4110728	d__Bacteria	p__Bacteroidota	c__Bacteroidia	o__Bacteroidales	f__Bacteroidaceae	g__Bacteroides	s__Bacteroides uniformis	yes	no	propionate
ntk_a_synuclein	3298_bin99		var_biomarker ~ sex	-0.348157	0.27016	-1.28871	0.1975	91.76	0	4110728	d__Bacteria	p__Bacteroidota	c__Bacteroidia	o__Bacteroidales	f__Bacteroidaceae	g__Bacteroides	s__Bacteroides uniformis	yes	no	propionate
ntk_a_synuclein	3298_bin99		var_biomarker ~ var_mb_by_sex	0.121355	0.102867	1.17972	0.23811	91.76	0	4110728	d__Bacteria	p__Bacteroidota	c__Bacteroidia	o__Bacteroidales	f__Bacteroidaceae	g__Bacteroides	s__Bacteroides uniformis	yes	no	propionate
ntk_a_synuclein	3298_bin99		var_biomarker ~ mars_age	0.00716371	0.00625359	1.14554	0.251987	91.76	0	4110728	d__Bacteria	p__Bacteroidota	c__Bacteroidia	o__Bacteroidales	f__Bacteroidaceae	g__Bacteroides	s__Bacteroides uniformis	yes	no	propionate
ntk_a_synuclein	3298_bin99		var_biomarker ~ apoe4	0.0919567	0.0816868	1.12572	0.260283	91.76	0	4110728	d__Bacteria	p__Bacteroidota	c__Bacteroidia	o__Bacteroidales	f__Bacteroidaceae	g__Bacteroides	s__Bacteroides uniformis	yes	no	propionate
ntk_a_synuclein	3298_bin99		var_biomarker ~ ntk_table	0.231731	0.0881183	2.62978	0.00854414	91.76	0	4110728	d__Bacteria	p__Bacteroidota	c__Bacteroidia	o__Bacteroidales	f__Bacteroidaceae	g__Bacteroides	s__Bacteroides uniformis	yes	no	propionate
ntk_a_synuclein	3298_bin99		var_biomarker ~ bristol_type_1_7	0.0153637	0.0346753	0.443073	0.657713	91.76	0	4110728	d__Bacteria	p__Bacteroidota	c__Bacteroidia	o__Bacteroidales	f__Bacteroidaceae	g__Bacteroides	s__Bacteroides uniformis	yes	no	propionate
ntk_a_synuclein	3301_bin5		var_biomarker ~ var_mb	-0.0261564	0.0364083	-0.718418	0.472499	95.97	2.72	2069311	d__Bacteria	p__Bacillota_A	c__Clostridia	o__Oscillospirales	f__Ruminococcaceae	g__Faecalibacterium	s__Faecalibacterium prausnitzii	no	yes	butyrate
ntk_a_synuclein	3301_bin5		var_biomarker ~ sex	-0.0366565	0.0873824	-0.419495	0.674854	95.97	2.72	2069311	d__Bacteria	p__Bacillota_A	c__Clostridia	o__Oscillospirales	f__Ruminococcaceae	g__Faecalibacterium	s__Faecalibacterium prausnitzii	no	yes	butyrate
ntk_a_synuclein	3301_bin5		var_biomarker ~ var_mb_by_sex	0.00347448	0.0486543	0.0714116	0.94307	95.97	2.72	2069311	d__Bacteria	p__Bacillota_A	c__Clostridia	o__Oscillospirales	f__Ruminococcaceae	g__Faecalibacterium	s__Faecalibacterium prausnitzii	no	yes	butyrate
ntk_a_synuclein	3301_bin5		var_biomarker ~ mars_age	0.0059961	0.00618237	0.969872	0.33211	95.97	2.72	2069311	d__Bacteria	p__Bacillota_A	c__Clostridia	o__Oscillospirales	f__Ruminococcaceae	g__Faecalibacterium	s__Faecalibacterium prausnitzii	no	yes	butyrate
ntk_a_synuclein	3301_bin5		var_biomarker ~ apoe4	0.105772	0.0798948	1.32389	0.185541	95.97	2.72	2069311	d__Bacteria	p__Bacillota_A	c__Clostridia	o__Oscillospirales	f__Ruminococcaceae	g__Faecalibacterium	s__Faecalibacterium prausnitzii	no	yes	butyrate
ntk_a_synuclein	3301_bin5		var_biomarker ~ ntk_table	0.2158	0.0852886	2.53023	0.0113987	95.97	2.72	2069311	d__Bacteria	p__Bacillota_A	c__Clostridia	o__Oscillospirales	f__Ruminococcaceae	g__Faecalibacterium	s__Faecalibacterium prausnitzii	no	yes	butyrate
ntk_a_synuclein	3301_bin5		var_biomarker ~ bristol_type_1_7	0.0183455	0.0345188	0.531464	0.595097	95.97	2.72	2069311	d__Bacteria	p__Bacillota_A	c__Clostridia	o__Oscillospirales	f__Ruminococcaceae	g__Faecalibacterium	s__Faecalibacterium prausnitzii	no	yes	butyrate
ntk_a_synuclein	3301_bin66		var_biomarker ~ var_mb	-0.0034846	0.0468009	-0.0744557	0.940648	98.85	0	4238424	d__Bacteria	p__Bacteroidota	c__Bacteroidia	o__Bacteroidales	f__Tannerellaceae	g__Parabacteroides	s__Parabacteroides merdae	yes	no	propionate
ntk_a_synuclein	3301_bin66		var_biomarker ~ sex	-0.119003	0.181811	-0.654542	0.512763	98.85	0	4238424	d__Bacteria	p__Bacteroidota	c__Bacteroidia	o__Bacteroidales	f__Tannerellaceae	g__Parabacteroides	s__Parabacteroides merdae	yes	no	propionate
ntk_a_synuclein	3301_bin66		var_biomarker ~ var_mb_by_sex	0.0305453	0.0632668	0.482801	0.629237	98.85	0	4238424	d__Bacteria	p__Bacteroidota	c__Bacteroidia	o__Bacteroidales	f__Tannerellaceae	g__Parabacteroides	s__Parabacteroides merdae	yes	no	propionate
ntk_a_synuclein	3301_bin66		var_biomarker ~ mars_age	0.00707236	0.00624633	1.13224	0.257533	98.85	0	4238424	d__Bacteria	p__Bacteroidota	c__Bacteroidia	o__Bacteroidales	f__Tannerellaceae	g__Parabacteroides	s__Parabacteroides merdae	yes	no	propionate
ntk_a_synuclein	3301_bin66		var_biomarker ~ apoe4	0.0992302	0.0794022	1.24972	0.211404	98.85	0	4238424	d__Bacteria	p__Bacteroidota	c__Bacteroidia	o__Bacteroidales	f__Tannerellaceae	g__Parabacteroides	s__Parabacteroides merdae	yes	no	propionate
ntk_a_synuclein	3301_bin66		var_biomarker ~ ntk_table	0.222367	0.0864961	2.57084	0.0101452	98.85	0	4238424	d__Bacteria	p__Bacteroidota	c__Bacteroidia	o__Bacteroidales	f__Tannerellaceae	g__Parabacteroides	s__Parabacteroides merdae	yes	no	propionate
ntk_a_synuclein	3301_bin66		var_biomarker ~ bristol_type_1_7	0.016564	0.0346404	0.478171	0.632528	98.85	0	4238424	d__Bacteria	p__Bacteroidota	c__Bacteroidia	o__Bacteroidales	f__Tannerellaceae	g__Parabacteroides	s__Parabacteroides merdae	yes	no	propionate
ntk_a_synuclein	3301_bin70		var_biomarker ~ var_mb	-0.0173915	0.017593	-0.988545	0.322886	92.4	0.7	1470759	d__Bacteria	p__Bacillota_A	c__Clostridia	o__Christensenellales	f__CAG-917	g__CAG-349	s__CAG-349 sp003539515	no	no	none
ntk_a_synuclein	3301_bin70		var_biomarker ~ sex	0.011495	0.147089	0.0781502	0.937709	92.4	0.7	1470759	d__Bacteria	p__Bacillota_A	c__Clostridia	o__Christensenellales	f__CAG-917	g__CAG-349	s__CAG-349 sp003539515	no	no	none
ntk_a_synuclein	3301_bin70		var_biomarker ~ var_mb_by_sex	0.00962155	0.0251507	0.382556	0.702049	92.4	0.7	1470759	d__Bacteria	p__Bacillota_A	c__Clostridia	o__Christensenellales	f__CAG-917	g__CAG-349	s__CAG-349 sp003539515	no	no	none
ntk_a_synuclein	3301_bin70		var_biomarker ~ mars_age	0.00546968	0.00641823	0.852211	0.394097	92.4	0.7	1470759	d__Bacteria	p__Bacillota_A	c__Clostridia	o__Christensenellales	f__CAG-917	g__CAG-349	s__CAG-349 sp003539515	no	no	none
ntk_a_synuclein	3301_bin70		var_biomarker ~ apoe4	0.0989915	0.0741795	1.33449	0.182045	92.4	0.7	1470759	d__Bacteria	p__Bacillota_A	c__Clostridia	o__Christensenellales	f__CAG-917	g__CAG-349	s__CAG-349 sp003539515	no	no	none
ntk_a_synuclein	3301_bin70		var_biomarker ~ ntk_table	0.235482	0.0852735	2.76149	0.00575379	92.4	0.7	1470759	d__Bacteria	p__Bacillota_A	c__Clostridia	o__Christensenellales	f__CAG-917	g__CAG-349	s__CAG-349 sp003539515	no	no	none
ntk_a_synuclein	3301_bin70		var_biomarker ~ bristol_type_1_7	0.0133406	0.0340272	0.392058	0.695016	92.4	0.7	1470759	d__Bacteria	p__Bacillota_A	c__Clostridia	o__Christensenellales	f__CAG-917	g__CAG-349	s__CAG-349 sp003539515	no	no	none
ntk_a_synuclein	3302_bin10		var_biomarker ~ var_mb	0.0846737	0.0753068	1.12438	0.26085	91.61	0	1470545	d__Bacteria	p__Bacillota_A	c__Clostridia	o__Christensenellales	f__CAG-314	g__Fimimonas	s__Fimimonas gallinarum	no	no	none
ntk_a_synuclein	3302_bin10		var_biomarker ~ sex	0.0742593	0.123777	0.599942	0.548545	91.61	0	1470545	d__Bacteria	p__Bacillota_A	c__Clostridia	o__Christensenellales	f__CAG-314	g__Fimimonas	s__Fimimonas gallinarum	no	no	none
ntk_a_synuclein	3302_bin10		var_biomarker ~ var_mb_by_sex	-0.141304	0.110913	-1.27401	0.202661	91.61	0	1470545	d__Bacteria	p__Bacillota_A	c__Clostridia	o__Christensenellales	f__CAG-314	g__Fimimonas	s__Fimimonas gallinarum	no	no	none
ntk_a_synuclein	3302_bin10		var_biomarker ~ mars_age	0.00661218	0.00625324	1.0574	0.290329	91.61	0	1470545	d__Bacteria	p__Bacillota_A	c__Clostridia	o__Christensenellales	f__CAG-314	g__Fimimonas	s__Fimimonas gallinarum	no	no	none
ntk_a_synuclein	3302_bin10		var_biomarker ~ apoe4	0.111668	0.0760452	1.46844	0.141984	91.61	0	1470545	d__Bacteria	p__Bacillota_A	c__Clostridia	o__Christensenellales	f__CAG-314	g__Fimimonas	s__Fimimonas gallinarum	no	no	none
ntk_a_synuclein	3302_bin10		var_biomarker ~ ntk_table	0.210818	0.0829666	2.54099	0.0110538	91.61	0	1470545	d__Bacteria	p__Bacillota_A	c__Clostridia	o__Christensenellales	f__CAG-314	g__Fimimonas	s__Fimimonas gallinarum	no	no	none
ntk_a_synuclein	3302_bin10		var_biomarker ~ bristol_type_1_7	0.0212618	0.0352703	0.602823	0.546626	91.61	0	1470545	d__Bacteria	p__Bacillota_A	c__Clostridia	o__Christensenellales	f__CAG-314	g__Fimimonas	s__Fimimonas gallinarum	no	no	none
ntk_a_synuclein	3302_bin2		var_biomarker ~ var_mb	0.0330212	0.0730641	0.451949	0.651306	90.27	0	1854367	d__Bacteria	p__Bacillota_A	c__Clostridia	o__Oscillospirales	f__Oscillospiraceae	g__F23-B02	s__F23-B02 sp004556755	no	no	none
ntk_a_synuclein	3302_bin2		var_biomarker ~ sex	0.0926074	0.151377	0.611765	0.540694	90.27	0	1854367	d__Bacteria	p__Bacillota_A	c__Clostridia	o__Oscillospirales	f__Oscillospiraceae	g__F23-B02	s__F23-B02 sp004556755	no	no	none
ntk_a_synuclein	3302_bin2		var_biomarker ~ var_mb_by_sex	0.103303	0.0929429	1.11146	0.266369	90.27	0	1854367	d__Bacteria	p__Bacillota_A	c__Clostridia	o__Oscillospirales	f__Oscillospiraceae	g__F23-B02	s__F23-B02 sp004556755	no	no	none
ntk_a_synuclein	3302_bin2		var_biomarker ~ mars_age	0.00534593	0.00627671	0.851709	0.394376	90.27	0	1854367	d__Bacteria	p__Bacillota_A	c__Clostridia	o__Oscillospirales	f__Oscillospiraceae	g__F23-B02	s__F23-B02 sp004556755	no	no	none
ntk_a_synuclein	3302_bin2		var_biomarker ~ apoe4	0.118413	0.0785823	1.50687	0.131845	90.27	0	1854367	d__Bacteria	p__Bacillota_A	c__Clostridia	o__Oscillospirales	f__Oscillospiraceae	g__F23-B02	s__F23-B02 sp004556755	no	no	none
ntk_a_synuclein	3302_bin2		var_biomarker ~ ntk_table	0.215564	0.0851307	2.53215	0.0113366	90.27	0	1854367	d__Bacteria	p__Bacillota_A	c__Clostridia	o__Oscillospirales	f__Oscillospiraceae	g__F23-B02	s__F23-B02 sp004556755	no	no	none
ntk_a_synuclein	3302_bin2		var_biomarker ~ bristol_type_1_7	0.024979	0.0356948	0.699795	0.484055	90.27	0	1854367	d__Bacteria	p__Bacillota_A	c__Clostridia	o__Oscillospirales	f__Oscillospiraceae	g__F23-B02	s__F23-B02 sp004556755	no	no	none
ntk_a_synuclein	3302_bin23		var_biomarker ~ var_mb	-0.0058583	0.0370483	-0.158126	0.874357	99.25	0	2536721	d__Bacteria	p__Bacteroidota	c__Bacteroidia	o__Bacteroidales	f__UBA11471	g__UBA11471	s__UBA11471 sp000434215	yes	no	propionate
ntk_a_synuclein	3302_bin23		var_biomarker ~ sex	-0.0161965	0.0904212	-0.179123	0.857841	99.25	0	2536721	d__Bacteria	p__Bacteroidota	c__Bacteroidia	o__Bacteroidales	f__UBA11471	g__UBA11471	s__UBA11471 sp000434215	yes	no	propionate
ntk_a_synuclein	3302_bin23		var_biomarker ~ var_mb_by_sex	0.0196901	0.0587189	0.335329	0.737377	99.25	0	2536721	d__Bacteria	p__Bacteroidota	c__Bacteroidia	o__Bacteroidales	f__UBA11471	g__UBA11471	s__UBA11471 sp000434215	yes	no	propionate
ntk_a_synuclein	3302_bin23		var_biomarker ~ mars_age	0.00699774	0.00625806	1.1182	0.263483	99.25	0	2536721	d__Bacteria	p__Bacteroidota	c__Bacteroidia	o__Bacteroidales	f__UBA11471	g__UBA11471	s__UBA11471 sp000434215	yes	no	propionate
ntk_a_synuclein	3302_bin23		var_biomarker ~ apoe4	0.104112	0.0810092	1.28518	0.198728	99.25	0	2536721	d__Bacteria	p__Bacteroidota	c__Bacteroidia	o__Bacteroidales	f__UBA11471	g__UBA11471	s__UBA11471 sp000434215	yes	no	propionate
ntk_a_synuclein	3302_bin23		var_biomarker ~ ntk_table	0.218974	0.0875764	2.50038	0.0124061	99.25	0	2536721	d__Bacteria	p__Bacteroidota	c__Bacteroidia	o__Bacteroidales	f__UBA11471	g__UBA11471	s__UBA11471 sp000434215	yes	no	propionate
ntk_a_synuclein	3302_bin23		var_biomarker ~ bristol_type_1_7	0.0166044	0.0336782	0.493032	0.62199	99.25	0	2536721	d__Bacteria	p__Bacteroidota	c__Bacteroidia	o__Bacteroidales	f__UBA11471	g__UBA11471	s__UBA11471 sp000434215	yes	no	propionate
ntk_a_synuclein	3302_bin32		var_biomarker ~ var_mb	-0.00726348	0.0668127	-0.108714	0.913429	90.81	0.22	1573226	d__Bacteria	p__Bacillota_A	c__Clostridia	o__Christensenellales	f__CAG-917	g__CAG-917	s__CAG-917 sp944332995	no	no	none
ntk_a_synuclein	3302_bin32		var_biomarker ~ sex	0.255367	0.220616	1.15752	0.247061	90.81	0.22	1573226	d__Bacteria	p__Bacillota_A	c__Clostridia	o__Christensenellales	f__CAG-917	g__CAG-917	s__CAG-917 sp944332995	no	no	none
ntk_a_synuclein	3302_bin32		var_biomarker ~ var_mb_by_sex	0.157379	0.110146	1.42882	0.153057	90.81	0.22	1573226	d__Bacteria	p__Bacillota_A	c__Clostridia	o__Christensenellales	f__CAG-917	g__CAG-917	s__CAG-917 sp944332995	no	no	none
ntk_a_synuclein	3302_bin32		var_biomarker ~ mars_age	0.00645676	0.00609418	1.0595	0.289374	90.81	0.22	1573226	d__Bacteria	p__Bacillota_A	c__Clostridia	o__Christensenellales	f__CAG-917	g__CAG-917	s__CAG-917 sp944332995	no	no	none
ntk_a_synuclein	3302_bin32		var_biomarker ~ apoe4	0.104716	0.0777633	1.3466	0.178108	90.81	0.22	1573226	d__Bacteria	p__Bacillota_A	c__Clostridia	o__Christensenellales	f__CAG-917	g__CAG-917	s__CAG-917 sp944332995	no	no	none
ntk_a_synuclein	3302_bin32		var_biomarker ~ ntk_table	0.227135	0.0871562	2.60607	0.00915887	90.81	0.22	1573226	d__Bacteria	p__Bacillota_A	c__Clostridia	o__Christensenellales	f__CAG-917	g__CAG-917	s__CAG-917 sp944332995	no	no	none
ntk_a_synuclein	3302_bin32		var_biomarker ~ bristol_type_1_7	0.0209583	0.0339297	0.617698	0.536774	90.81	0.22	1573226	d__Bacteria	p__Bacillota_A	c__Clostridia	o__Christensenellales	f__CAG-917	g__CAG-917	s__CAG-917 sp944332995	no	no	none
ntk_a_synuclein	3302_bin35		var_biomarker ~ var_mb	-0.0265578	0.0480162	-0.553101	0.580194	91.28	0.13	2257995	d__Bacteria	p__Bacillota_A	c__Clostridia	o__Oscillospirales	f__CAG-382	g__UMGS882	s__UMGS882 sp003343885	no	no	none
ntk_a_synuclein	3302_bin35		var_biomarker ~ sex	-0.0430576	0.0710695	-0.605852	0.544613	91.28	0.13	2257995	d__Bacteria	p__Bacillota_A	c__Clostridia	o__Oscillospirales	f__CAG-382	g__UMGS882	s__UMGS882 sp003343885	no	no	none
ntk_a_synuclein	3302_bin35		var_biomarker ~ var_mb_by_sex	0.0193528	0.0869771	0.222505	0.823921	91.28	0.13	2257995	d__Bacteria	p__Bacillota_A	c__Clostridia	o__Oscillospirales	f__CAG-382	g__UMGS882	s__UMGS882 sp003343885	no	no	none
ntk_a_synuclein	3302_bin35		var_biomarker ~ mars_age	0.00660914	0.00619145	1.06746	0.285763	91.28	0.13	2257995	d__Bacteria	p__Bacillota_A	c__Clostridia	o__Oscillospirales	f__CAG-382	g__UMGS882	s__UMGS882 sp003343885	no	no	none
ntk_a_synuclein	3302_bin35		var_biomarker ~ apoe4	0.0995694	0.0807892	1.23246	0.217778	91.28	0.13	2257995	d__Bacteria	p__Bacillota_A	c__Clostridia	o__Oscillospirales	f__CAG-382	g__UMGS882	s__UMGS882 sp003343885	no	no	none
ntk_a_synuclein	3302_bin35		var_biomarker ~ ntk_table	0.21575	0.0862976	2.50007	0.012417	91.28	0.13	2257995	d__Bacteria	p__Bacillota_A	c__Clostridia	o__Oscillospirales	f__CAG-382	g__UMGS882	s__UMGS882 sp003343885	no	no	none
ntk_a_synuclein	3302_bin35		var_biomarker ~ bristol_type_1_7	0.0139067	0.0349486	0.397919	0.69069	91.28	0.13	2257995	d__Bacteria	p__Bacillota_A	c__Clostridia	o__Oscillospirales	f__CAG-382	g__UMGS882	s__UMGS882 sp003343885	no	no	none
ntk_a_synuclein	3302_bin4		var_biomarker ~ var_mb	0.00396222	0.0329539	0.120235	0.904297	100	1.61	2131697	d__Bacteria	p__Actinomycetota	c__Coriobacteriia	o__Coriobacteriales	f__Coriobacteriaceae	g__Collinsella	s__	no	no	none
ntk_a_synuclein	3302_bin4		var_biomarker ~ sex	-0.155793	0.0955531	-1.63044	0.10301	100	1.61	2131697	d__Bacteria	p__Actinomycetota	c__Coriobacteriia	o__Coriobacteriales	f__Coriobacteriaceae	g__Collinsella	s__	no	no	none
ntk_a_synuclein	3302_bin4		var_biomarker ~ var_mb_by_sex	-0.0795256	0.0474346	-1.67653	0.0936344	100	1.61	2131697	d__Bacteria	p__Actinomycetota	c__Coriobacteriia	o__Coriobacteriales	f__Coriobacteriaceae	g__Collinsella	s__	no	no	none
ntk_a_synuclein	3302_bin4		var_biomarker ~ mars_age	0.0062436	0.0062004	1.00697	0.31395	100	1.61	2131697	d__Bacteria	p__Actinomycetota	c__Coriobacteriia	o__Coriobacteriales	f__Coriobacteriaceae	g__Collinsella	s__	no	no	none
ntk_a_synuclein	3302_bin4		var_biomarker ~ apoe4	0.10533	0.0772017	1.36434	0.172459	100	1.61	2131697	d__Bacteria	p__Actinomycetota	c__Coriobacteriia	o__Coriobacteriales	f__Coriobacteriaceae	g__Collinsella	s__	no	no	none
ntk_a_synuclein	3302_bin4		var_biomarker ~ ntk_table	0.237816	0.0847914	2.80471	0.00503613	100	1.61	2131697	d__Bacteria	p__Actinomycetota	c__Coriobacteriia	o__Coriobacteriales	f__Coriobacteriaceae	g__Collinsella	s__	no	no	none
ntk_a_synuclein	3302_bin4		var_biomarker ~ bristol_type_1_7	0.0118338	0.0332137	0.356292	0.721622	100	1.61	2131697	d__Bacteria	p__Actinomycetota	c__Coriobacteriia	o__Coriobacteriales	f__Coriobacteriaceae	g__Collinsella	s__	no	no	none
ntk_a_synuclein	3302_bin49		var_biomarker ~ var_mb	-0.0219781	0.0202558	-1.08502	0.277911	99.19	1.08	1893659	d__Bacteria	p__Bacillota_A	c__Clostridia	o__Christensenellales	f__CAG-138	g__SFEL01	s__SFEL01 sp004557245	no	no	none
ntk_a_synuclein	3302_bin49		var_biomarker ~ sex	0.0156516	0.0867313	0.180461	0.85679	99.19	1.08	1893659	d__Bacteria	p__Bacillota_A	c__Clostridia	o__Christensenellales	f__CAG-138	g__SFEL01	s__SFEL01 sp004557245	no	no	none
ntk_a_synuclein	3302_bin49		var_biomarker ~ var_mb_by_sex	0.0408424	0.026697	1.52985	0.126054	99.19	1.08	1893659	d__Bacteria	p__Bacillota_A	c__Clostridia	o__Christensenellales	f__CAG-138	g__SFEL01	s__SFEL01 sp004557245	no	no	none
ntk_a_synuclein	3302_bin49		var_biomarker ~ mars_age	0.00612765	0.00622556	0.984272	0.324982	99.19	1.08	1893659	d__Bacteria	p__Bacillota_A	c__Clostridia	o__Christensenellales	f__CAG-138	g__SFEL01	s__SFEL01 sp004557245	no	no	none
ntk_a_synuclein	3302_bin49		var_biomarker ~ apoe4	0.100772	0.0756251	1.33253	0.182687	99.19	1.08	1893659	d__Bacteria	p__Bacillota_A	c__Clostridia	o__Christensenellales	f__CAG-138	g__SFEL01	s__SFEL01 sp004557245	no	no	none
ntk_a_synuclein	3302_bin49		var_biomarker ~ ntk_table	0.216652	0.0854464	2.53553	0.0112278	99.19	1.08	1893659	d__Bacteria	p__Bacillota_A	c__Clostridia	o__Christensenellales	f__CAG-138	g__SFEL01	s__SFEL01 sp004557245	no	no	none
ntk_a_synuclein	3302_bin49		var_biomarker ~ bristol_type_1_7	0.0123121	0.0342606	0.359366	0.719321	99.19	1.08	1893659	d__Bacteria	p__Bacillota_A	c__Clostridia	o__Christensenellales	f__CAG-138	g__SFEL01	s__SFEL01 sp004557245	no	no	none
ntk_a_synuclein	3302_bin6		var_biomarker ~ var_mb	0.0190567	0.091809	0.207568	0.835566	93.33	0.95	2031865	d__Bacteria	p__Bacillota	c__Bacilli	o__Erysipelotrichales	f__Erysipelotrichaceae	g__Bulleidia	s__Bulleidia sp900539965	no	no	none
ntk_a_synuclein	3302_bin6		var_biomarker ~ sex	-0.0220725	0.110235	-0.200233	0.841299	93.33	0.95	2031865	d__Bacteria	p__Bacillota	c__Bacilli	o__Erysipelotrichales	f__Erysipelotrichaceae	g__Bulleidia	s__Bulleidia sp900539965	no	no	none
ntk_a_synuclein	3302_bin6		var_biomarker ~ var_mb_by_sex	-0.0274865	0.115874	-0.237209	0.812494	93.33	0.95	2031865	d__Bacteria	p__Bacillota	c__Bacilli	o__Erysipelotrichales	f__Erysipelotrichaceae	g__Bulleidia	s__Bulleidia sp900539965	no	no	none
ntk_a_synuclein	3302_bin6		var_biomarker ~ mars_age	0.00692589	0.00623688	1.11047	0.266795	93.33	0.95	2031865	d__Bacteria	p__Bacillota	c__Bacilli	o__Erysipelotrichales	f__Erysipelotrichaceae	g__Bulleidia	s__Bulleidia sp900539965	no	no	none
ntk_a_synuclein	3302_bin6		var_biomarker ~ apoe4	0.106761	0.0773722	1.37984	0.167636	93.33	0.95	2031865	d__Bacteria	p__Bacillota	c__Bacilli	o__Erysipelotrichales	f__Erysipelotrichaceae	g__Bulleidia	s__Bulleidia sp900539965	no	no	none
ntk_a_synuclein	3302_bin6		var_biomarker ~ ntk_table	0.216351	0.0871722	2.48188	0.0130692	93.33	0.95	2031865	d__Bacteria	p__Bacillota	c__Bacilli	o__Erysipelotrichales	f__Erysipelotrichaceae	g__Bulleidia	s__Bulleidia sp900539965	no	no	none
ntk_a_synuclein	3302_bin6		var_biomarker ~ bristol_type_1_7	0.0152852	0.0332719	0.459402	0.645945	93.33	0.95	2031865	d__Bacteria	p__Bacillota	c__Bacilli	o__Erysipelotrichales	f__Erysipelotrichaceae	g__Bulleidia	s__Bulleidia sp900539965	no	no	none
ntk_a_synuclein	3302_bin60		var_biomarker ~ var_mb	0.0389194	0.0937537	0.415123	0.678052	92.38	1.57	2334059	d__Bacteria	p__Bacillota_A	c__Clostridia	o__UBA1212	f__UBA1212	g__RGIG8523	s__	no	no	none
ntk_a_synuclein	3302_bin60		var_biomarker ~ sex	-0.0768084	0.139949	-0.548831	0.583122	92.38	1.57	2334059	d__Bacteria	p__Bacillota_A	c__Clostridia	o__UBA1212	f__UBA1212	g__RGIG8523	s__	no	no	none
ntk_a_synuclein	3302_bin60		var_biomarker ~ var_mb_by_sex	0.0490999	0.15884	0.309116	0.757233	92.38	1.57	2334059	d__Bacteria	p__Bacillota_A	c__Clostridia	o__UBA1212	f__UBA1212	g__RGIG8523	s__	no	no	none
ntk_a_synuclein	3302_bin60		var_biomarker ~ mars_age	0.00708011	0.00615334	1.15061	0.249891	92.38	1.57	2334059	d__Bacteria	p__Bacillota_A	c__Clostridia	o__UBA1212	f__UBA1212	g__RGIG8523	s__	no	no	none
ntk_a_synuclein	3302_bin60		var_biomarker ~ apoe4	0.104145	0.0766971	1.35787	0.174505	92.38	1.57	2334059	d__Bacteria	p__Bacillota_A	c__Clostridia	o__UBA1212	f__UBA1212	g__RGIG8523	s__	no	no	none
ntk_a_synuclein	3302_bin60		var_biomarker ~ ntk_table	0.224953	0.085426	2.63331	0.00845565	92.38	1.57	2334059	d__Bacteria	p__Bacillota_A	c__Clostridia	o__UBA1212	f__UBA1212	g__RGIG8523	s__	no	no	none
ntk_a_synuclein	3302_bin60		var_biomarker ~ bristol_type_1_7	0.0156007	0.033619	0.464043	0.642617	92.38	1.57	2334059	d__Bacteria	p__Bacillota_A	c__Clostridia	o__UBA1212	f__UBA1212	g__RGIG8523	s__	no	no	none
ntk_a_synuclein	3302_bin75		var_biomarker ~ var_mb	0.0169714	0.0237994	0.7131	0.475784	100	1.12	1261558	d__Bacteria	p__Bacillota	c__Bacilli	o__RFN20	f__CAG-826	g__CAG-826	s__	no	no	none
ntk_a_synuclein	3302_bin75		var_biomarker ~ sex	-0.0495623	0.0747213	-0.663296	0.507141	100	1.12	1261558	d__Bacteria	p__Bacillota	c__Bacilli	o__RFN20	f__CAG-826	g__CAG-826	s__	no	no	none
ntk_a_synuclein	3302_bin75		var_biomarker ~ var_mb_by_sex	0.00233829	0.0370611	0.0630929	0.949693	100	1.12	1261558	d__Bacteria	p__Bacillota	c__Bacilli	o__RFN20	f__CAG-826	g__CAG-826	s__	no	no	none
ntk_a_synuclein	3302_bin75		var_biomarker ~ mars_age	0.00657279	0.00622389	1.05606	0.290941	100	1.12	1261558	d__Bacteria	p__Bacillota	c__Bacilli	o__RFN20	f__CAG-826	g__CAG-826	s__	no	no	none
ntk_a_synuclein	3302_bin75		var_biomarker ~ apoe4	0.102513	0.0777864	1.31788	0.187545	100	1.12	1261558	d__Bacteria	p__Bacillota	c__Bacilli	o__RFN20	f__CAG-826	g__CAG-826	s__	no	no	none
ntk_a_synuclein	3302_bin75		var_biomarker ~ ntk_table	0.218274	0.0858467	2.54261	0.011003	100	1.12	1261558	d__Bacteria	p__Bacillota	c__Bacilli	o__RFN20	f__CAG-826	g__CAG-826	s__	no	no	none
ntk_a_synuclein	3302_bin75		var_biomarker ~ bristol_type_1_7	0.0133542	0.0354343	0.376872	0.706269	100	1.12	1261558	d__Bacteria	p__Bacillota	c__Bacilli	o__RFN20	f__CAG-826	g__CAG-826	s__	no	no	none
ntk_a_synuclein	3302_bin80		var_biomarker ~ var_mb	-0.0719127	0.0372331	-1.93142	0.0534313	90.6	0.67	2427978	d__Bacteria	p__Bacillota_A	c__Clostridia	o__Oscillospirales	f__Oscillospiraceae	g__CAG-170	s__CAG-170 sp000432135	no	no	none
ntk_a_synuclein	3302_bin80		var_biomarker ~ sex	-0.117896	0.0821674	-1.43482	0.151337	90.6	0.67	2427978	d__Bacteria	p__Bacillota_A	c__Clostridia	o__Oscillospirales	f__Oscillospiraceae	g__CAG-170	s__CAG-170 sp000432135	no	no	none
ntk_a_synuclein	3302_bin80		var_biomarker ~ var_mb_by_sex	0.0962547	0.0569131	1.69126	0.090788	90.6	0.67	2427978	d__Bacteria	p__Bacillota_A	c__Clostridia	o__Oscillospirales	f__Oscillospiraceae	g__CAG-170	s__CAG-170 sp000432135	no	no	none
ntk_a_synuclein	3302_bin80		var_biomarker ~ mars_age	0.00548356	0.00682812	0.803085	0.421926	90.6	0.67	2427978	d__Bacteria	p__Bacillota_A	c__Clostridia	o__Oscillospirales	f__Oscillospiraceae	g__CAG-170	s__CAG-170 sp000432135	no	no	none
ntk_a_synuclein	3302_bin80		var_biomarker ~ apoe4	0.0909032	0.0751991	1.20883	0.226727	90.6	0.67	2427978	d__Bacteria	p__Bacillota_A	c__Clostridia	o__Oscillospirales	f__Oscillospiraceae	g__CAG-170	s__CAG-170 sp000432135	no	no	none
ntk_a_synuclein	3302_bin80		var_biomarker ~ ntk_table	0.226002	0.0847509	2.66666	0.0076609	90.6	0.67	2427978	d__Bacteria	p__Bacillota_A	c__Clostridia	o__Oscillospirales	f__Oscillospiraceae	g__CAG-170	s__CAG-170 sp000432135	no	no	none
ntk_a_synuclein	3302_bin80		var_biomarker ~ bristol_type_1_7	0.00799342	0.0330001	0.242224	0.808607	90.6	0.67	2427978	d__Bacteria	p__Bacillota_A	c__Clostridia	o__Oscillospirales	f__Oscillospiraceae	g__CAG-170	s__CAG-170 sp000432135	no	no	none
ntk_a_synuclein	3302_bin81		var_biomarker ~ var_mb	-0.0859623	0.104286	-0.824295	0.409772	91.28	0.67	2157538	d__Bacteria	p__Bacillota_A	c__Clostridia	o__Oscillospirales	f__Oscillospiraceae	g__Vescimonas	s__Vescimonas sp001916855	no	no	none
ntk_a_synuclein	3302_bin81		var_biomarker ~ sex	-0.287769	0.355035	-0.810536	0.417632	91.28	0.67	2157538	d__Bacteria	p__Bacillota_A	c__Clostridia	o__Oscillospirales	f__Oscillospiraceae	g__Vescimonas	s__Vescimonas sp001916855	no	no	none
ntk_a_synuclein	3302_bin81		var_biomarker ~ var_mb_by_sex	0.102204	0.14407	0.709406	0.478073	91.28	0.67	2157538	d__Bacteria	p__Bacillota_A	c__Clostridia	o__Oscillospirales	f__Oscillospiraceae	g__Vescimonas	s__Vescimonas sp001916855	no	no	none
ntk_a_synuclein	3302_bin81		var_biomarker ~ mars_age	0.00635855	0.00618434	1.02817	0.30387	91.28	0.67	2157538	d__Bacteria	p__Bacillota_A	c__Clostridia	o__Oscillospirales	f__Oscillospiraceae	g__Vescimonas	s__Vescimonas sp001916855	no	no	none
ntk_a_synuclein	3302_bin81		var_biomarker ~ apoe4	0.099075	0.0772426	1.28265	0.199616	91.28	0.67	2157538	d__Bacteria	p__Bacillota_A	c__Clostridia	o__Oscillospirales	f__Oscillospiraceae	g__Vescimonas	s__Vescimonas sp001916855	no	no	none
ntk_a_synuclein	3302_bin81		var_biomarker ~ ntk_table	0.215334	0.0889476	2.42091	0.0154819	91.28	0.67	2157538	d__Bacteria	p__Bacillota_A	c__Clostridia	o__Oscillospirales	f__Oscillospiraceae	g__Vescimonas	s__Vescimonas sp001916855	no	no	none
ntk_a_synuclein	3302_bin81		var_biomarker ~ bristol_type_1_7	0.0137464	0.0332542	0.413373	0.679334	91.28	0.67	2157538	d__Bacteria	p__Bacillota_A	c__Clostridia	o__Oscillospirales	f__Oscillospiraceae	g__Vescimonas	s__Vescimonas sp001916855	no	no	none
ntk_a_synuclein	3302_bin95		var_biomarker ~ var_mb	0.0404203	0.0916531	0.441013	0.659203	92.77	0.34	3302318	d__Bacteria	p__Bacillota_A	c__Clostridia	o__Lachnospirales	f__Lachnospiraceae	g__CAG-603	s__	no	no	none
ntk_a_synuclein	3302_bin95		var_biomarker ~ sex	-0.0156419	0.45221	-0.0345898	0.972407	92.77	0.34	3302318	d__Bacteria	p__Bacillota_A	c__Clostridia	o__Lachnospirales	f__Lachnospiraceae	g__CAG-603	s__	no	no	none
ntk_a_synuclein	3302_bin95		var_biomarker ~ var_mb_by_sex	-0.00787953	0.117688	-0.0669529	0.946619	92.77	0.34	3302318	d__Bacteria	p__Bacillota_A	c__Clostridia	o__Lachnospirales	f__Lachnospiraceae	g__CAG-603	s__	no	no	none
ntk_a_synuclein	3302_bin95		var_biomarker ~ mars_age	0.0066847	0.00634543	1.05347	0.292128	92.77	0.34	3302318	d__Bacteria	p__Bacillota_A	c__Clostridia	o__Lachnospirales	f__Lachnospiraceae	g__CAG-603	s__	no	no	none
ntk_a_synuclein	3302_bin95		var_biomarker ~ apoe4	0.102134	0.0805853	1.2674	0.205012	92.77	0.34	3302318	d__Bacteria	p__Bacillota_A	c__Clostridia	o__Lachnospirales	f__Lachnospiraceae	g__CAG-603	s__	no	no	none
ntk_a_synuclein	3302_bin95		var_biomarker ~ ntk_table	0.209129	0.0880641	2.37473	0.0175617	92.77	0.34	3302318	d__Bacteria	p__Bacillota_A	c__Clostridia	o__Lachnospirales	f__Lachnospiraceae	g__CAG-603	s__	no	no	none
ntk_a_synuclein	3302_bin95		var_biomarker ~ bristol_type_1_7	0.0134047	0.034074	0.393402	0.694023	92.77	0.34	3302318	d__Bacteria	p__Bacillota_A	c__Clostridia	o__Lachnospirales	f__Lachnospiraceae	g__CAG-603	s__	no	no	none
ntk_a_synuclein	3304_bin3		var_biomarker ~ var_mb	-0.0122722	0.0339135	-0.361867	0.717452	95.34	1.17	2953972	d__Bacteria	p__Bacillota_A	c__Clostridia	o__Christensenellales	f__CAG-74	g__UBA11524	s__UBA11524 sp000437595	no	no	none
ntk_a_synuclein	3304_bin3		var_biomarker ~ sex	-0.0586195	0.07853	-0.746461	0.455389	95.34	1.17	2953972	d__Bacteria	p__Bacillota_A	c__Clostridia	o__Christensenellales	f__CAG-74	g__UBA11524	s__UBA11524 sp000437595	no	no	none
ntk_a_synuclein	3304_bin3		var_biomarker ~ var_mb_by_sex	-0.0238532	0.0470893	-0.506552	0.612469	95.34	1.17	2953972	d__Bacteria	p__Bacillota_A	c__Clostridia	o__Christensenellales	f__CAG-74	g__UBA11524	s__UBA11524 sp000437595	no	no	none
ntk_a_synuclein	3304_bin3		var_biomarker ~ mars_age	0.00716431	0.00634123	1.1298	0.258562	95.34	1.17	2953972	d__Bacteria	p__Bacillota_A	c__Clostridia	o__Christensenellales	f__CAG-74	g__UBA11524	s__UBA11524 sp000437595	no	no	none
ntk_a_synuclein	3304_bin3		var_biomarker ~ apoe4	0.105133	0.0764948	1.37438	0.169322	95.34	1.17	2953972	d__Bacteria	p__Bacillota_A	c__Clostridia	o__Christensenellales	f__CAG-74	g__UBA11524	s__UBA11524 sp000437595	no	no	none
ntk_a_synuclein	3304_bin3		var_biomarker ~ ntk_table	0.213468	0.0857403	2.4897	0.0127851	95.34	1.17	2953972	d__Bacteria	p__Bacillota_A	c__Clostridia	o__Christensenellales	f__CAG-74	g__UBA11524	s__UBA11524 sp000437595	no	no	none
ntk_a_synuclein	3304_bin3		var_biomarker ~ bristol_type_1_7	0.0178896	0.0342937	0.521658	0.601908	95.34	1.17	2953972	d__Bacteria	p__Bacillota_A	c__Clostridia	o__Christensenellales	f__CAG-74	g__UBA11524	s__UBA11524 sp000437595	no	no	none
ntk_a_synuclein	3304_bin35		var_biomarker ~ var_mb	-0.0134318	0.0270354	-0.496822	0.619314	100	0	3171536	d__Bacteria	p__Bacteroidota	c__Bacteroidia	o__Bacteroidales	f__Rikenellaceae	g__Alistipes	s__Alistipes shahii	yes	no	propionate
ntk_a_synuclein	3304_bin35		var_biomarker ~ sex	-0.112418	0.123241	-0.912184	0.361672	100	0	3171536	d__Bacteria	p__Bacteroidota	c__Bacteroidia	o__Bacteroidales	f__Rikenellaceae	g__Alistipes	s__Alistipes shahii	yes	no	propionate
ntk_a_synuclein	3304_bin35		var_biomarker ~ var_mb_by_sex	0.0354811	0.0481354	0.737111	0.461055	100	0	3171536	d__Bacteria	p__Bacteroidota	c__Bacteroidia	o__Bacteroidales	f__Rikenellaceae	g__Alistipes	s__Alistipes shahii	yes	no	propionate
ntk_a_synuclein	3304_bin35		var_biomarker ~ mars_age	0.0061417	0.00626593	0.980173	0.327001	100	0	3171536	d__Bacteria	p__Bacteroidota	c__Bacteroidia	o__Bacteroidales	f__Rikenellaceae	g__Alistipes	s__Alistipes shahii	yes	no	propionate
ntk_a_synuclein	3304_bin35		var_biomarker ~ apoe4	0.10656	0.0746463	1.42753	0.153427	100	0	3171536	d__Bacteria	p__Bacteroidota	c__Bacteroidia	o__Bacteroidales	f__Rikenellaceae	g__Alistipes	s__Alistipes shahii	yes	no	propionate
ntk_a_synuclein	3304_bin35		var_biomarker ~ ntk_table	0.218138	0.0870847	2.50489	0.0122488	100	0	3171536	d__Bacteria	p__Bacteroidota	c__Bacteroidia	o__Bacteroidales	f__Rikenellaceae	g__Alistipes	s__Alistipes shahii	yes	no	propionate
ntk_a_synuclein	3304_bin35		var_biomarker ~ bristol_type_1_7	0.0159452	0.0341027	0.467564	0.640096	100	0	3171536	d__Bacteria	p__Bacteroidota	c__Bacteroidia	o__Bacteroidales	f__Rikenellaceae	g__Alistipes	s__Alistipes shahii	yes	no	propionate
ntk_a_synuclein	3304_bin90		var_biomarker ~ var_mb	0.00215883	0.0669596	0.0322408	0.97428	95.47	0.89	1961969	d__Bacteria	p__Bacillota_A	c__Clostridia	o__Oscillospirales	f__Oscillospiraceae	g__CAG-103	s__CAG-103 sp900543625	no	no	none
ntk_a_synuclein	3304_bin90		var_biomarker ~ sex	0.0385823	0.0993344	0.388408	0.697714	95.47	0.89	1961969	d__Bacteria	p__Bacillota_A	c__Clostridia	o__Oscillospirales	f__Oscillospiraceae	g__CAG-103	s__CAG-103 sp900543625	no	no	none
ntk_a_synuclein	3304_bin90		var_biomarker ~ var_mb_by_sex	0.0946773	0.0865946	1.09334	0.274244	95.47	0.89	1961969	d__Bacteria	p__Bacillota_A	c__Clostridia	o__Oscillospirales	f__Oscillospiraceae	g__CAG-103	s__CAG-103 sp900543625	no	no	none
ntk_a_synuclein	3304_bin90		var_biomarker ~ mars_age	0.00644423	0.00613805	1.04988	0.293772	95.47	0.89	1961969	d__Bacteria	p__Bacillota_A	c__Clostridia	o__Oscillospirales	f__Oscillospiraceae	g__CAG-103	s__CAG-103 sp900543625	no	no	none
ntk_a_synuclein	3304_bin90		var_biomarker ~ apoe4	0.103387	0.075947	1.3613	0.173418	95.47	0.89	1961969	d__Bacteria	p__Bacillota_A	c__Clostridia	o__Oscillospirales	f__Oscillospiraceae	g__CAG-103	s__CAG-103 sp900543625	no	no	none
ntk_a_synuclein	3304_bin90		var_biomarker ~ ntk_table	0.224331	0.0849603	2.64042	0.00828027	95.47	0.89	1961969	d__Bacteria	p__Bacillota_A	c__Clostridia	o__Oscillospirales	f__Oscillospiraceae	g__CAG-103	s__CAG-103 sp900543625	no	no	none
ntk_a_synuclein	3304_bin90		var_biomarker ~ bristol_type_1_7	0.0190031	0.0334872	0.567475	0.570392	95.47	0.89	1961969	d__Bacteria	p__Bacillota_A	c__Clostridia	o__Oscillospirales	f__Oscillospiraceae	g__CAG-103	s__CAG-103 sp900543625	no	no	none
ntk_a_synuclein	3305_bin59		var_biomarker ~ var_mb	-0.00674392	0.0514268	-0.131136	0.895668	99.28	2.1	1981477	d__Bacteria	p__Bacillota_C	c__Negativicutes	o__Acidaminococcales	f__Acidaminococcaceae	g__Succiniclasticum	s__Succiniclasticum sp900544275	yes	no	propionate
ntk_a_synuclein	3305_bin59		var_biomarker ~ sex	-0.13679	0.114121	-1.19864	0.230669	99.28	2.1	1981477	d__Bacteria	p__Bacillota_C	c__Negativicutes	o__Acidaminococcales	f__Acidaminococcaceae	g__Succiniclasticum	s__Succiniclasticum sp900544275	yes	no	propionate
ntk_a_synuclein	3305_bin59		var_biomarker ~ var_mb_by_sex	0.0637568	0.0613376	1.03944	0.2986	99.28	2.1	1981477	d__Bacteria	p__Bacillota_C	c__Negativicutes	o__Acidaminococcales	f__Acidaminococcaceae	g__Succiniclasticum	s__Succiniclasticum sp900544275	yes	no	propionate
ntk_a_synuclein	3305_bin59		var_biomarker ~ mars_age	0.00703289	0.00616226	1.14128	0.253752	99.28	2.1	1981477	d__Bacteria	p__Bacillota_C	c__Negativicutes	o__Acidaminococcales	f__Acidaminococcaceae	g__Succiniclasticum	s__Succiniclasticum sp900544275	yes	no	propionate
ntk_a_synuclein	3305_bin59		var_biomarker ~ apoe4	0.112946	0.0770102	1.46663	0.142477	99.28	2.1	1981477	d__Bacteria	p__Bacillota_C	c__Negativicutes	o__Acidaminococcales	f__Acidaminococcaceae	g__Succiniclasticum	s__Succiniclasticum sp900544275	yes	no	propionate
ntk_a_synuclein	3305_bin59		var_biomarker ~ ntk_table	0.207168	0.0851837	2.43202	0.0150149	99.28	2.1	1981477	d__Bacteria	p__Bacillota_C	c__Negativicutes	o__Acidaminococcales	f__Acidaminococcaceae	g__Succiniclasticum	s__Succiniclasticum sp900544275	yes	no	propionate
ntk_a_synuclein	3305_bin59		var_biomarker ~ bristol_type_1_7	0.0163034	0.0339969	0.479554	0.631545	99.28	2.1	1981477	d__Bacteria	p__Bacillota_C	c__Negativicutes	o__Acidaminococcales	f__Acidaminococcaceae	g__Succiniclasticum	s__Succiniclasticum sp900544275	yes	no	propionate
ntk_a_synuclein	3307_bin68		var_biomarker ~ var_mb	-0.00512021	0.0212475	-0.24098	0.809571	99.19	0.81	1991751	d__Bacteria	p__Actinomycetota	c__Coriobacteriia	o__Coriobacteriales	f__Coriobacteriaceae	g__Collinsella	s__Collinsella sp018373675	no	no	none
ntk_a_synuclein	3307_bin68		var_biomarker ~ sex	-0.0938571	0.0998857	-0.939645	0.3474	99.19	0.81	1991751	d__Bacteria	p__Actinomycetota	c__Coriobacteriia	o__Coriobacteriales	f__Coriobacteriaceae	g__Collinsella	s__Collinsella sp018373675	no	no	none
ntk_a_synuclein	3307_bin68		var_biomarker ~ var_mb_by_sex	-0.0228204	0.0320329	-0.712406	0.476214	99.19	0.81	1991751	d__Bacteria	p__Actinomycetota	c__Coriobacteriia	o__Coriobacteriales	f__Coriobacteriaceae	g__Collinsella	s__Collinsella sp018373675	no	no	none
ntk_a_synuclein	3307_bin68		var_biomarker ~ mars_age	0.00672107	0.00613992	1.09465	0.273669	99.19	0.81	1991751	d__Bacteria	p__Actinomycetota	c__Coriobacteriia	o__Coriobacteriales	f__Coriobacteriaceae	g__Collinsella	s__Collinsella sp018373675	no	no	none
ntk_a_synuclein	3307_bin68		var_biomarker ~ apoe4	0.10184	0.0754291	1.35014	0.176971	99.19	0.81	1991751	d__Bacteria	p__Actinomycetota	c__Coriobacteriia	o__Coriobacteriales	f__Coriobacteriaceae	g__Collinsella	s__Collinsella sp018373675	no	no	none
ntk_a_synuclein	3307_bin68		var_biomarker ~ ntk_table	0.220392	0.0848369	2.59784	0.00938134	99.19	0.81	1991751	d__Bacteria	p__Actinomycetota	c__Coriobacteriia	o__Coriobacteriales	f__Coriobacteriaceae	g__Collinsella	s__Collinsella sp018373675	no	no	none
ntk_a_synuclein	3307_bin68		var_biomarker ~ bristol_type_1_7	0.0150287	0.0333424	0.450739	0.652177	99.19	0.81	1991751	d__Bacteria	p__Actinomycetota	c__Coriobacteriia	o__Coriobacteriales	f__Coriobacteriaceae	g__Collinsella	s__Collinsella sp018373675	no	no	none
ntk_a_synuclein	3309_bin42		var_biomarker ~ var_mb	0.0320951	0.032511	0.987209	0.32354	94.69	0.91	2153953	d__Bacteria	p__Bacillota_A	c__Clostridia	o__Oscillospirales	f__Ruminococcaceae	g__Faecalibacterium	s__Faecalibacterium prausnitzii	no	yes	butyrate
ntk_a_synuclein	3309_bin42		var_biomarker ~ sex	-0.0371647	0.139772	-0.265896	0.790319	94.69	0.91	2153953	d__Bacteria	p__Bacillota_A	c__Clostridia	o__Oscillospirales	f__Ruminococcaceae	g__Faecalibacterium	s__Faecalibacterium prausnitzii	no	yes	butyrate
ntk_a_synuclein	3309_bin42		var_biomarker ~ var_mb_by_sex	-0.00628451	0.0603883	-0.104068	0.917115	94.69	0.91	2153953	d__Bacteria	p__Bacillota_A	c__Clostridia	o__Oscillospirales	f__Ruminococcaceae	g__Faecalibacterium	s__Faecalibacterium prausnitzii	no	yes	butyrate
ntk_a_synuclein	3309_bin42		var_biomarker ~ mars_age	0.00716851	0.00628891	1.13986	0.254343	94.69	0.91	2153953	d__Bacteria	p__Bacillota_A	c__Clostridia	o__Oscillospirales	f__Ruminococcaceae	g__Faecalibacterium	s__Faecalibacterium prausnitzii	no	yes	butyrate
ntk_a_synuclein	3309_bin42		var_biomarker ~ apoe4	0.104488	0.0791356	1.32036	0.186714	94.69	0.91	2153953	d__Bacteria	p__Bacillota_A	c__Clostridia	o__Oscillospirales	f__Ruminococcaceae	g__Faecalibacterium	s__Faecalibacterium prausnitzii	no	yes	butyrate
ntk_a_synuclein	3309_bin42		var_biomarker ~ ntk_table	0.213618	0.0859083	2.48659	0.0128975	94.69	0.91	2153953	d__Bacteria	p__Bacillota_A	c__Clostridia	o__Oscillospirales	f__Ruminococcaceae	g__Faecalibacterium	s__Faecalibacterium prausnitzii	no	yes	butyrate
ntk_a_synuclein	3309_bin42		var_biomarker ~ bristol_type_1_7	0.0113944	0.0344221	0.331019	0.74063	94.69	0.91	2153953	d__Bacteria	p__Bacillota_A	c__Clostridia	o__Oscillospirales	f__Ruminococcaceae	g__Faecalibacterium	s__Faecalibacterium prausnitzii	no	yes	butyrate
ntk_a_synuclein	3309_bin84		var_biomarker ~ var_mb	-0.0405175	0.0519966	-0.779234	0.435842	94.42	0	2451934	d__Bacteria	p__Bacillota_A	c__Clostridia	o__Oscillospirales	f__Ruminococcaceae	g__Gemmiger	s__Gemmiger sp900540595	no	no	none
ntk_a_synuclein	3309_bin84		var_biomarker ~ sex	-0.0308705	0.0758123	-0.407196	0.683864	94.42	0	2451934	d__Bacteria	p__Bacillota_A	c__Clostridia	o__Oscillospirales	f__Ruminococcaceae	g__Gemmiger	s__Gemmiger sp900540595	no	no	none
ntk_a_synuclein	3309_bin84		var_biomarker ~ var_mb_by_sex	0.00991315	0.0642605	0.154265	0.877401	94.42	0	2451934	d__Bacteria	p__Bacillota_A	c__Clostridia	o__Oscillospirales	f__Ruminococcaceae	g__Gemmiger	s__Gemmiger sp900540595	no	no	none
ntk_a_synuclein	3309_bin84		var_biomarker ~ mars_age	0.00622985	0.00605625	1.02866	0.303637	94.42	0	2451934	d__Bacteria	p__Bacillota_A	c__Clostridia	o__Oscillospirales	f__Ruminococcaceae	g__Gemmiger	s__Gemmiger sp900540595	no	no	none
ntk_a_synuclein	3309_bin84		var_biomarker ~ apoe4	0.11377	0.0767214	1.4829	0.138102	94.42	0	2451934	d__Bacteria	p__Bacillota_A	c__Clostridia	o__Oscillospirales	f__Ruminococcaceae	g__Gemmiger	s__Gemmiger sp900540595	no	no	none
ntk_a_synuclein	3309_bin84		var_biomarker ~ ntk_table	0.216133	0.0849308	2.54482	0.0109335	94.42	0	2451934	d__Bacteria	p__Bacillota_A	c__Clostridia	o__Oscillospirales	f__Ruminococcaceae	g__Gemmiger	s__Gemmiger sp900540595	no	no	none
ntk_a_synuclein	3309_bin84		var_biomarker ~ bristol_type_1_7	0.0189503	0.034519	0.548983	0.583017	94.42	0	2451934	d__Bacteria	p__Bacillota_A	c__Clostridia	o__Oscillospirales	f__Ruminococcaceae	g__Gemmiger	s__Gemmiger sp900540595	no	no	none
ntk_a_synuclein	3310_bin10		var_biomarker ~ var_mb	0.0568087	0.0325127	1.74728	0.0805892	97.25	0.33	5418005	d__Bacteria	p__Bacillota_A	c__Clostridia	o__Lachnospirales	f__Lachnospiraceae	g__Enterocloster	s__Enterocloster bolteae	no	no	none
ntk_a_synuclein	3310_bin10		var_biomarker ~ sex	0.0229425	0.14596	0.157183	0.8751	97.25	0.33	5418005	d__Bacteria	p__Bacillota_A	c__Clostridia	o__Lachnospirales	f__Lachnospiraceae	g__Enterocloster	s__Enterocloster bolteae	no	no	none
ntk_a_synuclein	3310_bin10		var_biomarker ~ var_mb_by_sex	-0.0256884	0.049821	-0.515614	0.606124	97.25	0.33	5418005	d__Bacteria	p__Bacillota_A	c__Clostridia	o__Lachnospirales	f__Lachnospiraceae	g__Enterocloster	s__Enterocloster bolteae	no	no	none
ntk_a_synuclein	3310_bin10		var_biomarker ~ mars_age	0.00656546	0.00618475	1.06156	0.288437	97.25	0.33	5418005	d__Bacteria	p__Bacillota_A	c__Clostridia	o__Lachnospirales	f__Lachnospiraceae	g__Enterocloster	s__Enterocloster bolteae	no	no	none
ntk_a_synuclein	3310_bin10		var_biomarker ~ apoe4	0.111207	0.0780542	1.42474	0.154233	97.25	0.33	5418005	d__Bacteria	p__Bacillota_A	c__Clostridia	o__Lachnospirales	f__Lachnospiraceae	g__Enterocloster	s__Enterocloster bolteae	no	no	none
ntk_a_synuclein	3310_bin10		var_biomarker ~ ntk_table	0.20881	0.0854105	2.44478	0.0144941	97.25	0.33	5418005	d__Bacteria	p__Bacillota_A	c__Clostridia	o__Lachnospirales	f__Lachnospiraceae	g__Enterocloster	s__Enterocloster bolteae	no	no	none
ntk_a_synuclein	3310_bin10		var_biomarker ~ bristol_type_1_7	0.0161777	0.0347223	0.465916	0.641276	97.25	0.33	5418005	d__Bacteria	p__Bacillota_A	c__Clostridia	o__Lachnospirales	f__Lachnospiraceae	g__Enterocloster	s__Enterocloster bolteae	no	no	none
ntk_a_synuclein	3310_bin22		var_biomarker ~ var_mb	-0.00898282	0.0249643	-0.359827	0.718977	97.96	0	3136278	d__Bacteria	p__Verrucomicrobiota	c__Verrucomicrobiae	o__Verrucomicrobiales	f__Akkermansiaceae	g__Akkermansia	s__Akkermansia sp001580195	yes	no	propionate
ntk_a_synuclein	3310_bin22		var_biomarker ~ sex	-0.0508528	0.0839275	-0.605913	0.544572	97.96	0	3136278	d__Bacteria	p__Verrucomicrobiota	c__Verrucomicrobiae	o__Verrucomicrobiales	f__Akkermansiaceae	g__Akkermansia	s__Akkermansia sp001580195	yes	no	propionate
ntk_a_synuclein	3310_bin22		var_biomarker ~ var_mb_by_sex	-0.00124338	0.0314667	-0.0395142	0.96848	97.96	0	3136278	d__Bacteria	p__Verrucomicrobiota	c__Verrucomicrobiae	o__Verrucomicrobiales	f__Akkermansiaceae	g__Akkermansia	s__Akkermansia sp001580195	yes	no	propionate
ntk_a_synuclein	3310_bin22		var_biomarker ~ mars_age	0.00751817	0.00646477	1.16294	0.244852	97.96	0	3136278	d__Bacteria	p__Verrucomicrobiota	c__Verrucomicrobiae	o__Verrucomicrobiales	f__Akkermansiaceae	g__Akkermansia	s__Akkermansia sp001580195	yes	no	propionate
ntk_a_synuclein	3310_bin22		var_biomarker ~ apoe4	0.104106	0.0776383	1.34091	0.179948	97.96	0	3136278	d__Bacteria	p__Verrucomicrobiota	c__Verrucomicrobiae	o__Verrucomicrobiales	f__Akkermansiaceae	g__Akkermansia	s__Akkermansia sp001580195	yes	no	propionate
ntk_a_synuclein	3310_bin22		var_biomarker ~ ntk_table	0.214559	0.0875509	2.45068	0.0142589	97.96	0	3136278	d__Bacteria	p__Verrucomicrobiota	c__Verrucomicrobiae	o__Verrucomicrobiales	f__Akkermansiaceae	g__Akkermansia	s__Akkermansia sp001580195	yes	no	propionate
ntk_a_synuclein	3310_bin22		var_biomarker ~ bristol_type_1_7	0.0152018	0.0340271	0.446758	0.65505	97.96	0	3136278	d__Bacteria	p__Verrucomicrobiota	c__Verrucomicrobiae	o__Verrucomicrobiales	f__Akkermansiaceae	g__Akkermansia	s__Akkermansia sp001580195	yes	no	propionate
ntk_a_synuclein	3310_bin26		var_biomarker ~ var_mb	-0.0291176	0.0438048	-0.664713	0.506234	99.09	0.19	6033893	d__Bacteria	p__Bacteroidota	c__Bacteroidia	o__Bacteroidales	f__Bacteroidaceae	g__Bacteroides	s__Bacteroides thetaiotaomicron	yes	no	propionate
ntk_a_synuclein	3310_bin26		var_biomarker ~ sex	-0.175733	0.15112	-1.16287	0.244881	99.09	0.19	6033893	d__Bacteria	p__Bacteroidota	c__Bacteroidia	o__Bacteroidales	f__Bacteroidaceae	g__Bacteroides	s__Bacteroides thetaiotaomicron	yes	no	propionate
ntk_a_synuclein	3310_bin26		var_biomarker ~ var_mb_by_sex	0.0547184	0.0513306	1.066	0.286424	99.09	0.19	6033893	d__Bacteria	p__Bacteroidota	c__Bacteroidia	o__Bacteroidales	f__Bacteroidaceae	g__Bacteroides	s__Bacteroides thetaiotaomicron	yes	no	propionate
ntk_a_synuclein	3310_bin26		var_biomarker ~ mars_age	0.00744393	0.00619998	1.20064	0.229892	99.09	0.19	6033893	d__Bacteria	p__Bacteroidota	c__Bacteroidia	o__Bacteroidales	f__Bacteroidaceae	g__Bacteroides	s__Bacteroides thetaiotaomicron	yes	no	propionate
ntk_a_synuclein	3310_bin26		var_biomarker ~ apoe4	0.0956591	0.0773013	1.23748	0.215907	99.09	0.19	6033893	d__Bacteria	p__Bacteroidota	c__Bacteroidia	o__Bacteroidales	f__Bacteroidaceae	g__Bacteroides	s__Bacteroides thetaiotaomicron	yes	no	propionate
ntk_a_synuclein	3310_bin26		var_biomarker ~ ntk_table	0.221846	0.0857476	2.5872	0.00967604	99.09	0.19	6033893	d__Bacteria	p__Bacteroidota	c__Bacteroidia	o__Bacteroidales	f__Bacteroidaceae	g__Bacteroides	s__Bacteroides thetaiotaomicron	yes	no	propionate
ntk_a_synuclein	3310_bin26		var_biomarker ~ bristol_type_1_7	0.0139718	0.035024	0.39892	0.689952	99.09	0.19	6033893	d__Bacteria	p__Bacteroidota	c__Bacteroidia	o__Bacteroidales	f__Bacteroidaceae	g__Bacteroides	s__Bacteroides thetaiotaomicron	yes	no	propionate
ntk_a_synuclein	3310_bin33		var_biomarker ~ var_mb	0.0211597	0.0380633	0.555908	0.578274	90.89	0.91	2336463	d__Bacteria	p__Bacillota_A	c__Clostridia	o__Oscillospirales	f__Ruminococcaceae	g__Faecalibacterium	s__Faecalibacterium prausnitzii	no	yes	butyrate
ntk_a_synuclein	3310_bin33		var_biomarker ~ sex	0.0371181	0.110932	0.334603	0.737925	90.89	0.91	2336463	d__Bacteria	p__Bacillota_A	c__Clostridia	o__Oscillospirales	f__Ruminococcaceae	g__Faecalibacterium	s__Faecalibacterium prausnitzii	no	yes	butyrate
ntk_a_synuclein	3310_bin33		var_biomarker ~ var_mb_by_sex	-0.0551199	0.0556427	-0.990603	0.321879	90.89	0.91	2336463	d__Bacteria	p__Bacillota_A	c__Clostridia	o__Oscillospirales	f__Ruminococcaceae	g__Faecalibacterium	s__Faecalibacterium prausnitzii	no	yes	butyrate
ntk_a_synuclein	3310_bin33		var_biomarker ~ mars_age	0.00629559	0.0062945	1.00017	0.317226	90.89	0.91	2336463	d__Bacteria	p__Bacillota_A	c__Clostridia	o__Oscillospirales	f__Ruminococcaceae	g__Faecalibacterium	s__Faecalibacterium prausnitzii	no	yes	butyrate
ntk_a_synuclein	3310_bin33		var_biomarker ~ apoe4	0.0978002	0.0776836	1.25895	0.208047	90.89	0.91	2336463	d__Bacteria	p__Bacillota_A	c__Clostridia	o__Oscillospirales	f__Ruminococcaceae	g__Faecalibacterium	s__Faecalibacterium prausnitzii	no	yes	butyrate
ntk_a_synuclein	3310_bin33		var_biomarker ~ ntk_table	0.216755	0.0853386	2.53994	0.0110871	90.89	0.91	2336463	d__Bacteria	p__Bacillota_A	c__Clostridia	o__Oscillospirales	f__Ruminococcaceae	g__Faecalibacterium	s__Faecalibacterium prausnitzii	no	yes	butyrate
ntk_a_synuclein	3310_bin33		var_biomarker ~ bristol_type_1_7	0.0141572	0.0341193	0.414933	0.678191	90.89	0.91	2336463	d__Bacteria	p__Bacillota_A	c__Clostridia	o__Oscillospirales	f__Ruminococcaceae	g__Faecalibacterium	s__Faecalibacterium prausnitzii	no	yes	butyrate
ntk_a_synuclein	3310_bin63		var_biomarker ~ var_mb	0.0318146	0.0266063	1.19575	0.231793	95.21	0.19	3711770	d__Bacteria	p__Bacteroidota	c__Bacteroidia	o__Bacteroidales	f__Bacteroidaceae	g__Phocaeicola	s__Phocaeicola massiliensis	yes	no	propionate
ntk_a_synuclein	3310_bin63		var_biomarker ~ sex	-0.0317919	0.158916	-0.200055	0.841437	95.21	0.19	3711770	d__Bacteria	p__Bacteroidota	c__Bacteroidia	o__Bacteroidales	f__Bacteroidaceae	g__Phocaeicola	s__Phocaeicola massiliensis	yes	no	propionate
ntk_a_synuclein	3310_bin63		var_biomarker ~ var_mb_by_sex	-0.00810784	0.041999	-0.193048	0.846921	95.21	0.19	3711770	d__Bacteria	p__Bacteroidota	c__Bacteroidia	o__Bacteroidales	f__Bacteroidaceae	g__Phocaeicola	s__Phocaeicola massiliensis	yes	no	propionate
ntk_a_synuclein	3310_bin63		var_biomarker ~ mars_age	0.00566955	0.00622007	0.911492	0.362036	95.21	0.19	3711770	d__Bacteria	p__Bacteroidota	c__Bacteroidia	o__Bacteroidales	f__Bacteroidaceae	g__Phocaeicola	s__Phocaeicola massiliensis	yes	no	propionate
ntk_a_synuclein	3310_bin63		var_biomarker ~ apoe4	0.103432	0.0769384	1.34435	0.178836	95.21	0.19	3711770	d__Bacteria	p__Bacteroidota	c__Bacteroidia	o__Bacteroidales	f__Bacteroidaceae	g__Phocaeicola	s__Phocaeicola massiliensis	yes	no	propionate
ntk_a_synuclein	3310_bin63		var_biomarker ~ ntk_table	0.224192	0.0862584	2.59907	0.00934761	95.21	0.19	3711770	d__Bacteria	p__Bacteroidota	c__Bacteroidia	o__Bacteroidales	f__Bacteroidaceae	g__Phocaeicola	s__Phocaeicola massiliensis	yes	no	propionate
ntk_a_synuclein	3310_bin63		var_biomarker ~ bristol_type_1_7	0.00783342	0.0339648	0.230633	0.8176	95.21	0.19	3711770	d__Bacteria	p__Bacteroidota	c__Bacteroidia	o__Bacteroidales	f__Bacteroidaceae	g__Phocaeicola	s__Phocaeicola massiliensis	yes	no	propionate
ntk_a_synuclein	3310_bin64		var_biomarker ~ var_mb	-0.0286554	0.0249137	-1.15019	0.250067	98.99	1.2	2689655	d__Bacteria	p__Bacteroidota	c__Bacteroidia	o__Bacteroidales	f__Rikenellaceae	g__Alistipes	s__Alistipes avistercoris	no	no	none
ntk_a_synuclein	3310_bin64		var_biomarker ~ sex	-0.0550424	0.0782988	-0.70298	0.482068	98.99	1.2	2689655	d__Bacteria	p__Bacteroidota	c__Bacteroidia	o__Bacteroidales	f__Rikenellaceae	g__Alistipes	s__Alistipes avistercoris	no	no	none
ntk_a_synuclein	3310_bin64		var_biomarker ~ var_mb_by_sex	0.0243763	0.0686786	0.354933	0.72264	98.99	1.2	2689655	d__Bacteria	p__Bacteroidota	c__Bacteroidia	o__Bacteroidales	f__Rikenellaceae	g__Alistipes	s__Alistipes avistercoris	no	no	none
ntk_a_synuclein	3310_bin64		var_biomarker ~ mars_age	0.00599149	0.00625704	0.95756	0.338285	98.99	1.2	2689655	d__Bacteria	p__Bacteroidota	c__Bacteroidia	o__Bacteroidales	f__Rikenellaceae	g__Alistipes	s__Alistipes avistercoris	no	no	none
ntk_a_synuclein	3310_bin64		var_biomarker ~ apoe4	0.105615	0.0767139	1.37674	0.168594	98.99	1.2	2689655	d__Bacteria	p__Bacteroidota	c__Bacteroidia	o__Bacteroidales	f__Rikenellaceae	g__Alistipes	s__Alistipes avistercoris	no	no	none
ntk_a_synuclein	3310_bin64		var_biomarker ~ ntk_table	0.209596	0.0868516	2.41327	0.0158101	98.99	1.2	2689655	d__Bacteria	p__Bacteroidota	c__Bacteroidia	o__Bacteroidales	f__Rikenellaceae	g__Alistipes	s__Alistipes avistercoris	no	no	none
ntk_a_synuclein	3310_bin64		var_biomarker ~ bristol_type_1_7	0.0165245	0.0336649	0.490852	0.623531	98.99	1.2	2689655	d__Bacteria	p__Bacteroidota	c__Bacteroidia	o__Bacteroidales	f__Rikenellaceae	g__Alistipes	s__Alistipes avistercoris	no	no	none
ntk_a_synuclein	3310_bin8		var_biomarker ~ var_mb	0.0879207	0.0353128	2.48977	0.0127827	100	0	1858674	d__Bacteria	p__Actinomycetota	c__Coriobacteriia	o__Coriobacteriales	f__Coriobacteriaceae	g__Collinsella	s__Collinsella intestinalis	no	no	none
ntk_a_synuclein	3310_bin8		var_biomarker ~ sex	-0.373692	0.198826	-1.87949	0.060177	100	0	1858674	d__Bacteria	p__Actinomycetota	c__Coriobacteriia	o__Coriobacteriales	f__Coriobacteriaceae	g__Collinsella	s__Collinsella intestinalis	no	no	none
ntk_a_synuclein	3310_bin8		var_biomarker ~ var_mb_by_sex	-0.0957706	0.0543984	-1.76054	0.0783161	100	0	1858674	d__Bacteria	p__Actinomycetota	c__Coriobacteriia	o__Coriobacteriales	f__Coriobacteriaceae	g__Collinsella	s__Collinsella intestinalis	no	no	none
ntk_a_synuclein	3310_bin8		var_biomarker ~ mars_age	0.00533641	0.00617771	0.863816	0.387689	100	0	1858674	d__Bacteria	p__Actinomycetota	c__Coriobacteriia	o__Coriobacteriales	f__Coriobacteriaceae	g__Collinsella	s__Collinsella intestinalis	no	no	none
ntk_a_synuclein	3310_bin8		var_biomarker ~ apoe4	0.107552	0.0764712	1.40644	0.159593	100	0	1858674	d__Bacteria	p__Actinomycetota	c__Coriobacteriia	o__Coriobacteriales	f__Coriobacteriaceae	g__Collinsella	s__Collinsella intestinalis	no	no	none
ntk_a_synuclein	3310_bin8		var_biomarker ~ ntk_table	0.207553	0.0846146	2.45292	0.0141702	100	0	1858674	d__Bacteria	p__Actinomycetota	c__Coriobacteriia	o__Coriobacteriales	f__Coriobacteriaceae	g__Collinsella	s__Collinsella intestinalis	no	no	none
ntk_a_synuclein	3310_bin8		var_biomarker ~ bristol_type_1_7	0.0209653	0.0360342	0.581818	0.560689	100	0	1858674	d__Bacteria	p__Actinomycetota	c__Coriobacteriia	o__Coriobacteriales	f__Coriobacteriaceae	g__Collinsella	s__Collinsella intestinalis	no	no	none
ntk_a_synuclein	3310_bin9		var_biomarker ~ var_mb	0.036054	0.0699824	0.515187	0.606422	95.28	0.13	2959861	d__Bacteria	p__Bacteroidota	c__Bacteroidia	o__Bacteroidales	f__Muribaculaceae	g__Duncaniella	s__	yes	no	propionate
ntk_a_synuclein	3310_bin9		var_biomarker ~ sex	-0.00708844	0.131865	-0.0537554	0.95713	95.28	0.13	2959861	d__Bacteria	p__Bacteroidota	c__Bacteroidia	o__Bacteroidales	f__Muribaculaceae	g__Duncaniella	s__	yes	no	propionate
ntk_a_synuclein	3310_bin9		var_biomarker ~ var_mb_by_sex	0.0379779	0.125728	0.302064	0.762603	95.28	0.13	2959861	d__Bacteria	p__Bacteroidota	c__Bacteroidia	o__Bacteroidales	f__Muribaculaceae	g__Duncaniella	s__	yes	no	propionate
ntk_a_synuclein	3310_bin9		var_biomarker ~ mars_age	0.00762189	0.00645542	1.1807	0.237723	95.28	0.13	2959861	d__Bacteria	p__Bacteroidota	c__Bacteroidia	o__Bacteroidales	f__Muribaculaceae	g__Duncaniella	s__	yes	no	propionate
ntk_a_synuclein	3310_bin9		var_biomarker ~ apoe4	0.109609	0.0777591	1.40959	0.15866	95.28	0.13	2959861	d__Bacteria	p__Bacteroidota	c__Bacteroidia	o__Bacteroidales	f__Muribaculaceae	g__Duncaniella	s__	yes	no	propionate
ntk_a_synuclein	3310_bin9		var_biomarker ~ ntk_table	0.229647	0.0846307	2.71352	0.00665724	95.28	0.13	2959861	d__Bacteria	p__Bacteroidota	c__Bacteroidia	o__Bacteroidales	f__Muribaculaceae	g__Duncaniella	s__	yes	no	propionate
ntk_a_synuclein	3310_bin9		var_biomarker ~ bristol_type_1_7	0.00958019	0.0354591	0.270176	0.787025	95.28	0.13	2959861	d__Bacteria	p__Bacteroidota	c__Bacteroidia	o__Bacteroidales	f__Muribaculaceae	g__Duncaniella	s__	yes	no	propionate
ntk_a_synuclein	3311_bin103		var_biomarker ~ var_mb	0.0491004	0.0264283	1.85787	0.0631876	95.78	1.01	2707668	d__Bacteria	p__Bacteroidota	c__Bacteroidia	o__Bacteroidales	f__Bacteroidaceae	g__Prevotella	s__Prevotella sp000436915	no	no	none
ntk_a_synuclein	3311_bin103		var_biomarker ~ sex	-0.104824	0.131332	-0.798155	0.42478	95.78	1.01	2707668	d__Bacteria	p__Bacteroidota	c__Bacteroidia	o__Bacteroidales	f__Bacteroidaceae	g__Prevotella	s__Prevotella sp000436915	no	no	none
ntk_a_synuclein	3311_bin103		var_biomarker ~ var_mb_by_sex	-0.0169207	0.0374233	-0.452143	0.651166	95.78	1.01	2707668	d__Bacteria	p__Bacteroidota	c__Bacteroidia	o__Bacteroidales	f__Bacteroidaceae	g__Prevotella	s__Prevotella sp000436915	no	no	none
ntk_a_synuclein	3311_bin103		var_biomarker ~ mars_age	0.0100245	0.00608953	1.64619	0.0997254	95.78	1.01	2707668	d__Bacteria	p__Bacteroidota	c__Bacteroidia	o__Bacteroidales	f__Bacteroidaceae	g__Prevotella	s__Prevotella sp000436915	no	no	none
ntk_a_synuclein	3311_bin103		var_biomarker ~ apoe4	0.143425	0.0769797	1.86316	0.0624404	95.78	1.01	2707668	d__Bacteria	p__Bacteroidota	c__Bacteroidia	o__Bacteroidales	f__Bacteroidaceae	g__Prevotella	s__Prevotella sp000436915	no	no	none
ntk_a_synuclein	3311_bin103		var_biomarker ~ ntk_table	0.267649	0.0849548	3.15049	0.00162995	95.78	1.01	2707668	d__Bacteria	p__Bacteroidota	c__Bacteroidia	o__Bacteroidales	f__Bacteroidaceae	g__Prevotella	s__Prevotella sp000436915	no	no	none
ntk_a_synuclein	3311_bin103		var_biomarker ~ bristol_type_1_7	-7.25732e-05	0.0322739	-0.00224867	0.998206	95.78	1.01	2707668	d__Bacteria	p__Bacteroidota	c__Bacteroidia	o__Bacteroidales	f__Bacteroidaceae	g__Prevotella	s__Prevotella sp000436915	no	no	none
ntk_a_synuclein	3311_bin28		var_biomarker ~ var_mb	-0.0218359	0.0269487	-0.810275	0.417782	99.19	0.81	1979602	d__Bacteria	p__Actinomycetota	c__Coriobacteriia	o__Coriobacteriales	f__Coriobacteriaceae	g__Collinsella	s__Collinsella sp900758375	no	no	none
ntk_a_synuclein	3311_bin28		var_biomarker ~ sex	-0.0947433	0.0978637	-0.968114	0.332987	99.19	0.81	1979602	d__Bacteria	p__Actinomycetota	c__Coriobacteriia	o__Coriobacteriales	f__Coriobacteriaceae	g__Collinsella	s__Collinsella sp900758375	no	no	none
ntk_a_synuclein	3311_bin28		var_biomarker ~ var_mb_by_sex	-0.0300614	0.0388226	-0.774326	0.438738	99.19	0.81	1979602	d__Bacteria	p__Actinomycetota	c__Coriobacteriia	o__Coriobacteriales	f__Coriobacteriaceae	g__Collinsella	s__Collinsella sp900758375	no	no	none
ntk_a_synuclein	3311_bin28		var_biomarker ~ mars_age	0.00723663	0.00618247	1.17051	0.241796	99.19	0.81	1979602	d__Bacteria	p__Actinomycetota	c__Coriobacteriia	o__Coriobacteriales	f__Coriobacteriaceae	g__Collinsella	s__Collinsella sp900758375	no	no	none
ntk_a_synuclein	3311_bin28		var_biomarker ~ apoe4	0.114871	0.082959	1.38467	0.166152	99.19	0.81	1979602	d__Bacteria	p__Actinomycetota	c__Coriobacteriia	o__Coriobacteriales	f__Coriobacteriaceae	g__Collinsella	s__Collinsella sp900758375	no	no	none
ntk_a_synuclein	3311_bin28		var_biomarker ~ ntk_table	0.21822	0.0842289	2.59079	0.00957546	99.19	0.81	1979602	d__Bacteria	p__Actinomycetota	c__Coriobacteriia	o__Coriobacteriales	f__Coriobacteriaceae	g__Collinsella	s__Collinsella sp900758375	no	no	none
ntk_a_synuclein	3311_bin28		var_biomarker ~ bristol_type_1_7	0.0111698	0.0338657	0.329828	0.74153	99.19	0.81	1979602	d__Bacteria	p__Actinomycetota	c__Coriobacteriia	o__Coriobacteriales	f__Coriobacteriaceae	g__Collinsella	s__Collinsella sp900758375	no	no	none
ntk_a_synuclein	3311_bin46		var_biomarker ~ var_mb	0.0185506	0.0702263	0.264155	0.79166	92.06	0.95	3504802	d__Bacteria	p__Bacillota_A	c__Clostridia	o__Lachnospirales	f__Lachnospiraceae	g__KLE1615	s__KLE1615 sp900066985	no	no	none
ntk_a_synuclein	3311_bin46		var_biomarker ~ sex	-0.243373	0.357742	-0.680303	0.496312	92.06	0.95	3504802	d__Bacteria	p__Bacillota_A	c__Clostridia	o__Lachnospirales	f__Lachnospiraceae	g__KLE1615	s__KLE1615 sp900066985	no	no	none
ntk_a_synuclein	3311_bin46		var_biomarker ~ var_mb_by_sex	0.0579013	0.098291	0.58908	0.555807	92.06	0.95	3504802	d__Bacteria	p__Bacillota_A	c__Clostridia	o__Lachnospirales	f__Lachnospiraceae	g__KLE1615	s__KLE1615 sp900066985	no	no	none
ntk_a_synuclein	3311_bin46		var_biomarker ~ mars_age	0.00721535	0.00614715	1.17377	0.240486	92.06	0.95	3504802	d__Bacteria	p__Bacillota_A	c__Clostridia	o__Lachnospirales	f__Lachnospiraceae	g__KLE1615	s__KLE1615 sp900066985	no	no	none
ntk_a_synuclein	3311_bin46		var_biomarker ~ apoe4	0.111367	0.0780989	1.42597	0.153876	92.06	0.95	3504802	d__Bacteria	p__Bacillota_A	c__Clostridia	o__Lachnospirales	f__Lachnospiraceae	g__KLE1615	s__KLE1615 sp900066985	no	no	none
ntk_a_synuclein	3311_bin46		var_biomarker ~ ntk_table	0.208353	0.0879942	2.3678	0.0178942	92.06	0.95	3504802	d__Bacteria	p__Bacillota_A	c__Clostridia	o__Lachnospirales	f__Lachnospiraceae	g__KLE1615	s__KLE1615 sp900066985	no	no	none
ntk_a_synuclein	3311_bin46		var_biomarker ~ bristol_type_1_7	0.0125308	0.0341278	0.367173	0.71349	92.06	0.95	3504802	d__Bacteria	p__Bacillota_A	c__Clostridia	o__Lachnospirales	f__Lachnospiraceae	g__KLE1615	s__KLE1615 sp900066985	no	no	none
ntk_a_synuclein	3311_bin61		var_biomarker ~ var_mb	0.0338928	0.0276204	1.22709	0.219788	94.37	0.48	2914917	d__Bacteria	p__Bacteroidota	c__Bacteroidia	o__Bacteroidales	f__UBA932	g__Cryptobacteroides	s__Cryptobacteroides sp000432515	no	no	none
ntk_a_synuclein	3311_bin61		var_biomarker ~ sex	-0.157162	0.211898	-0.741687	0.458277	94.37	0.48	2914917	d__Bacteria	p__Bacteroidota	c__Bacteroidia	o__Bacteroidales	f__UBA932	g__Cryptobacteroides	s__Cryptobacteroides sp000432515	no	no	none
ntk_a_synuclein	3311_bin61		var_biomarker ~ var_mb_by_sex	-0.029506	0.0428436	-0.68869	0.491019	94.37	0.48	2914917	d__Bacteria	p__Bacteroidota	c__Bacteroidia	o__Bacteroidales	f__UBA932	g__Cryptobacteroides	s__Cryptobacteroides sp000432515	no	no	none
ntk_a_synuclein	3311_bin61		var_biomarker ~ mars_age	0.00644068	0.00603074	1.06798	0.285532	94.37	0.48	2914917	d__Bacteria	p__Bacteroidota	c__Bacteroidia	o__Bacteroidales	f__UBA932	g__Cryptobacteroides	s__Cryptobacteroides sp000432515	no	no	none
ntk_a_synuclein	3311_bin61		var_biomarker ~ apoe4	0.105987	0.0778056	1.36221	0.173132	94.37	0.48	2914917	d__Bacteria	p__Bacteroidota	c__Bacteroidia	o__Bacteroidales	f__UBA932	g__Cryptobacteroides	s__Cryptobacteroides sp000432515	no	no	none
ntk_a_synuclein	3311_bin61		var_biomarker ~ ntk_table	0.22682	0.0875017	2.59218	0.00953688	94.37	0.48	2914917	d__Bacteria	p__Bacteroidota	c__Bacteroidia	o__Bacteroidales	f__UBA932	g__Cryptobacteroides	s__Cryptobacteroides sp000432515	no	no	none
ntk_a_synuclein	3311_bin61		var_biomarker ~ bristol_type_1_7	0.00655303	0.0347405	0.188628	0.850384	94.37	0.48	2914917	d__Bacteria	p__Bacteroidota	c__Bacteroidia	o__Bacteroidales	f__UBA932	g__Cryptobacteroides	s__Cryptobacteroides sp000432515	no	no	none
ntk_a_synuclein	3311_bin82		var_biomarker ~ var_mb	-0.00979603	0.028316	-0.345954	0.729378	98.6	1.17	2903543	d__Bacteria	p__Bacillota_A	c__Clostridia	o__Christensenellales	f__CAG-74	g__UBA11524	s__UBA11524 sp000437595	no	no	none
ntk_a_synuclein	3311_bin82		var_biomarker ~ sex	-0.0847168	0.0898397	-0.942977	0.345693	98.6	1.17	2903543	d__Bacteria	p__Bacillota_A	c__Clostridia	o__Christensenellales	f__CAG-74	g__UBA11524	s__UBA11524 sp000437595	no	no	none
ntk_a_synuclein	3311_bin82		var_biomarker ~ var_mb_by_sex	-0.0209049	0.0358897	-0.582476	0.560246	98.6	1.17	2903543	d__Bacteria	p__Bacillota_A	c__Clostridia	o__Christensenellales	f__CAG-74	g__UBA11524	s__UBA11524 sp000437595	no	no	none
ntk_a_synuclein	3311_bin82		var_biomarker ~ mars_age	0.00739655	0.00627769	1.17823	0.238706	98.6	1.17	2903543	d__Bacteria	p__Bacillota_A	c__Clostridia	o__Christensenellales	f__CAG-74	g__UBA11524	s__UBA11524 sp000437595	no	no	none
ntk_a_synuclein	3311_bin82		var_biomarker ~ apoe4	0.0995588	0.0764421	1.30241	0.192777	98.6	1.17	2903543	d__Bacteria	p__Bacillota_A	c__Clostridia	o__Christensenellales	f__CAG-74	g__UBA11524	s__UBA11524 sp000437595	no	no	none
ntk_a_synuclein	3311_bin82		var_biomarker ~ ntk_table	0.212595	0.0858984	2.47496	0.0133252	98.6	1.17	2903543	d__Bacteria	p__Bacillota_A	c__Clostridia	o__Christensenellales	f__CAG-74	g__UBA11524	s__UBA11524 sp000437595	no	no	none
ntk_a_synuclein	3311_bin82		var_biomarker ~ bristol_type_1_7	0.0164219	0.034463	0.476509	0.633712	98.6	1.17	2903543	d__Bacteria	p__Bacillota_A	c__Clostridia	o__Christensenellales	f__CAG-74	g__UBA11524	s__UBA11524 sp000437595	no	no	none
ntk_a_synuclein	3313_bin15		var_biomarker ~ var_mb	0.0505539	0.0459097	1.10116	0.270828	90.94	0.67	2080086	d__Bacteria	p__Bacillota_A	c__Clostridia	o__Oscillospirales	f__Oscillospiraceae	g__Vescimonas	s__Vescimonas sp001916855	no	no	none
ntk_a_synuclein	3313_bin15		var_biomarker ~ sex	-0.0217968	0.0708903	-0.307472	0.758484	90.94	0.67	2080086	d__Bacteria	p__Bacillota_A	c__Clostridia	o__Oscillospirales	f__Oscillospiraceae	g__Vescimonas	s__Vescimonas sp001916855	no	no	none
ntk_a_synuclein	3313_bin15		var_biomarker ~ var_mb_by_sex	0.0254354	0.0695042	0.365956	0.714398	90.94	0.67	2080086	d__Bacteria	p__Bacillota_A	c__Clostridia	o__Oscillospirales	f__Oscillospiraceae	g__Vescimonas	s__Vescimonas sp001916855	no	no	none
ntk_a_synuclein	3313_bin15		var_biomarker ~ mars_age	0.00559624	0.00604041	0.926467	0.354203	90.94	0.67	2080086	d__Bacteria	p__Bacillota_A	c__Clostridia	o__Oscillospirales	f__Oscillospiraceae	g__Vescimonas	s__Vescimonas sp001916855	no	no	none
ntk_a_synuclein	3313_bin15		var_biomarker ~ apoe4	0.0978995	0.0756627	1.29389	0.195702	90.94	0.67	2080086	d__Bacteria	p__Bacillota_A	c__Clostridia	o__Oscillospirales	f__Oscillospiraceae	g__Vescimonas	s__Vescimonas sp001916855	no	no	none
ntk_a_synuclein	3313_bin15		var_biomarker ~ ntk_table	0.191673	0.0848328	2.25942	0.0238574	90.94	0.67	2080086	d__Bacteria	p__Bacillota_A	c__Clostridia	o__Oscillospirales	f__Oscillospiraceae	g__Vescimonas	s__Vescimonas sp001916855	no	no	none
ntk_a_synuclein	3313_bin15		var_biomarker ~ bristol_type_1_7	0.0122046	0.0339834	0.359135	0.719494	90.94	0.67	2080086	d__Bacteria	p__Bacillota_A	c__Clostridia	o__Oscillospirales	f__Oscillospiraceae	g__Vescimonas	s__Vescimonas sp001916855	no	no	none
ntk_a_synuclein	3313_bin28		var_biomarker ~ var_mb	0.0732376	0.0555343	1.31878	0.187242	95.75	0.67	2163546	d__Bacteria	p__Bacillota_A	c__Clostridia	o__Oscillospirales	f__Oscillospiraceae	g__Faecousia	s__Faecousia sp000434635	no	no	none
ntk_a_synuclein	3313_bin28		var_biomarker ~ sex	-0.00949291	0.084276	-0.112641	0.910315	95.75	0.67	2163546	d__Bacteria	p__Bacillota_A	c__Clostridia	o__Oscillospirales	f__Oscillospiraceae	g__Faecousia	s__Faecousia sp000434635	no	no	none
ntk_a_synuclein	3313_bin28		var_biomarker ~ var_mb_by_sex	-0.0719345	0.0716025	-1.00464	0.315072	95.75	0.67	2163546	d__Bacteria	p__Bacillota_A	c__Clostridia	o__Oscillospirales	f__Oscillospiraceae	g__Faecousia	s__Faecousia sp000434635	no	no	none
ntk_a_synuclein	3313_bin28		var_biomarker ~ mars_age	0.00721374	0.00635014	1.136	0.255958	95.75	0.67	2163546	d__Bacteria	p__Bacillota_A	c__Clostridia	o__Oscillospirales	f__Oscillospiraceae	g__Faecousia	s__Faecousia sp000434635	no	no	none
ntk_a_synuclein	3313_bin28		var_biomarker ~ apoe4	0.112489	0.0777292	1.44719	0.147843	95.75	0.67	2163546	d__Bacteria	p__Bacillota_A	c__Clostridia	o__Oscillospirales	f__Oscillospiraceae	g__Faecousia	s__Faecousia sp000434635	no	no	none
ntk_a_synuclein	3313_bin28		var_biomarker ~ ntk_table	0.215667	0.0901838	2.39142	0.0167833	95.75	0.67	2163546	d__Bacteria	p__Bacillota_A	c__Clostridia	o__Oscillospirales	f__Oscillospiraceae	g__Faecousia	s__Faecousia sp000434635	no	no	none
ntk_a_synuclein	3313_bin28		var_biomarker ~ bristol_type_1_7	0.0206027	0.0355467	0.579595	0.562188	95.75	0.67	2163546	d__Bacteria	p__Bacillota_A	c__Clostridia	o__Oscillospirales	f__Oscillospiraceae	g__Faecousia	s__Faecousia sp000434635	no	no	none
ntk_a_synuclein	3313_bin49		var_biomarker ~ var_mb	0.0622629	0.0628472	0.990703	0.321831	100	0.54	2156762	d__Bacteria	p__Actinomycetota	c__Coriobacteriia	o__Coriobacteriales	f__Eggerthellaceae	g__CAAEEV01	s__CAAEEV01 sp900754955	no	no	none
ntk_a_synuclein	3313_bin49		var_biomarker ~ sex	-0.367249	0.18854	-1.94786	0.0514317	100	0.54	2156762	d__Bacteria	p__Actinomycetota	c__Coriobacteriia	o__Coriobacteriales	f__Eggerthellaceae	g__CAAEEV01	s__CAAEEV01 sp900754955	no	no	none
ntk_a_synuclein	3313_bin49		var_biomarker ~ var_mb_by_sex	-0.153559	0.0874767	-1.75543	0.0791855	100	0.54	2156762	d__Bacteria	p__Actinomycetota	c__Coriobacteriia	o__Coriobacteriales	f__Eggerthellaceae	g__CAAEEV01	s__CAAEEV01 sp900754955	no	no	none
ntk_a_synuclein	3313_bin49		var_biomarker ~ mars_age	0.00697338	0.0062578	1.11435	0.265129	100	0.54	2156762	d__Bacteria	p__Actinomycetota	c__Coriobacteriia	o__Coriobacteriales	f__Eggerthellaceae	g__CAAEEV01	s__CAAEEV01 sp900754955	no	no	none
ntk_a_synuclein	3313_bin49		var_biomarker ~ apoe4	0.105076	0.0799583	1.31413	0.188802	100	0.54	2156762	d__Bacteria	p__Actinomycetota	c__Coriobacteriia	o__Coriobacteriales	f__Eggerthellaceae	g__CAAEEV01	s__CAAEEV01 sp900754955	no	no	none
ntk_a_synuclein	3313_bin49		var_biomarker ~ ntk_table	0.222092	0.085491	2.59784	0.00938134	100	0.54	2156762	d__Bacteria	p__Actinomycetota	c__Coriobacteriia	o__Coriobacteriales	f__Eggerthellaceae	g__CAAEEV01	s__CAAEEV01 sp900754955	no	no	none
ntk_a_synuclein	3313_bin49		var_biomarker ~ bristol_type_1_7	0.0206077	0.035072	0.587583	0.556812	100	0.54	2156762	d__Bacteria	p__Actinomycetota	c__Coriobacteriia	o__Coriobacteriales	f__Eggerthellaceae	g__CAAEEV01	s__CAAEEV01 sp900754955	no	no	none
ntk_a_synuclein	3313_bin55		var_biomarker ~ var_mb	0.0123647	0.0426507	0.289905	0.771889	97.12	1.49	4000416	d__Bacteria	p__Bacteroidota	c__Bacteroidia	o__Bacteroidales	f__Bacteroidaceae	g__Bacteroides	s__Bacteroides propionicigenes	yes	no	propionate
ntk_a_synuclein	3313_bin55		var_biomarker ~ sex	-0.0579957	0.0757682	-0.765436	0.444012	97.12	1.49	4000416	d__Bacteria	p__Bacteroidota	c__Bacteroidia	o__Bacteroidales	f__Bacteroidaceae	g__Bacteroides	s__Bacteroides propionicigenes	yes	no	propionate
ntk_a_synuclein	3313_bin55		var_biomarker ~ var_mb_by_sex	-0.0274093	0.0632591	-0.433286	0.664807	97.12	1.49	4000416	d__Bacteria	p__Bacteroidota	c__Bacteroidia	o__Bacteroidales	f__Bacteroidaceae	g__Bacteroides	s__Bacteroides propionicigenes	yes	no	propionate
ntk_a_synuclein	3313_bin55		var_biomarker ~ mars_age	0.00662771	0.00619616	1.06965	0.284778	97.12	1.49	4000416	d__Bacteria	p__Bacteroidota	c__Bacteroidia	o__Bacteroidales	f__Bacteroidaceae	g__Bacteroides	s__Bacteroides propionicigenes	yes	no	propionate
ntk_a_synuclein	3313_bin55		var_biomarker ~ apoe4	0.111252	0.0816655	1.36229	0.173106	97.12	1.49	4000416	d__Bacteria	p__Bacteroidota	c__Bacteroidia	o__Bacteroidales	f__Bacteroidaceae	g__Bacteroides	s__Bacteroides propionicigenes	yes	no	propionate
ntk_a_synuclein	3313_bin55		var_biomarker ~ ntk_table	0.212853	0.0871138	2.4434	0.0145498	97.12	1.49	4000416	d__Bacteria	p__Bacteroidota	c__Bacteroidia	o__Bacteroidales	f__Bacteroidaceae	g__Bacteroides	s__Bacteroides propionicigenes	yes	no	propionate
ntk_a_synuclein	3313_bin55		var_biomarker ~ bristol_type_1_7	0.0155425	0.0339048	0.458415	0.646654	97.12	1.49	4000416	d__Bacteria	p__Bacteroidota	c__Bacteroidia	o__Bacteroidales	f__Bacteroidaceae	g__Bacteroides	s__Bacteroides propionicigenes	yes	no	propionate
ntk_a_synuclein	3313_bin57		var_biomarker ~ var_mb	0.0741175	0.046935	1.57915	0.114301	95.97	0.34	2450347	d__Bacteria	p__Bacillota_A	c__Clostridia	o__Oscillospirales	f__Ruminococcaceae	g__Ruminiclostridium_E	s__Ruminiclostridium_E sp003512525	no	no	none
ntk_a_synuclein	3313_bin57		var_biomarker ~ sex	-0.0668309	0.0767737	-0.870492	0.384032	95.97	0.34	2450347	d__Bacteria	p__Bacillota_A	c__Clostridia	o__Oscillospirales	f__Ruminococcaceae	g__Ruminiclostridium_E	s__Ruminiclostridium_E sp003512525	no	no	none
ntk_a_synuclein	3313_bin57		var_biomarker ~ var_mb_by_sex	0.0385191	0.0638145	0.603611	0.546102	95.97	0.34	2450347	d__Bacteria	p__Bacillota_A	c__Clostridia	o__Oscillospirales	f__Ruminococcaceae	g__Ruminiclostridium_E	s__Ruminiclostridium_E sp003512525	no	no	none
ntk_a_synuclein	3313_bin57		var_biomarker ~ mars_age	0.00315064	0.00612949	0.514014	0.607242	95.97	0.34	2450347	d__Bacteria	p__Bacillota_A	c__Clostridia	o__Oscillospirales	f__Ruminococcaceae	g__Ruminiclostridium_E	s__Ruminiclostridium_E sp003512525	no	no	none
ntk_a_synuclein	3313_bin57		var_biomarker ~ apoe4	0.109435	0.0740697	1.47746	0.139552	95.97	0.34	2450347	d__Bacteria	p__Bacillota_A	c__Clostridia	o__Oscillospirales	f__Ruminococcaceae	g__Ruminiclostridium_E	s__Ruminiclostridium_E sp003512525	no	no	none
ntk_a_synuclein	3313_bin57		var_biomarker ~ ntk_table	0.204642	0.0809121	2.5292	0.0114324	95.97	0.34	2450347	d__Bacteria	p__Bacillota_A	c__Clostridia	o__Oscillospirales	f__Ruminococcaceae	g__Ruminiclostridium_E	s__Ruminiclostridium_E sp003512525	no	no	none
ntk_a_synuclein	3313_bin57		var_biomarker ~ bristol_type_1_7	0.00344824	0.0331576	0.103996	0.917173	95.97	0.34	2450347	d__Bacteria	p__Bacillota_A	c__Clostridia	o__Oscillospirales	f__Ruminococcaceae	g__Ruminiclostridium_E	s__Ruminiclostridium_E sp003512525	no	no	none
ntk_a_synuclein	3313_bin73		var_biomarker ~ var_mb	0.0755148	0.0536228	1.40826	0.159054	91.87	3.37	1399674	d__Bacteria	p__Bacillota	c__Bacilli	o__Erysipelotrichales	f__Erysipelotrichaceae	g__Faecalitalea	s__	no	no	none
ntk_a_synuclein	3313_bin73		var_biomarker ~ sex	-0.0337315	0.0896392	-0.376304	0.706691	91.87	3.37	1399674	d__Bacteria	p__Bacillota	c__Bacilli	o__Erysipelotrichales	f__Erysipelotrichaceae	g__Faecalitalea	s__	no	no	none
ntk_a_synuclein	3313_bin73		var_biomarker ~ var_mb_by_sex	-0.0296874	0.0821622	-0.361327	0.717855	91.87	3.37	1399674	d__Bacteria	p__Bacillota	c__Bacilli	o__Erysipelotrichales	f__Erysipelotrichaceae	g__Faecalitalea	s__	no	no	none
ntk_a_synuclein	3313_bin73		var_biomarker ~ mars_age	0.00611553	0.00619493	0.987183	0.323553	91.87	3.37	1399674	d__Bacteria	p__Bacillota	c__Bacilli	o__Erysipelotrichales	f__Erysipelotrichaceae	g__Faecalitalea	s__	no	no	none
ntk_a_synuclein	3313_bin73		var_biomarker ~ apoe4	0.092583	0.0785431	1.17875	0.238496	91.87	3.37	1399674	d__Bacteria	p__Bacillota	c__Bacilli	o__Erysipelotrichales	f__Erysipelotrichaceae	g__Faecalitalea	s__	no	no	none
ntk_a_synuclein	3313_bin73		var_biomarker ~ ntk_table	0.227946	0.0863743	2.63905	0.00831387	91.87	3.37	1399674	d__Bacteria	p__Bacillota	c__Bacilli	o__Erysipelotrichales	f__Erysipelotrichaceae	g__Faecalitalea	s__	no	no	none
ntk_a_synuclein	3313_bin73		var_biomarker ~ bristol_type_1_7	0.0212924	0.0321647	0.66198	0.507984	91.87	3.37	1399674	d__Bacteria	p__Bacillota	c__Bacilli	o__Erysipelotrichales	f__Erysipelotrichaceae	g__Faecalitalea	s__	no	no	none
ntk_a_synuclein	3313_bin83		var_biomarker ~ var_mb	0.00404848	0.0709189	0.0570861	0.954477	96.64	0	1819184	d__Bacteria	p__Bacillota_A	c__Clostridia	o__Oscillospirales	f__Oscillospiraceae	g__ER4	s__ER4 sp003522105	no	no	none
ntk_a_synuclein	3313_bin83		var_biomarker ~ sex	0.00236116	0.105346	0.0224135	0.982118	96.64	0	1819184	d__Bacteria	p__Bacillota_A	c__Clostridia	o__Oscillospirales	f__Oscillospiraceae	g__ER4	s__ER4 sp003522105	no	no	none
ntk_a_synuclein	3313_bin83		var_biomarker ~ var_mb_by_sex	0.0633893	0.10204	0.621222	0.534454	96.64	0	1819184	d__Bacteria	p__Bacillota_A	c__Clostridia	o__Oscillospirales	f__Oscillospiraceae	g__ER4	s__ER4 sp003522105	no	no	none
ntk_a_synuclein	3313_bin83		var_biomarker ~ mars_age	0.00600782	0.00635085	0.945987	0.344155	96.64	0	1819184	d__Bacteria	p__Bacillota_A	c__Clostridia	o__Oscillospirales	f__Oscillospiraceae	g__ER4	s__ER4 sp003522105	no	no	none
ntk_a_synuclein	3313_bin83		var_biomarker ~ apoe4	0.0964772	0.0787867	1.22454	0.22075	96.64	0	1819184	d__Bacteria	p__Bacillota_A	c__Clostridia	o__Oscillospirales	f__Oscillospiraceae	g__ER4	s__ER4 sp003522105	no	no	none
ntk_a_synuclein	3313_bin83		var_biomarker ~ ntk_table	0.205515	0.0859046	2.39236	0.0167403	96.64	0	1819184	d__Bacteria	p__Bacillota_A	c__Clostridia	o__Oscillospirales	f__Oscillospiraceae	g__ER4	s__ER4 sp003522105	no	no	none
ntk_a_synuclein	3313_bin83		var_biomarker ~ bristol_type_1_7	0.0168455	0.0340169	0.495209	0.620453	96.64	0	1819184	d__Bacteria	p__Bacillota_A	c__Clostridia	o__Oscillospirales	f__Oscillospiraceae	g__ER4	s__ER4 sp003522105	no	no	none
ntk_a_synuclein	3313_bin86		var_biomarker ~ var_mb	-0.00637937	0.0419886	-0.151931	0.879241	95.53	0.67	2793479	d__Bacteria	p__Bacillota_A	c__Clostridia	o__Lachnospirales	f__Lachnospiraceae	g__Coprococcus_A	s__Coprococcus_A catus_A	no	no	none
ntk_a_synuclein	3313_bin86		var_biomarker ~ sex	0.0026429	0.151146	0.0174857	0.986049	95.53	0.67	2793479	d__Bacteria	p__Bacillota_A	c__Clostridia	o__Lachnospirales	f__Lachnospiraceae	g__Coprococcus_A	s__Coprococcus_A catus_A	no	no	none
ntk_a_synuclein	3313_bin86		var_biomarker ~ var_mb_by_sex	-0.0236975	0.0729632	-0.324787	0.745342	95.53	0.67	2793479	d__Bacteria	p__Bacillota_A	c__Clostridia	o__Lachnospirales	f__Lachnospiraceae	g__Coprococcus_A	s__Coprococcus_A catus_A	no	no	none
ntk_a_synuclein	3313_bin86		var_biomarker ~ mars_age	0.00673202	0.00615657	1.09347	0.274188	95.53	0.67	2793479	d__Bacteria	p__Bacillota_A	c__Clostridia	o__Lachnospirales	f__Lachnospiraceae	g__Coprococcus_A	s__Coprococcus_A catus_A	no	no	none
ntk_a_synuclein	3313_bin86		var_biomarker ~ apoe4	0.108067	0.0782273	1.38146	0.167139	95.53	0.67	2793479	d__Bacteria	p__Bacillota_A	c__Clostridia	o__Lachnospirales	f__Lachnospiraceae	g__Coprococcus_A	s__Coprococcus_A catus_A	no	no	none
ntk_a_synuclein	3313_bin86		var_biomarker ~ ntk_table	0.222248	0.0874107	2.54257	0.0110041	95.53	0.67	2793479	d__Bacteria	p__Bacillota_A	c__Clostridia	o__Lachnospirales	f__Lachnospiraceae	g__Coprococcus_A	s__Coprococcus_A catus_A	no	no	none
ntk_a_synuclein	3313_bin86		var_biomarker ~ bristol_type_1_7	0.0150382	0.0340152	0.442103	0.658415	95.53	0.67	2793479	d__Bacteria	p__Bacillota_A	c__Clostridia	o__Lachnospirales	f__Lachnospiraceae	g__Coprococcus_A	s__Coprococcus_A catus_A	no	no	none
ntk_a_synuclein	3314_bin11		var_biomarker ~ var_mb	0.0300508	0.0421572	0.712828	0.475952	96.77	0	2046918	d__Bacteria	p__Bacillota_A	c__Clostridia	o__Oscillospirales	f__Ruminococcaceae	g__Faecalibacterium	s__Faecalibacterium duncaniae	no	yes	butyrate
ntk_a_synuclein	3314_bin11		var_biomarker ~ sex	-0.0041059	0.108753	-0.0377543	0.969884	96.77	0	2046918	d__Bacteria	p__Bacillota_A	c__Clostridia	o__Oscillospirales	f__Ruminococcaceae	g__Faecalibacterium	s__Faecalibacterium duncaniae	no	yes	butyrate
ntk_a_synuclein	3314_bin11		var_biomarker ~ var_mb_by_sex	-0.0277817	0.0569044	-0.488216	0.625397	96.77	0	2046918	d__Bacteria	p__Bacillota_A	c__Clostridia	o__Oscillospirales	f__Ruminococcaceae	g__Faecalibacterium	s__Faecalibacterium duncaniae	no	yes	butyrate
ntk_a_synuclein	3314_bin11		var_biomarker ~ mars_age	0.00707247	0.0062332	1.13464	0.256524	96.77	0	2046918	d__Bacteria	p__Bacillota_A	c__Clostridia	o__Oscillospirales	f__Ruminococcaceae	g__Faecalibacterium	s__Faecalibacterium duncaniae	no	yes	butyrate
ntk_a_synuclein	3314_bin11		var_biomarker ~ apoe4	0.100946	0.0779617	1.29482	0.195383	96.77	0	2046918	d__Bacteria	p__Bacillota_A	c__Clostridia	o__Oscillospirales	f__Ruminococcaceae	g__Faecalibacterium	s__Faecalibacterium duncaniae	no	yes	butyrate
ntk_a_synuclein	3314_bin11		var_biomarker ~ ntk_table	0.211264	0.0865338	2.44141	0.0146302	96.77	0	2046918	d__Bacteria	p__Bacillota_A	c__Clostridia	o__Oscillospirales	f__Ruminococcaceae	g__Faecalibacterium	s__Faecalibacterium duncaniae	no	yes	butyrate
ntk_a_synuclein	3314_bin11		var_biomarker ~ bristol_type_1_7	0.0153913	0.0340458	0.452076	0.651214	96.77	0	2046918	d__Bacteria	p__Bacillota_A	c__Clostridia	o__Oscillospirales	f__Ruminococcaceae	g__Faecalibacterium	s__Faecalibacterium duncaniae	no	yes	butyrate
ntk_a_synuclein	3314_bin23		var_biomarker ~ var_mb	-0.0448483	0.052119	-0.860499	0.389514	90.8	0.47	2463536	d__Bacteria	p__Bacillota_A	c__Clostridia	o__Christensenellales	f__CAG-74	g__Ventricola	s__Ventricola sp900542395	no	no	none
ntk_a_synuclein	3314_bin23		var_biomarker ~ sex	-0.0613684	0.11319	-0.542173	0.587699	90.8	0.47	2463536	d__Bacteria	p__Bacillota_A	c__Clostridia	o__Christensenellales	f__CAG-74	g__Ventricola	s__Ventricola sp900542395	no	no	none
ntk_a_synuclein	3314_bin23		var_biomarker ~ var_mb_by_sex	-0.00909115	0.0772791	-0.11764	0.906353	90.8	0.47	2463536	d__Bacteria	p__Bacillota_A	c__Clostridia	o__Christensenellales	f__CAG-74	g__Ventricola	s__Ventricola sp900542395	no	no	none
ntk_a_synuclein	3314_bin23		var_biomarker ~ mars_age	0.00710131	0.00629318	1.12841	0.259145	90.8	0.47	2463536	d__Bacteria	p__Bacillota_A	c__Clostridia	o__Christensenellales	f__CAG-74	g__Ventricola	s__Ventricola sp900542395	no	no	none
ntk_a_synuclein	3314_bin23		var_biomarker ~ apoe4	0.0893078	0.0766284	1.16547	0.243831	90.8	0.47	2463536	d__Bacteria	p__Bacillota_A	c__Clostridia	o__Christensenellales	f__CAG-74	g__Ventricola	s__Ventricola sp900542395	no	no	none
ntk_a_synuclein	3314_bin23		var_biomarker ~ ntk_table	0.205949	0.0864621	2.38196	0.0172208	90.8	0.47	2463536	d__Bacteria	p__Bacillota_A	c__Clostridia	o__Christensenellales	f__CAG-74	g__Ventricola	s__Ventricola sp900542395	no	no	none
ntk_a_synuclein	3314_bin23		var_biomarker ~ bristol_type_1_7	0.0149937	0.0340024	0.440961	0.659242	90.8	0.47	2463536	d__Bacteria	p__Bacillota_A	c__Clostridia	o__Christensenellales	f__CAG-74	g__Ventricola	s__Ventricola sp900542395	no	no	none
ntk_a_synuclein	3314_bin33		var_biomarker ~ var_mb	0.0539229	0.0371643	1.45093	0.146799	96.31	0	2230414	d__Bacteria	p__Bacillota_A	c__Clostridia	o__Lachnospirales	f__Lachnospiraceae	g__Frisingicoccus	s__Frisingicoccus sp900753685	no	no	none
ntk_a_synuclein	3314_bin33		var_biomarker ~ sex	-0.0131454	0.0820993	-0.160115	0.87279	96.31	0	2230414	d__Bacteria	p__Bacillota_A	c__Clostridia	o__Lachnospirales	f__Lachnospiraceae	g__Frisingicoccus	s__Frisingicoccus sp900753685	no	no	none
ntk_a_synuclein	3314_bin33		var_biomarker ~ var_mb_by_sex	0.0444965	0.0910929	0.488473	0.625215	96.31	0	2230414	d__Bacteria	p__Bacillota_A	c__Clostridia	o__Lachnospirales	f__Lachnospiraceae	g__Frisingicoccus	s__Frisingicoccus sp900753685	no	no	none
ntk_a_synuclein	3314_bin33		var_biomarker ~ mars_age	0.00685249	0.00614835	1.11453	0.265054	96.31	0	2230414	d__Bacteria	p__Bacillota_A	c__Clostridia	o__Lachnospirales	f__Lachnospiraceae	g__Frisingicoccus	s__Frisingicoccus sp900753685	no	no	none
ntk_a_synuclein	3314_bin33		var_biomarker ~ apoe4	0.107509	0.0763526	1.40806	0.159112	96.31	0	2230414	d__Bacteria	p__Bacillota_A	c__Clostridia	o__Lachnospirales	f__Lachnospiraceae	g__Frisingicoccus	s__Frisingicoccus sp900753685	no	no	none
ntk_a_synuclein	3314_bin33		var_biomarker ~ ntk_table	0.210987	0.0834628	2.52792	0.011474	96.31	0	2230414	d__Bacteria	p__Bacillota_A	c__Clostridia	o__Lachnospirales	f__Lachnospiraceae	g__Frisingicoccus	s__Frisingicoccus sp900753685	no	no	none
ntk_a_synuclein	3314_bin33		var_biomarker ~ bristol_type_1_7	0.015713	0.0346871	0.452992	0.650554	96.31	0	2230414	d__Bacteria	p__Bacillota_A	c__Clostridia	o__Lachnospirales	f__Lachnospiraceae	g__Frisingicoccus	s__Frisingicoccus sp900753685	no	no	none
ntk_a_synuclein	3314_bin35		var_biomarker ~ var_mb	0.0138372	0.0397609	0.34801	0.727833	95.13	0.67	1966481	d__Bacteria	p__Bacillota_A	c__Clostridia	o__Oscillospirales	f__Oscillospiraceae	g__CAG-103	s__CAG-103 sp900543625	no	no	none
ntk_a_synuclein	3314_bin35		var_biomarker ~ sex	0.0234953	0.100816	0.233051	0.815722	95.13	0.67	1966481	d__Bacteria	p__Bacillota_A	c__Clostridia	o__Oscillospirales	f__Oscillospiraceae	g__CAG-103	s__CAG-103 sp900543625	no	no	none
ntk_a_synuclein	3314_bin35		var_biomarker ~ var_mb_by_sex	0.0604917	0.0587574	1.02952	0.303237	95.13	0.67	1966481	d__Bacteria	p__Bacillota_A	c__Clostridia	o__Oscillospirales	f__Oscillospiraceae	g__CAG-103	s__CAG-103 sp900543625	no	no	none
ntk_a_synuclein	3314_bin35		var_biomarker ~ mars_age	0.00688001	0.00618931	1.1116	0.266312	95.13	0.67	1966481	d__Bacteria	p__Bacillota_A	c__Clostridia	o__Oscillospirales	f__Oscillospiraceae	g__CAG-103	s__CAG-103 sp900543625	no	no	none
ntk_a_synuclein	3314_bin35		var_biomarker ~ apoe4	0.1119	0.0768207	1.45664	0.145216	95.13	0.67	1966481	d__Bacteria	p__Bacillota_A	c__Clostridia	o__Oscillospirales	f__Oscillospiraceae	g__CAG-103	s__CAG-103 sp900543625	no	no	none
ntk_a_synuclein	3314_bin35		var_biomarker ~ ntk_table	0.216736	0.0848674	2.55382	0.010655	95.13	0.67	1966481	d__Bacteria	p__Bacillota_A	c__Clostridia	o__Oscillospirales	f__Oscillospiraceae	g__CAG-103	s__CAG-103 sp900543625	no	no	none
ntk_a_synuclein	3314_bin35		var_biomarker ~ bristol_type_1_7	0.0211528	0.0338558	0.62479	0.532109	95.13	0.67	1966481	d__Bacteria	p__Bacillota_A	c__Clostridia	o__Oscillospirales	f__Oscillospiraceae	g__CAG-103	s__CAG-103 sp900543625	no	no	none
ntk_a_synuclein	3314_bin41		var_biomarker ~ var_mb	0.0425786	0.0386784	1.10083	0.270969	98.58	0	1848803	d__Bacteria	p__Bacillota_A	c__Clostridia	o__Peptostreptococcales	f__Anaerovoracaceae	g__VUNA01	s__VUNA01 sp002299625	no	no	none
ntk_a_synuclein	3314_bin41		var_biomarker ~ sex	-0.126357	0.207305	-0.60952	0.54218	98.58	0	1848803	d__Bacteria	p__Bacillota_A	c__Clostridia	o__Peptostreptococcales	f__Anaerovoracaceae	g__VUNA01	s__VUNA01 sp002299625	no	no	none
ntk_a_synuclein	3314_bin41		var_biomarker ~ var_mb_by_sex	-0.047266	0.10075	-0.469142	0.638968	98.58	0	1848803	d__Bacteria	p__Bacillota_A	c__Clostridia	o__Peptostreptococcales	f__Anaerovoracaceae	g__VUNA01	s__VUNA01 sp002299625	no	no	none
ntk_a_synuclein	3314_bin41		var_biomarker ~ mars_age	0.00698519	0.00613049	1.13942	0.254529	98.58	0	1848803	d__Bacteria	p__Bacillota_A	c__Clostridia	o__Peptostreptococcales	f__Anaerovoracaceae	g__VUNA01	s__VUNA01 sp002299625	no	no	none
ntk_a_synuclein	3314_bin41		var_biomarker ~ apoe4	0.102592	0.0780009	1.31527	0.18842	98.58	0	1848803	d__Bacteria	p__Bacillota_A	c__Clostridia	o__Peptostreptococcales	f__Anaerovoracaceae	g__VUNA01	s__VUNA01 sp002299625	no	no	none
ntk_a_synuclein	3314_bin41		var_biomarker ~ ntk_table	0.209029	0.0876557	2.38466	0.017095	98.58	0	1848803	d__Bacteria	p__Bacillota_A	c__Clostridia	o__Peptostreptococcales	f__Anaerovoracaceae	g__VUNA01	s__VUNA01 sp002299625	no	no	none
ntk_a_synuclein	3314_bin41		var_biomarker ~ bristol_type_1_7	0.0154208	0.0344212	0.448003	0.654151	98.58	0	1848803	d__Bacteria	p__Bacillota_A	c__Clostridia	o__Peptostreptococcales	f__Anaerovoracaceae	g__VUNA01	s__VUNA01 sp002299625	no	no	none
ntk_a_synuclein	3314_bin51		var_biomarker ~ var_mb	-0.00205245	0.0248325	-0.0826518	0.934128	98.39	0.81	2100898	d__Bacteria	p__Actinomycetota	c__Coriobacteriia	o__Coriobacteriales	f__Coriobacteriaceae	g__Collinsella	s__	no	no	none
ntk_a_synuclein	3314_bin51		var_biomarker ~ sex	-0.117795	0.105716	-1.11426	0.265167	98.39	0.81	2100898	d__Bacteria	p__Actinomycetota	c__Coriobacteriia	o__Coriobacteriales	f__Coriobacteriaceae	g__Collinsella	s__	no	no	none
ntk_a_synuclein	3314_bin51		var_biomarker ~ var_mb_by_sex	-0.0377511	0.0351447	-1.07416	0.28275	98.39	0.81	2100898	d__Bacteria	p__Actinomycetota	c__Coriobacteriia	o__Coriobacteriales	f__Coriobacteriaceae	g__Collinsella	s__	no	no	none
ntk_a_synuclein	3314_bin51		var_biomarker ~ mars_age	0.00677475	0.00616013	1.09977	0.271431	98.39	0.81	2100898	d__Bacteria	p__Actinomycetota	c__Coriobacteriia	o__Coriobacteriales	f__Coriobacteriaceae	g__Collinsella	s__	no	no	none
ntk_a_synuclein	3314_bin51		var_biomarker ~ apoe4	0.110867	0.0790237	1.40297	0.160627	98.39	0.81	2100898	d__Bacteria	p__Actinomycetota	c__Coriobacteriia	o__Coriobacteriales	f__Coriobacteriaceae	g__Collinsella	s__	no	no	none
ntk_a_synuclein	3314_bin51		var_biomarker ~ ntk_table	0.223962	0.0858892	2.60756	0.00911893	98.39	0.81	2100898	d__Bacteria	p__Actinomycetota	c__Coriobacteriia	o__Coriobacteriales	f__Coriobacteriaceae	g__Collinsella	s__	no	no	none
ntk_a_synuclein	3314_bin51		var_biomarker ~ bristol_type_1_7	0.0135234	0.0335223	0.403416	0.686642	98.39	0.81	2100898	d__Bacteria	p__Actinomycetota	c__Coriobacteriia	o__Coriobacteriales	f__Coriobacteriaceae	g__Collinsella	s__	no	no	none
ntk_a_synuclein	3318_bin28		var_biomarker ~ var_mb	0.000822013	0.0310498	0.026474	0.978879	90.83	2.37	1933636	d__Bacteria	p__Bacillota	c__Bacilli	o__Lactobacillales	f__Streptococcaceae	g__Streptococcus	s__Streptococcus parasanguinis_N	no	no	none
ntk_a_synuclein	3318_bin28		var_biomarker ~ sex	-0.0347613	0.075354	-0.461307	0.644579	90.83	2.37	1933636	d__Bacteria	p__Bacillota	c__Bacilli	o__Lactobacillales	f__Streptococcaceae	g__Streptococcus	s__Streptococcus parasanguinis_N	no	no	none
ntk_a_synuclein	3318_bin28		var_biomarker ~ var_mb_by_sex	-0.04707	0.0481188	-0.978205	0.327973	90.83	2.37	1933636	d__Bacteria	p__Bacillota	c__Bacilli	o__Lactobacillales	f__Streptococcaceae	g__Streptococcus	s__Streptococcus parasanguinis_N	no	no	none
ntk_a_synuclein	3318_bin28		var_biomarker ~ mars_age	0.00607165	0.00631896	0.960862	0.336622	90.83	2.37	1933636	d__Bacteria	p__Bacillota	c__Bacilli	o__Lactobacillales	f__Streptococcaceae	g__Streptococcus	s__Streptococcus parasanguinis_N	no	no	none
ntk_a_synuclein	3318_bin28		var_biomarker ~ apoe4	0.121991	0.0800321	1.52428	0.127438	90.83	2.37	1933636	d__Bacteria	p__Bacillota	c__Bacilli	o__Lactobacillales	f__Streptococcaceae	g__Streptococcus	s__Streptococcus parasanguinis_N	no	no	none
ntk_a_synuclein	3318_bin28		var_biomarker ~ ntk_table	0.219428	0.0856553	2.56176	0.0104143	90.83	2.37	1933636	d__Bacteria	p__Bacillota	c__Bacilli	o__Lactobacillales	f__Streptococcaceae	g__Streptococcus	s__Streptococcus parasanguinis_N	no	no	none
ntk_a_synuclein	3318_bin28		var_biomarker ~ bristol_type_1_7	0.0178777	0.0336467	0.531337	0.595185	90.83	2.37	1933636	d__Bacteria	p__Bacillota	c__Bacilli	o__Lactobacillales	f__Streptococcaceae	g__Streptococcus	s__Streptococcus parasanguinis_N	no	no	none
ntk_a_synuclein	3318_bin41		var_biomarker ~ var_mb	-0.00266205	0.0707496	-0.0376263	0.969986	98.1	0	2134544	d__Bacteria	p__Bacillota_A	c__Clostridia	o__Lachnospirales	f__Lachnospiraceae	g__Faecalimonas	s__Faecalimonas sp000209385	no	no	none
ntk_a_synuclein	3318_bin41		var_biomarker ~ sex	0.108589	0.21361	0.508353	0.611206	98.1	0	2134544	d__Bacteria	p__Bacillota_A	c__Clostridia	o__Lachnospirales	f__Lachnospiraceae	g__Faecalimonas	s__Faecalimonas sp000209385	no	no	none
ntk_a_synuclein	3318_bin41		var_biomarker ~ var_mb_by_sex	-0.079723	0.109474	-0.728238	0.466468	98.1	0	2134544	d__Bacteria	p__Bacillota_A	c__Clostridia	o__Lachnospirales	f__Lachnospiraceae	g__Faecalimonas	s__Faecalimonas sp000209385	no	no	none
ntk_a_synuclein	3318_bin41		var_biomarker ~ mars_age	0.00694602	0.00617516	1.12483	0.26066	98.1	0	2134544	d__Bacteria	p__Bacillota_A	c__Clostridia	o__Lachnospirales	f__Lachnospiraceae	g__Faecalimonas	s__Faecalimonas sp000209385	no	no	none
ntk_a_synuclein	3318_bin41		var_biomarker ~ apoe4	0.109034	0.0771754	1.41281	0.157713	98.1	0	2134544	d__Bacteria	p__Bacillota_A	c__Clostridia	o__Lachnospirales	f__Lachnospiraceae	g__Faecalimonas	s__Faecalimonas sp000209385	no	no	none
ntk_a_synuclein	3318_bin41		var_biomarker ~ ntk_table	0.230489	0.0876649	2.62921	0.00855836	98.1	0	2134544	d__Bacteria	p__Bacillota_A	c__Clostridia	o__Lachnospirales	f__Lachnospiraceae	g__Faecalimonas	s__Faecalimonas sp000209385	no	no	none
ntk_a_synuclein	3318_bin41		var_biomarker ~ bristol_type_1_7	0.0182474	0.0337996	0.539872	0.589286	98.1	0	2134544	d__Bacteria	p__Bacillota_A	c__Clostridia	o__Lachnospirales	f__Lachnospiraceae	g__Faecalimonas	s__Faecalimonas sp000209385	no	no	none
ntk_a_synuclein	3318_bin47		var_biomarker ~ var_mb	-0.00688381	0.0299656	-0.229724	0.818306	98.19	0.37	3349686	d__Bacteria	p__Bacteroidota	c__Bacteroidia	o__Bacteroidales	f__Bacteroidaceae	g__Bacteroides	s__Bacteroides stercoris	yes	no	propionate
ntk_a_synuclein	3318_bin47		var_biomarker ~ sex	-0.101537	0.159247	-0.637607	0.52373	98.19	0.37	3349686	d__Bacteria	p__Bacteroidota	c__Bacteroidia	o__Bacteroidales	f__Bacteroidaceae	g__Bacteroides	s__Bacteroides stercoris	yes	no	propionate
ntk_a_synuclein	3318_bin47		var_biomarker ~ var_mb_by_sex	0.0171104	0.0400429	0.427301	0.66916	98.19	0.37	3349686	d__Bacteria	p__Bacteroidota	c__Bacteroidia	o__Bacteroidales	f__Bacteroidaceae	g__Bacteroides	s__Bacteroides stercoris	yes	no	propionate
ntk_a_synuclein	3318_bin47		var_biomarker ~ mars_age	0.00708011	0.00622655	1.13708	0.255503	98.19	0.37	3349686	d__Bacteria	p__Bacteroidota	c__Bacteroidia	o__Bacteroidales	f__Bacteroidaceae	g__Bacteroides	s__Bacteroides stercoris	yes	no	propionate
ntk_a_synuclein	3318_bin47		var_biomarker ~ apoe4	0.103982	0.0794731	1.3084	0.190739	98.19	0.37	3349686	d__Bacteria	p__Bacteroidota	c__Bacteroidia	o__Bacteroidales	f__Bacteroidaceae	g__Bacteroides	s__Bacteroides stercoris	yes	no	propionate
ntk_a_synuclein	3318_bin47		var_biomarker ~ ntk_table	0.218025	0.0859787	2.5358	0.011219	98.19	0.37	3349686	d__Bacteria	p__Bacteroidota	c__Bacteroidia	o__Bacteroidales	f__Bacteroidaceae	g__Bacteroides	s__Bacteroides stercoris	yes	no	propionate
ntk_a_synuclein	3318_bin47		var_biomarker ~ bristol_type_1_7	0.015128	0.0341569	0.442899	0.657839	98.19	0.37	3349686	d__Bacteria	p__Bacteroidota	c__Bacteroidia	o__Bacteroidales	f__Bacteroidaceae	g__Bacteroides	s__Bacteroides stercoris	yes	no	propionate
ntk_a_synuclein	3318_bin49		var_biomarker ~ var_mb	0.0449772	0.0471142	0.954643	0.339758	98.97	0.02	1848691	d__Bacteria	p__Bacillota	c__Bacilli	o__Lactobacillales	f__Lactobacillaceae	g__Lactobacillus	s__Lactobacillus paragasseri	no	no	none
ntk_a_synuclein	3318_bin49		var_biomarker ~ sex	-0.00690677	0.0871585	-0.0792438	0.936839	98.97	0.02	1848691	d__Bacteria	p__Bacillota	c__Bacilli	o__Lactobacillales	f__Lactobacillaceae	g__Lactobacillus	s__Lactobacillus paragasseri	no	no	none
ntk_a_synuclein	3318_bin49		var_biomarker ~ var_mb_by_sex	0.0763995	0.0752729	1.01497	0.310122	98.97	0.02	1848691	d__Bacteria	p__Bacillota	c__Bacilli	o__Lactobacillales	f__Lactobacillaceae	g__Lactobacillus	s__Lactobacillus paragasseri	no	no	none
ntk_a_synuclein	3318_bin49		var_biomarker ~ mars_age	0.00782308	0.00602529	1.29837	0.194159	98.97	0.02	1848691	d__Bacteria	p__Bacillota	c__Bacilli	o__Lactobacillales	f__Lactobacillaceae	g__Lactobacillus	s__Lactobacillus paragasseri	no	no	none
ntk_a_synuclein	3318_bin49		var_biomarker ~ apoe4	0.0831017	0.0777479	1.06886	0.285132	98.97	0.02	1848691	d__Bacteria	p__Bacillota	c__Bacilli	o__Lactobacillales	f__Lactobacillaceae	g__Lactobacillus	s__Lactobacillus paragasseri	no	no	none
ntk_a_synuclein	3318_bin49		var_biomarker ~ ntk_table	0.225283	0.0837984	2.68839	0.00717969	98.97	0.02	1848691	d__Bacteria	p__Bacillota	c__Bacilli	o__Lactobacillales	f__Lactobacillaceae	g__Lactobacillus	s__Lactobacillus paragasseri	no	no	none
ntk_a_synuclein	3318_bin49		var_biomarker ~ bristol_type_1_7	0.0134615	0.0329468	0.408584	0.682845	98.97	0.02	1848691	d__Bacteria	p__Bacillota	c__Bacilli	o__Lactobacillales	f__Lactobacillaceae	g__Lactobacillus	s__Lactobacillus paragasseri	no	no	none
ntk_a_synuclein	3318_bin5		var_biomarker ~ var_mb	-0.0233641	0.0226251	-1.03266	0.301762	97.58	1.61	2166594	d__Bacteria	p__Actinomycetota	c__Coriobacteriia	o__Coriobacteriales	f__Coriobacteriaceae	g__Collinsella	s__	no	no	none
ntk_a_synuclein	3318_bin5		var_biomarker ~ sex	-0.070863	0.105289	-0.67303	0.500928	97.58	1.61	2166594	d__Bacteria	p__Actinomycetota	c__Coriobacteriia	o__Coriobacteriales	f__Coriobacteriaceae	g__Collinsella	s__	no	no	none
ntk_a_synuclein	3318_bin5		var_biomarker ~ var_mb_by_sex	-0.0148615	0.0304517	-0.488035	0.625525	97.58	1.61	2166594	d__Bacteria	p__Actinomycetota	c__Coriobacteriia	o__Coriobacteriales	f__Coriobacteriaceae	g__Collinsella	s__	no	no	none
ntk_a_synuclein	3318_bin5		var_biomarker ~ mars_age	0.00643802	0.00620548	1.03747	0.299515	97.58	1.61	2166594	d__Bacteria	p__Actinomycetota	c__Coriobacteriia	o__Coriobacteriales	f__Coriobacteriaceae	g__Collinsella	s__	no	no	none
ntk_a_synuclein	3318_bin5		var_biomarker ~ apoe4	0.114571	0.077623	1.47599	0.139947	97.58	1.61	2166594	d__Bacteria	p__Actinomycetota	c__Coriobacteriia	o__Coriobacteriales	f__Coriobacteriaceae	g__Collinsella	s__	no	no	none
ntk_a_synuclein	3318_bin5		var_biomarker ~ ntk_table	0.227606	0.0841154	2.70587	0.00681252	97.58	1.61	2166594	d__Bacteria	p__Actinomycetota	c__Coriobacteriia	o__Coriobacteriales	f__Coriobacteriaceae	g__Collinsella	s__	no	no	none
ntk_a_synuclein	3318_bin5		var_biomarker ~ bristol_type_1_7	0.00903183	0.0342001	0.264088	0.791712	97.58	1.61	2166594	d__Bacteria	p__Actinomycetota	c__Coriobacteriia	o__Coriobacteriales	f__Coriobacteriaceae	g__Collinsella	s__	no	no	none
ntk_a_synuclein	3318_bin60		var_biomarker ~ var_mb	-0.0627448	0.0489661	-1.28139	0.200055	98.36	0	1733216	d__Bacteria	p__Bacillota	c__Bacilli	o__Lactobacillales	f__Lactobacillaceae	g__Limosilactobacillus	s__Limosilactobacillus fermentum	no	no	none
ntk_a_synuclein	3318_bin60		var_biomarker ~ sex	0.307723	0.199627	1.54149	0.123198	98.36	0	1733216	d__Bacteria	p__Bacillota	c__Bacilli	o__Lactobacillales	f__Lactobacillaceae	g__Limosilactobacillus	s__Limosilactobacillus fermentum	no	no	none
ntk_a_synuclein	3318_bin60		var_biomarker ~ var_mb_by_sex	0.172056	0.0892083	1.9287	0.0537683	98.36	0	1733216	d__Bacteria	p__Bacillota	c__Bacilli	o__Lactobacillales	f__Lactobacillaceae	g__Limosilactobacillus	s__Limosilactobacillus fermentum	no	no	none
ntk_a_synuclein	3318_bin60		var_biomarker ~ mars_age	0.00692681	0.00605723	1.14356	0.252806	98.36	0	1733216	d__Bacteria	p__Bacillota	c__Bacilli	o__Lactobacillales	f__Lactobacillaceae	g__Limosilactobacillus	s__Limosilactobacillus fermentum	no	no	none
ntk_a_synuclein	3318_bin60		var_biomarker ~ apoe4	0.0771642	0.0798891	0.96589	0.334099	98.36	0	1733216	d__Bacteria	p__Bacillota	c__Bacilli	o__Lactobacillales	f__Lactobacillaceae	g__Limosilactobacillus	s__Limosilactobacillus fermentum	no	no	none
ntk_a_synuclein	3318_bin60		var_biomarker ~ ntk_table	0.209358	0.0858877	2.43758	0.014786	98.36	0	1733216	d__Bacteria	p__Bacillota	c__Bacilli	o__Lactobacillales	f__Lactobacillaceae	g__Limosilactobacillus	s__Limosilactobacillus fermentum	no	no	none
ntk_a_synuclein	3318_bin60		var_biomarker ~ bristol_type_1_7	0.0144946	0.0336547	0.430685	0.666698	98.36	0	1733216	d__Bacteria	p__Bacillota	c__Bacilli	o__Lactobacillales	f__Lactobacillaceae	g__Limosilactobacillus	s__Limosilactobacillus fermentum	no	no	none
ntk_a_synuclein	3319_bin10		var_biomarker ~ var_mb	0.100417	0.132336	0.758805	0.447969	94.97	0.67	2007345	d__Bacteria	p__Bacillota_A	c__Clostridia	o__Oscillospirales	f__Oscillospiraceae	g__CAG-103	s__CAG-103 sp900543625	no	no	none
ntk_a_synuclein	3319_bin10		var_biomarker ~ sex	-0.087703	0.12377	-0.708597	0.478575	94.97	0.67	2007345	d__Bacteria	p__Bacillota_A	c__Clostridia	o__Oscillospirales	f__Oscillospiraceae	g__CAG-103	s__CAG-103 sp900543625	no	no	none
ntk_a_synuclein	3319_bin10		var_biomarker ~ var_mb_by_sex	-0.0843731	0.178287	-0.473244	0.636039	94.97	0.67	2007345	d__Bacteria	p__Bacillota_A	c__Clostridia	o__Oscillospirales	f__Oscillospiraceae	g__CAG-103	s__CAG-103 sp900543625	no	no	none
ntk_a_synuclein	3319_bin10		var_biomarker ~ mars_age	0.0061051	0.00620883	0.983293	0.325463	94.97	0.67	2007345	d__Bacteria	p__Bacillota_A	c__Clostridia	o__Oscillospirales	f__Oscillospiraceae	g__CAG-103	s__CAG-103 sp900543625	no	no	none
ntk_a_synuclein	3319_bin10		var_biomarker ~ apoe4	0.104802	0.0766629	1.36705	0.171609	94.97	0.67	2007345	d__Bacteria	p__Bacillota_A	c__Clostridia	o__Oscillospirales	f__Oscillospiraceae	g__CAG-103	s__CAG-103 sp900543625	no	no	none
ntk_a_synuclein	3319_bin10		var_biomarker ~ ntk_table	0.206047	0.0843717	2.44213	0.0146008	94.97	0.67	2007345	d__Bacteria	p__Bacillota_A	c__Clostridia	o__Oscillospirales	f__Oscillospiraceae	g__CAG-103	s__CAG-103 sp900543625	no	no	none
ntk_a_synuclein	3319_bin10		var_biomarker ~ bristol_type_1_7	0.0178991	0.0341778	0.523706	0.600483	94.97	0.67	2007345	d__Bacteria	p__Bacillota_A	c__Clostridia	o__Oscillospirales	f__Oscillospiraceae	g__CAG-103	s__CAG-103 sp900543625	no	no	none
ntk_a_synuclein	3319_bin28		var_biomarker ~ var_mb	-0.0139659	0.0524859	-0.266088	0.790172	91.28	0.67	1957838	d__Bacteria	p__Bacillota_A	c__Clostridia	o__Oscillospirales	f__Oscillospiraceae	g__Vescimonas	s__Vescimonas sp003539495	no	no	none
ntk_a_synuclein	3319_bin28		var_biomarker ~ sex	0.0190111	0.113912	0.166893	0.867454	91.28	0.67	1957838	d__Bacteria	p__Bacillota_A	c__Clostridia	o__Oscillospirales	f__Oscillospiraceae	g__Vescimonas	s__Vescimonas sp003539495	no	no	none
ntk_a_synuclein	3319_bin28		var_biomarker ~ var_mb_by_sex	0.0462915	0.0649695	0.712511	0.476148	91.28	0.67	1957838	d__Bacteria	p__Bacillota_A	c__Clostridia	o__Oscillospirales	f__Oscillospiraceae	g__Vescimonas	s__Vescimonas sp003539495	no	no	none
ntk_a_synuclein	3319_bin28		var_biomarker ~ mars_age	0.00622746	0.00625742	0.995212	0.319633	91.28	0.67	1957838	d__Bacteria	p__Bacillota_A	c__Clostridia	o__Oscillospirales	f__Oscillospiraceae	g__Vescimonas	s__Vescimonas sp003539495	no	no	none
ntk_a_synuclein	3319_bin28		var_biomarker ~ apoe4	0.106609	0.0769351	1.3857	0.165838	91.28	0.67	1957838	d__Bacteria	p__Bacillota_A	c__Clostridia	o__Oscillospirales	f__Oscillospiraceae	g__Vescimonas	s__Vescimonas sp003539495	no	no	none
ntk_a_synuclein	3319_bin28		var_biomarker ~ ntk_table	0.215732	0.0853345	2.52808	0.011469	91.28	0.67	1957838	d__Bacteria	p__Bacillota_A	c__Clostridia	o__Oscillospirales	f__Oscillospiraceae	g__Vescimonas	s__Vescimonas sp003539495	no	no	none
ntk_a_synuclein	3319_bin28		var_biomarker ~ bristol_type_1_7	0.018311	0.0340409	0.537911	0.590638	91.28	0.67	1957838	d__Bacteria	p__Bacillota_A	c__Clostridia	o__Oscillospirales	f__Oscillospiraceae	g__Vescimonas	s__Vescimonas sp003539495	no	no	none
ntk_a_synuclein	3319_bin3		var_biomarker ~ var_mb	0.0267632	0.016661	1.60633	0.1082	97.07	1.01	3202530	d__Bacteria	p__Bacteroidota	c__Bacteroidia	o__Bacteroidales	f__Bacteroidaceae	g__Prevotella	s__Prevotella copri_B	no	no	none
ntk_a_synuclein	3319_bin3		var_biomarker ~ sex	-0.0589286	0.0759187	-0.776206	0.437627	97.07	1.01	3202530	d__Bacteria	p__Bacteroidota	c__Bacteroidia	o__Bacteroidales	f__Bacteroidaceae	g__Prevotella	s__Prevotella copri_B	no	no	none
ntk_a_synuclein	3319_bin3		var_biomarker ~ var_mb_by_sex	-0.021974	0.0226288	-0.971062	0.331518	97.07	1.01	3202530	d__Bacteria	p__Bacteroidota	c__Bacteroidia	o__Bacteroidales	f__Bacteroidaceae	g__Prevotella	s__Prevotella copri_B	no	no	none
ntk_a_synuclein	3319_bin3		var_biomarker ~ mars_age	0.00845505	0.00615472	1.37375	0.169519	97.07	1.01	3202530	d__Bacteria	p__Bacteroidota	c__Bacteroidia	o__Bacteroidales	f__Bacteroidaceae	g__Prevotella	s__Prevotella copri_B	no	no	none
ntk_a_synuclein	3319_bin3		var_biomarker ~ apoe4	0.117491	0.0772899	1.52014	0.128476	97.07	1.01	3202530	d__Bacteria	p__Bacteroidota	c__Bacteroidia	o__Bacteroidales	f__Bacteroidaceae	g__Prevotella	s__Prevotella copri_B	no	no	none
ntk_a_synuclein	3319_bin3		var_biomarker ~ ntk_table	0.244602	0.087255	2.8033	0.00505827	97.07	1.01	3202530	d__Bacteria	p__Bacteroidota	c__Bacteroidia	o__Bacteroidales	f__Bacteroidaceae	g__Prevotella	s__Prevotella copri_B	no	no	none
ntk_a_synuclein	3319_bin3		var_biomarker ~ bristol_type_1_7	0.0106653	0.0331052	0.322165	0.747328	97.07	1.01	3202530	d__Bacteria	p__Bacteroidota	c__Bacteroidia	o__Bacteroidales	f__Bacteroidaceae	g__Prevotella	s__Prevotella copri_B	no	no	none
ntk_a_synuclein	3319_bin55		var_biomarker ~ var_mb	0.106825	0.0732338	1.45869	0.144651	96.49	0	2439746	d__Bacteria	p__Actinomycetota	c__Actinomycetia	o__Propionibacteriales	f__Propionibacteriaceae	g__Propionibacterium	s__Propionibacterium freudenreichii	yes	no	propionate
ntk_a_synuclein	3319_bin55		var_biomarker ~ sex	-0.169012	0.119559	-1.41363	0.15747	96.49	0	2439746	d__Bacteria	p__Actinomycetota	c__Actinomycetia	o__Propionibacteriales	f__Propionibacteriaceae	g__Propionibacterium	s__Propionibacterium freudenreichii	yes	no	propionate
ntk_a_synuclein	3319_bin55		var_biomarker ~ var_mb_by_sex	-0.147301	0.114471	-1.2868	0.198164	96.49	0	2439746	d__Bacteria	p__Actinomycetota	c__Actinomycetia	o__Propionibacteriales	f__Propionibacteriaceae	g__Propionibacterium	s__Propionibacterium freudenreichii	yes	no	propionate
ntk_a_synuclein	3319_bin55		var_biomarker ~ mars_age	0.00568065	0.00623743	0.910736	0.362435	96.49	0	2439746	d__Bacteria	p__Actinomycetota	c__Actinomycetia	o__Propionibacteriales	f__Propionibacteriaceae	g__Propionibacterium	s__Propionibacterium freudenreichii	yes	no	propionate
ntk_a_synuclein	3319_bin55		var_biomarker ~ apoe4	0.119953	0.0778197	1.54142	0.123214	96.49	0	2439746	d__Bacteria	p__Actinomycetota	c__Actinomycetia	o__Propionibacteriales	f__Propionibacteriaceae	g__Propionibacterium	s__Propionibacterium freudenreichii	yes	no	propionate
ntk_a_synuclein	3319_bin55		var_biomarker ~ ntk_table	0.225438	0.0834923	2.70011	0.00693164	96.49	0	2439746	d__Bacteria	p__Actinomycetota	c__Actinomycetia	o__Propionibacteriales	f__Propionibacteriaceae	g__Propionibacterium	s__Propionibacterium freudenreichii	yes	no	propionate
ntk_a_synuclein	3319_bin55		var_biomarker ~ bristol_type_1_7	0.0140945	0.0347268	0.40587	0.684838	96.49	0	2439746	d__Bacteria	p__Actinomycetota	c__Actinomycetia	o__Propionibacteriales	f__Propionibacteriaceae	g__Propionibacterium	s__Propionibacterium freudenreichii	yes	no	propionate
ntk_a_synuclein	3319_bin67		var_biomarker ~ var_mb	0.0407019	0.0441743	0.921392	0.356846	93.46	3.74	2968651	d__Bacteria	p__Bacillota_A	c__Clostridia	o__Lachnospirales	f__Lachnospiraceae	g__Acetatifactor	s__Acetatifactor sp900066565	no	no	none
ntk_a_synuclein	3319_bin67		var_biomarker ~ sex	-0.281796	0.236505	-1.1915	0.233457	93.46	3.74	2968651	d__Bacteria	p__Bacillota_A	c__Clostridia	o__Lachnospirales	f__Lachnospiraceae	g__Acetatifactor	s__Acetatifactor sp900066565	no	no	none
ntk_a_synuclein	3319_bin67		var_biomarker ~ var_mb_by_sex	0.0641788	0.0639422	1.0037	0.315523	93.46	3.74	2968651	d__Bacteria	p__Bacillota_A	c__Clostridia	o__Lachnospirales	f__Lachnospiraceae	g__Acetatifactor	s__Acetatifactor sp900066565	no	no	none
ntk_a_synuclein	3319_bin67		var_biomarker ~ mars_age	0.00709783	0.00602282	1.17849	0.238602	93.46	3.74	2968651	d__Bacteria	p__Bacillota_A	c__Clostridia	o__Lachnospirales	f__Lachnospiraceae	g__Acetatifactor	s__Acetatifactor sp900066565	no	no	none
ntk_a_synuclein	3319_bin67		var_biomarker ~ apoe4	0.111007	0.0762866	1.45513	0.145633	93.46	3.74	2968651	d__Bacteria	p__Bacillota_A	c__Clostridia	o__Lachnospirales	f__Lachnospiraceae	g__Acetatifactor	s__Acetatifactor sp900066565	no	no	none
ntk_a_synuclein	3319_bin67		var_biomarker ~ ntk_table	0.23635	0.0837679	2.82148	0.00478023	93.46	3.74	2968651	d__Bacteria	p__Bacillota_A	c__Clostridia	o__Lachnospirales	f__Lachnospiraceae	g__Acetatifactor	s__Acetatifactor sp900066565	no	no	none
ntk_a_synuclein	3319_bin67		var_biomarker ~ bristol_type_1_7	0.00514164	0.0351902	0.14611	0.883835	93.46	3.74	2968651	d__Bacteria	p__Bacillota_A	c__Clostridia	o__Lachnospirales	f__Lachnospiraceae	g__Acetatifactor	s__Acetatifactor sp900066565	no	no	none
ntk_a_synuclein	3319_bin71		var_biomarker ~ var_mb	0.00837765	0.063686	0.131546	0.895343	92.68	0	2402437	d__Bacteria	p__Bacillota_A	c__Clostridia	o__Lachnospirales	f__Lachnospiraceae	g__Clostridium_Q	s__Clostridium_Q fessum	no	yes	butyrate
ntk_a_synuclein	3319_bin71		var_biomarker ~ sex	-0.0679781	0.19996	-0.339959	0.733887	92.68	0	2402437	d__Bacteria	p__Bacillota_A	c__Clostridia	o__Lachnospirales	f__Lachnospiraceae	g__Clostridium_Q	s__Clostridium_Q fessum	no	yes	butyrate
ntk_a_synuclein	3319_bin71		var_biomarker ~ var_mb_by_sex	0.0106612	0.076269	0.139785	0.88883	92.68	0	2402437	d__Bacteria	p__Bacillota_A	c__Clostridia	o__Lachnospirales	f__Lachnospiraceae	g__Clostridium_Q	s__Clostridium_Q fessum	no	yes	butyrate
ntk_a_synuclein	3319_bin71		var_biomarker ~ mars_age	0.00686863	0.00625664	1.09782	0.272285	92.68	0	2402437	d__Bacteria	p__Bacillota_A	c__Clostridia	o__Lachnospirales	f__Lachnospiraceae	g__Clostridium_Q	s__Clostridium_Q fessum	no	yes	butyrate
ntk_a_synuclein	3319_bin71		var_biomarker ~ apoe4	0.105838	0.0768893	1.3765	0.168667	92.68	0	2402437	d__Bacteria	p__Bacillota_A	c__Clostridia	o__Lachnospirales	f__Lachnospiraceae	g__Clostridium_Q	s__Clostridium_Q fessum	no	yes	butyrate
ntk_a_synuclein	3319_bin71		var_biomarker ~ ntk_table	0.214043	0.0853133	2.50891	0.0121105	92.68	0	2402437	d__Bacteria	p__Bacillota_A	c__Clostridia	o__Lachnospirales	f__Lachnospiraceae	g__Clostridium_Q	s__Clostridium_Q fessum	no	yes	butyrate
ntk_a_synuclein	3319_bin71		var_biomarker ~ bristol_type_1_7	0.0158565	0.0351358	0.451292	0.651779	92.68	0	2402437	d__Bacteria	p__Bacillota_A	c__Clostridia	o__Lachnospirales	f__Lachnospiraceae	g__Clostridium_Q	s__Clostridium_Q fessum	no	yes	butyrate
ntk_a_synuclein	3320_bin78		var_biomarker ~ var_mb	-0.00151775	0.0272517	-0.0556938	0.955586	100	0.81	2096823	d__Bacteria	p__Actinomycetota	c__Coriobacteriia	o__Coriobacteriales	f__Coriobacteriaceae	g__Collinsella	s__Collinsella aerofaciens_G	no	no	none
ntk_a_synuclein	3320_bin78		var_biomarker ~ sex	-0.0642882	0.103742	-0.61969	0.535462	100	0.81	2096823	d__Bacteria	p__Actinomycetota	c__Coriobacteriia	o__Coriobacteriales	f__Coriobacteriaceae	g__Collinsella	s__Collinsella aerofaciens_G	no	no	none
ntk_a_synuclein	3320_bin78		var_biomarker ~ var_mb_by_sex	-0.015321	0.04179	-0.366618	0.713904	100	0.81	2096823	d__Bacteria	p__Actinomycetota	c__Coriobacteriia	o__Coriobacteriales	f__Coriobacteriaceae	g__Collinsella	s__Collinsella aerofaciens_G	no	no	none
ntk_a_synuclein	3320_bin78		var_biomarker ~ mars_age	0.00682129	0.00610535	1.11726	0.263881	100	0.81	2096823	d__Bacteria	p__Actinomycetota	c__Coriobacteriia	o__Coriobacteriales	f__Coriobacteriaceae	g__Collinsella	s__Collinsella aerofaciens_G	no	no	none
ntk_a_synuclein	3320_bin78		var_biomarker ~ apoe4	0.109593	0.0781146	1.40298	0.160623	100	0.81	2096823	d__Bacteria	p__Actinomycetota	c__Coriobacteriia	o__Coriobacteriales	f__Coriobacteriaceae	g__Collinsella	s__Collinsella aerofaciens_G	no	no	none
ntk_a_synuclein	3320_bin78		var_biomarker ~ ntk_table	0.217232	0.0856052	2.5376	0.0111615	100	0.81	2096823	d__Bacteria	p__Actinomycetota	c__Coriobacteriia	o__Coriobacteriales	f__Coriobacteriaceae	g__Collinsella	s__Collinsella aerofaciens_G	no	no	none
ntk_a_synuclein	3320_bin78		var_biomarker ~ bristol_type_1_7	0.0152429	0.0338913	0.449758	0.652885	100	0.81	2096823	d__Bacteria	p__Actinomycetota	c__Coriobacteriia	o__Coriobacteriales	f__Coriobacteriaceae	g__Collinsella	s__Collinsella aerofaciens_G	no	no	none
ntk_a_synuclein	3322_bin15		var_biomarker ~ var_mb	0.0926288	0.0459306	2.01671	0.0437257	95.97	0	2559120	d__Bacteria	p__Bacillota_A	c__Clostridia	o__Lachnospirales	f__Lachnospiraceae	g__Blautia_A	s__Blautia_A sp900541345	yes	no	propionate
ntk_a_synuclein	3322_bin15		var_biomarker ~ sex	-0.0831849	0.073104	-1.1379	0.255163	95.97	0	2559120	d__Bacteria	p__Bacillota_A	c__Clostridia	o__Lachnospirales	f__Lachnospiraceae	g__Blautia_A	s__Blautia_A sp900541345	yes	no	propionate
ntk_a_synuclein	3322_bin15		var_biomarker ~ var_mb_by_sex	-0.112454	0.0591032	-1.90268	0.0570826	95.97	0	2559120	d__Bacteria	p__Bacillota_A	c__Clostridia	o__Lachnospirales	f__Lachnospiraceae	g__Blautia_A	s__Blautia_A sp900541345	yes	no	propionate
ntk_a_synuclein	3322_bin15		var_biomarker ~ mars_age	0.00590098	0.00620183	0.951491	0.341355	95.97	0	2559120	d__Bacteria	p__Bacillota_A	c__Clostridia	o__Lachnospirales	f__Lachnospiraceae	g__Blautia_A	s__Blautia_A sp900541345	yes	no	propionate
ntk_a_synuclein	3322_bin15		var_biomarker ~ apoe4	0.111049	0.0762719	1.45597	0.145402	95.97	0	2559120	d__Bacteria	p__Bacillota_A	c__Clostridia	o__Lachnospirales	f__Lachnospiraceae	g__Blautia_A	s__Blautia_A sp900541345	yes	no	propionate
ntk_a_synuclein	3322_bin15		var_biomarker ~ ntk_table	0.20742	0.0823309	2.51935	0.0117571	95.97	0	2559120	d__Bacteria	p__Bacillota_A	c__Clostridia	o__Lachnospirales	f__Lachnospiraceae	g__Blautia_A	s__Blautia_A sp900541345	yes	no	propionate
ntk_a_synuclein	3322_bin15		var_biomarker ~ bristol_type_1_7	0.00939852	0.0348832	0.269428	0.7876	95.97	0	2559120	d__Bacteria	p__Bacillota_A	c__Clostridia	o__Lachnospirales	f__Lachnospiraceae	g__Blautia_A	s__Blautia_A sp900541345	yes	no	propionate
ntk_a_synuclein	3322_bin18		var_biomarker ~ var_mb	0.0505666	0.0694071	0.728551	0.466277	92.75	0	3484145	d__Bacteria	p__Bacillota_A	c__Clostridia	o__Lachnospirales	f__Lachnospiraceae	g__Blautia_A	s__Blautia_A faecis	yes	no	propionate
ntk_a_synuclein	3322_bin18		var_biomarker ~ sex	0.159235	0.339509	0.469017	0.639058	92.75	0	3484145	d__Bacteria	p__Bacillota_A	c__Clostridia	o__Lachnospirales	f__Lachnospiraceae	g__Blautia_A	s__Blautia_A faecis	yes	no	propionate
ntk_a_synuclein	3322_bin18		var_biomarker ~ var_mb_by_sex	-0.0649778	0.102949	-0.631166	0.527932	92.75	0	3484145	d__Bacteria	p__Bacillota_A	c__Clostridia	o__Lachnospirales	f__Lachnospiraceae	g__Blautia_A	s__Blautia_A faecis	yes	no	propionate
ntk_a_synuclein	3322_bin18		var_biomarker ~ mars_age	0.00641561	0.00638297	1.00511	0.314842	92.75	0	3484145	d__Bacteria	p__Bacillota_A	c__Clostridia	o__Lachnospirales	f__Lachnospiraceae	g__Blautia_A	s__Blautia_A faecis	yes	no	propionate
ntk_a_synuclein	3322_bin18		var_biomarker ~ apoe4	0.109148	0.0777755	1.40337	0.160507	92.75	0	3484145	d__Bacteria	p__Bacillota_A	c__Clostridia	o__Lachnospirales	f__Lachnospiraceae	g__Blautia_A	s__Blautia_A faecis	yes	no	propionate
ntk_a_synuclein	3322_bin18		var_biomarker ~ ntk_table	0.207272	0.0865815	2.39395	0.0166679	92.75	0	3484145	d__Bacteria	p__Bacillota_A	c__Clostridia	o__Lachnospirales	f__Lachnospiraceae	g__Blautia_A	s__Blautia_A faecis	yes	no	propionate
ntk_a_synuclein	3322_bin18		var_biomarker ~ bristol_type_1_7	0.0186278	0.0341914	0.544809	0.585885	92.75	0	3484145	d__Bacteria	p__Bacillota_A	c__Clostridia	o__Lachnospirales	f__Lachnospiraceae	g__Blautia_A	s__Blautia_A faecis	yes	no	propionate
ntk_a_synuclein	3322_bin44		var_biomarker ~ var_mb	-0.0409135	0.0450924	-0.907327	0.364234	97.17	0	2342365	d__Bacteria	p__Bacillota	c__Bacilli	o__Erysipelotrichales	f__Coprobacillaceae	g__Faecalibacillus	s__Faecalibacillus faecis	no	no	none
ntk_a_synuclein	3322_bin44		var_biomarker ~ sex	-0.0749512	0.10059	-0.745113	0.456203	97.17	0	2342365	d__Bacteria	p__Bacillota	c__Bacilli	o__Erysipelotrichales	f__Coprobacillaceae	g__Faecalibacillus	s__Faecalibacillus faecis	no	no	none
ntk_a_synuclein	3322_bin44		var_biomarker ~ var_mb_by_sex	0.0412962	0.0665047	0.620952	0.534631	97.17	0	2342365	d__Bacteria	p__Bacillota	c__Bacilli	o__Erysipelotrichales	f__Coprobacillaceae	g__Faecalibacillus	s__Faecalibacillus faecis	no	no	none
ntk_a_synuclein	3322_bin44		var_biomarker ~ mars_age	0.00660042	0.00622836	1.05974	0.289265	97.17	0	2342365	d__Bacteria	p__Bacillota	c__Bacilli	o__Erysipelotrichales	f__Coprobacillaceae	g__Faecalibacillus	s__Faecalibacillus faecis	no	no	none
ntk_a_synuclein	3322_bin44		var_biomarker ~ apoe4	0.0994542	0.0767975	1.29502	0.195314	97.17	0	2342365	d__Bacteria	p__Bacillota	c__Bacilli	o__Erysipelotrichales	f__Coprobacillaceae	g__Faecalibacillus	s__Faecalibacillus faecis	no	no	none
ntk_a_synuclein	3322_bin44		var_biomarker ~ ntk_table	0.223493	0.0873259	2.5593	0.0104884	97.17	0	2342365	d__Bacteria	p__Bacillota	c__Bacilli	o__Erysipelotrichales	f__Coprobacillaceae	g__Faecalibacillus	s__Faecalibacillus faecis	no	no	none
ntk_a_synuclein	3322_bin44		var_biomarker ~ bristol_type_1_7	0.0137559	0.03356	0.409889	0.681887	97.17	0	2342365	d__Bacteria	p__Bacillota	c__Bacilli	o__Erysipelotrichales	f__Coprobacillaceae	g__Faecalibacillus	s__Faecalibacillus faecis	no	no	none
ntk_a_synuclein	3322_bin53		var_biomarker ~ var_mb	0.0928468	0.048227	1.9252	0.0542038	90.89	0.27	1668800	d__Bacteria	p__Actinomycetota	c__Coriobacteriia	o__Coriobacteriales	f__Coriobacteriaceae	g__Collinsella	s__Collinsella intestinalis	no	no	none
ntk_a_synuclein	3322_bin53		var_biomarker ~ sex	-0.153343	0.140292	-1.09303	0.274382	90.89	0.27	1668800	d__Bacteria	p__Actinomycetota	c__Coriobacteriia	o__Coriobacteriales	f__Coriobacteriaceae	g__Collinsella	s__Collinsella intestinalis	no	no	none
ntk_a_synuclein	3322_bin53		var_biomarker ~ var_mb_by_sex	-0.123558	0.127671	-0.967784	0.333152	90.89	0.27	1668800	d__Bacteria	p__Actinomycetota	c__Coriobacteriia	o__Coriobacteriales	f__Coriobacteriaceae	g__Collinsella	s__Collinsella intestinalis	no	no	none
ntk_a_synuclein	3322_bin53		var_biomarker ~ mars_age	0.00618523	0.00612297	1.01017	0.312415	90.89	0.27	1668800	d__Bacteria	p__Actinomycetota	c__Coriobacteriia	o__Coriobacteriales	f__Coriobacteriaceae	g__Collinsella	s__Collinsella intestinalis	no	no	none
ntk_a_synuclein	3322_bin53		var_biomarker ~ apoe4	0.107271	0.076246	1.4069	0.159456	90.89	0.27	1668800	d__Bacteria	p__Actinomycetota	c__Coriobacteriia	o__Coriobacteriales	f__Coriobacteriaceae	g__Collinsella	s__Collinsella intestinalis	no	no	none
ntk_a_synuclein	3322_bin53		var_biomarker ~ ntk_table	0.203041	0.0836069	2.42852	0.0151608	90.89	0.27	1668800	d__Bacteria	p__Actinomycetota	c__Coriobacteriia	o__Coriobacteriales	f__Coriobacteriaceae	g__Collinsella	s__Collinsella intestinalis	no	no	none
ntk_a_synuclein	3322_bin53		var_biomarker ~ bristol_type_1_7	0.0155456	0.0346164	0.449081	0.653373	90.89	0.27	1668800	d__Bacteria	p__Actinomycetota	c__Coriobacteriia	o__Coriobacteriales	f__Coriobacteriaceae	g__Collinsella	s__Collinsella intestinalis	no	no	none
ntk_a_synuclein	3328_bin20		var_biomarker ~ var_mb	0.022459	0.0374033	0.600456	0.548203	97.35	0.68	2121468	d__Bacteria	p__Bacillota_A	c__Clostridia	o__Oscillospirales	f__Ruminococcaceae	g__Faecalibacterium	s__Faecalibacterium duncaniae	no	yes	butyrate
ntk_a_synuclein	3328_bin20		var_biomarker ~ sex	-0.0480759	0.0769846	-0.624487	0.532308	97.35	0.68	2121468	d__Bacteria	p__Bacillota_A	c__Clostridia	o__Oscillospirales	f__Ruminococcaceae	g__Faecalibacterium	s__Faecalibacterium duncaniae	no	yes	butyrate
ntk_a_synuclein	3328_bin20		var_biomarker ~ var_mb_by_sex	-0.00541541	0.062574	-0.0865441	0.931034	97.35	0.68	2121468	d__Bacteria	p__Bacillota_A	c__Clostridia	o__Oscillospirales	f__Ruminococcaceae	g__Faecalibacterium	s__Faecalibacterium duncaniae	no	yes	butyrate
ntk_a_synuclein	3328_bin20		var_biomarker ~ mars_age	0.00698499	0.00617959	1.13033	0.258336	97.35	0.68	2121468	d__Bacteria	p__Bacillota_A	c__Clostridia	o__Oscillospirales	f__Ruminococcaceae	g__Faecalibacterium	s__Faecalibacterium duncaniae	no	yes	butyrate
ntk_a_synuclein	3328_bin20		var_biomarker ~ apoe4	0.105454	0.0768945	1.37141	0.170249	97.35	0.68	2121468	d__Bacteria	p__Bacillota_A	c__Clostridia	o__Oscillospirales	f__Ruminococcaceae	g__Faecalibacterium	s__Faecalibacterium duncaniae	no	yes	butyrate
ntk_a_synuclein	3328_bin20		var_biomarker ~ ntk_table	0.208428	0.0899613	2.31686	0.0205112	97.35	0.68	2121468	d__Bacteria	p__Bacillota_A	c__Clostridia	o__Oscillospirales	f__Ruminococcaceae	g__Faecalibacterium	s__Faecalibacterium duncaniae	no	yes	butyrate
ntk_a_synuclein	3328_bin20		var_biomarker ~ bristol_type_1_7	0.0127975	0.0338522	0.37804	0.705401	97.35	0.68	2121468	d__Bacteria	p__Bacillota_A	c__Clostridia	o__Oscillospirales	f__Ruminococcaceae	g__Faecalibacterium	s__Faecalibacterium duncaniae	no	yes	butyrate
ntk_a_synuclein	3328_bin36		var_biomarker ~ var_mb	-0.0312678	0.0174071	-1.79627	0.0724512	98.63	0	2462621	d__Bacteria	p__Bacillota_A	c__Clostridia	o__Oscillospirales	f__Ruminococcaceae	g__Ruminococcus_D	s__Ruminococcus_D bicirculans	no	no	none
ntk_a_synuclein	3328_bin36		var_biomarker ~ sex	0.0154858	0.08591	0.180256	0.856952	98.63	0	2462621	d__Bacteria	p__Bacillota_A	c__Clostridia	o__Oscillospirales	f__Ruminococcaceae	g__Ruminococcus_D	s__Ruminococcus_D bicirculans	no	no	none
ntk_a_synuclein	3328_bin36		var_biomarker ~ var_mb_by_sex	0.0396287	0.024762	1.60038	0.109514	98.63	0	2462621	d__Bacteria	p__Bacillota_A	c__Clostridia	o__Oscillospirales	f__Ruminococcaceae	g__Ruminococcus_D	s__Ruminococcus_D bicirculans	no	no	none
ntk_a_synuclein	3328_bin36		var_biomarker ~ mars_age	0.00713441	0.00604324	1.18056	0.237777	98.63	0	2462621	d__Bacteria	p__Bacillota_A	c__Clostridia	o__Oscillospirales	f__Ruminococcaceae	g__Ruminococcus_D	s__Ruminococcus_D bicirculans	no	no	none
ntk_a_synuclein	3328_bin36		var_biomarker ~ apoe4	0.121192	0.0754904	1.60539	0.108408	98.63	0	2462621	d__Bacteria	p__Bacillota_A	c__Clostridia	o__Oscillospirales	f__Ruminococcaceae	g__Ruminococcus_D	s__Ruminococcus_D bicirculans	no	no	none
ntk_a_synuclein	3328_bin36		var_biomarker ~ ntk_table	0.219924	0.085841	2.56199	0.0104075	98.63	0	2462621	d__Bacteria	p__Bacillota_A	c__Clostridia	o__Oscillospirales	f__Ruminococcaceae	g__Ruminococcus_D	s__Ruminococcus_D bicirculans	no	no	none
ntk_a_synuclein	3328_bin36		var_biomarker ~ bristol_type_1_7	0.0144441	0.0346324	0.417068	0.676628	98.63	0	2462621	d__Bacteria	p__Bacillota_A	c__Clostridia	o__Oscillospirales	f__Ruminococcaceae	g__Ruminococcus_D	s__Ruminococcus_D bicirculans	no	no	none
ntk_a_synuclein	3328_bin64		var_biomarker ~ var_mb	0.0137708	0.0414605	0.332144	0.739781	97	0.68	2502156	d__Bacteria	p__Bacillota_A	c__Clostridia	o__Oscillospirales	f__Ruminococcaceae	g__Faecalibacterium	s__Faecalibacterium prausnitzii	no	yes	butyrate
ntk_a_synuclein	3328_bin64		var_biomarker ~ sex	0.040008	0.176846	0.226231	0.821021	97	0.68	2502156	d__Bacteria	p__Bacillota_A	c__Clostridia	o__Oscillospirales	f__Ruminococcaceae	g__Faecalibacterium	s__Faecalibacterium prausnitzii	no	yes	butyrate
ntk_a_synuclein	3328_bin64		var_biomarker ~ var_mb_by_sex	-0.0410533	0.076864	-0.534103	0.59327	97	0.68	2502156	d__Bacteria	p__Bacillota_A	c__Clostridia	o__Oscillospirales	f__Ruminococcaceae	g__Faecalibacterium	s__Faecalibacterium prausnitzii	no	yes	butyrate
ntk_a_synuclein	3328_bin64		var_biomarker ~ mars_age	0.00633617	0.00622831	1.01732	0.309002	97	0.68	2502156	d__Bacteria	p__Bacillota_A	c__Clostridia	o__Oscillospirales	f__Ruminococcaceae	g__Faecalibacterium	s__Faecalibacterium prausnitzii	no	yes	butyrate
ntk_a_synuclein	3328_bin64		var_biomarker ~ apoe4	0.0981122	0.07881	1.24492	0.213161	97	0.68	2502156	d__Bacteria	p__Bacillota_A	c__Clostridia	o__Oscillospirales	f__Ruminococcaceae	g__Faecalibacterium	s__Faecalibacterium prausnitzii	no	yes	butyrate
ntk_a_synuclein	3328_bin64		var_biomarker ~ ntk_table	0.219582	0.085633	2.56422	0.0103409	97	0.68	2502156	d__Bacteria	p__Bacillota_A	c__Clostridia	o__Oscillospirales	f__Ruminococcaceae	g__Faecalibacterium	s__Faecalibacterium prausnitzii	no	yes	butyrate
ntk_a_synuclein	3328_bin64		var_biomarker ~ bristol_type_1_7	0.0155964	0.0344805	0.452326	0.651034	97	0.68	2502156	d__Bacteria	p__Bacillota_A	c__Clostridia	o__Oscillospirales	f__Ruminococcaceae	g__Faecalibacterium	s__Faecalibacterium prausnitzii	no	yes	butyrate
ntk_a_synuclein	3328_bin87		var_biomarker ~ var_mb	0.0018938	0.0365327	0.0518385	0.958657	95.74	1.5	1802595	d__Bacteria	p__Bacillota	c__Bacilli	o__Lactobacillales	f__Streptococcaceae	g__Streptococcus	s__Streptococcus mutans	no	no	none
ntk_a_synuclein	3328_bin87		var_biomarker ~ sex	-0.0150948	0.0838199	-0.180086	0.857085	95.74	1.5	1802595	d__Bacteria	p__Bacillota	c__Bacilli	o__Lactobacillales	f__Streptococcaceae	g__Streptococcus	s__Streptococcus mutans	no	no	none
ntk_a_synuclein	3328_bin87		var_biomarker ~ var_mb_by_sex	0.0661225	0.0580278	1.1395	0.254496	95.74	1.5	1802595	d__Bacteria	p__Bacillota	c__Bacilli	o__Lactobacillales	f__Streptococcaceae	g__Streptococcus	s__Streptococcus mutans	no	no	none
ntk_a_synuclein	3328_bin87		var_biomarker ~ mars_age	0.00678122	0.00616349	1.10023	0.271234	95.74	1.5	1802595	d__Bacteria	p__Bacillota	c__Bacilli	o__Lactobacillales	f__Streptococcaceae	g__Streptococcus	s__Streptococcus mutans	no	no	none
ntk_a_synuclein	3328_bin87		var_biomarker ~ apoe4	0.0856333	0.0794872	1.07732	0.281337	95.74	1.5	1802595	d__Bacteria	p__Bacillota	c__Bacilli	o__Lactobacillales	f__Streptococcaceae	g__Streptococcus	s__Streptococcus mutans	no	no	none
ntk_a_synuclein	3328_bin87		var_biomarker ~ ntk_table	0.197319	0.0861916	2.2893	0.0220616	95.74	1.5	1802595	d__Bacteria	p__Bacillota	c__Bacilli	o__Lactobacillales	f__Streptococcaceae	g__Streptococcus	s__Streptococcus mutans	no	no	none
ntk_a_synuclein	3328_bin87		var_biomarker ~ bristol_type_1_7	0.0131696	0.0335395	0.392659	0.694571	95.74	1.5	1802595	d__Bacteria	p__Bacillota	c__Bacilli	o__Lactobacillales	f__Streptococcaceae	g__Streptococcus	s__Streptococcus mutans	no	no	none
ntk_a_synuclein	3330_bin37		var_biomarker ~ var_mb	-0.00092727	0.0389872	-0.023784	0.981025	98.39	3.23	1794161	d__Bacteria	p__Actinomycetota	c__Coriobacteriia	o__Coriobacteriales	f__QAMH01	g__QAMH01	s__QAMH01 sp900544245	no	no	none
ntk_a_synuclein	3330_bin37		var_biomarker ~ sex	-0.0375488	0.0819026	-0.458457	0.646624	98.39	3.23	1794161	d__Bacteria	p__Actinomycetota	c__Coriobacteriia	o__Coriobacteriales	f__QAMH01	g__QAMH01	s__QAMH01 sp900544245	no	no	none
ntk_a_synuclein	3330_bin37		var_biomarker ~ var_mb_by_sex	0.00880898	0.0619539	0.142186	0.886933	98.39	3.23	1794161	d__Bacteria	p__Actinomycetota	c__Coriobacteriia	o__Coriobacteriales	f__QAMH01	g__QAMH01	s__QAMH01 sp900544245	no	no	none
ntk_a_synuclein	3330_bin37		var_biomarker ~ mars_age	0.00687282	0.00621998	1.10496	0.269178	98.39	3.23	1794161	d__Bacteria	p__Actinomycetota	c__Coriobacteriia	o__Coriobacteriales	f__QAMH01	g__QAMH01	s__QAMH01 sp900544245	no	no	none
ntk_a_synuclein	3330_bin37		var_biomarker ~ apoe4	0.107026	0.0771625	1.38702	0.165436	98.39	3.23	1794161	d__Bacteria	p__Actinomycetota	c__Coriobacteriia	o__Coriobacteriales	f__QAMH01	g__QAMH01	s__QAMH01 sp900544245	no	no	none
ntk_a_synuclein	3330_bin37		var_biomarker ~ ntk_table	0.215194	0.0873481	2.46364	0.0137534	98.39	3.23	1794161	d__Bacteria	p__Actinomycetota	c__Coriobacteriia	o__Coriobacteriales	f__QAMH01	g__QAMH01	s__QAMH01 sp900544245	no	no	none
ntk_a_synuclein	3330_bin37		var_biomarker ~ bristol_type_1_7	0.0170941	0.0343321	0.497906	0.61855	98.39	3.23	1794161	d__Bacteria	p__Actinomycetota	c__Coriobacteriia	o__Coriobacteriales	f__QAMH01	g__QAMH01	s__QAMH01 sp900544245	no	no	none
ntk_a_synuclein	3330_bin52		var_biomarker ~ var_mb	-0.00585948	0.0485933	-0.120582	0.904022	96.06	0	2395988	d__Bacteria	p__Bacillota_A	c__Clostridia	o__Oscillospirales	f__Ruminococcaceae	g__Gemmiger	s__Gemmiger sp900540595	no	no	none
ntk_a_synuclein	3330_bin52		var_biomarker ~ sex	0.0123804	0.0915244	0.135268	0.8924	96.06	0	2395988	d__Bacteria	p__Bacillota_A	c__Clostridia	o__Oscillospirales	f__Ruminococcaceae	g__Gemmiger	s__Gemmiger sp900540595	no	no	none
ntk_a_synuclein	3330_bin52		var_biomarker ~ var_mb_by_sex	-0.0640411	0.0656424	-0.975605	0.32926	96.06	0	2395988	d__Bacteria	p__Bacillota_A	c__Clostridia	o__Oscillospirales	f__Ruminococcaceae	g__Gemmiger	s__Gemmiger sp900540595	no	no	none
ntk_a_synuclein	3330_bin52		var_biomarker ~ mars_age	0.00623496	0.00617218	1.01017	0.312413	96.06	0	2395988	d__Bacteria	p__Bacillota_A	c__Clostridia	o__Oscillospirales	f__Ruminococcaceae	g__Gemmiger	s__Gemmiger sp900540595	no	no	none
ntk_a_synuclein	3330_bin52		var_biomarker ~ apoe4	0.10415	0.0762026	1.36675	0.171703	96.06	0	2395988	d__Bacteria	p__Bacillota_A	c__Clostridia	o__Oscillospirales	f__Ruminococcaceae	g__Gemmiger	s__Gemmiger sp900540595	no	no	none
ntk_a_synuclein	3330_bin52		var_biomarker ~ ntk_table	0.210442	0.0851141	2.47247	0.0134183	96.06	0	2395988	d__Bacteria	p__Bacillota_A	c__Clostridia	o__Oscillospirales	f__Ruminococcaceae	g__Gemmiger	s__Gemmiger sp900540595	no	no	none
ntk_a_synuclein	3330_bin52		var_biomarker ~ bristol_type_1_7	0.0170797	0.0341608	0.49998	0.617089	96.06	0	2395988	d__Bacteria	p__Bacillota_A	c__Clostridia	o__Oscillospirales	f__Ruminococcaceae	g__Gemmiger	s__Gemmiger sp900540595	no	no	none
ntk_a_synuclein	3330_bin66		var_biomarker ~ var_mb	-0.0615591	0.0645263	-0.954016	0.340076	95.01	0.5	4009191	d__Bacteria	p__Bacteroidota	c__Bacteroidia	o__Bacteroidales	f__Bacteroidaceae	g__Paraprevotella	s__Paraprevotella clara	yes	no	propionate
ntk_a_synuclein	3330_bin66		var_biomarker ~ sex	-0.224524	0.299911	-0.748636	0.454077	95.01	0.5	4009191	d__Bacteria	p__Bacteroidota	c__Bacteroidia	o__Bacteroidales	f__Bacteroidaceae	g__Paraprevotella	s__Paraprevotella clara	yes	no	propionate
ntk_a_synuclein	3330_bin66		var_biomarker ~ var_mb_by_sex	0.068527	0.10476	0.654136	0.513024	95.01	0.5	4009191	d__Bacteria	p__Bacteroidota	c__Bacteroidia	o__Bacteroidales	f__Bacteroidaceae	g__Paraprevotella	s__Paraprevotella clara	yes	no	propionate
ntk_a_synuclein	3330_bin66		var_biomarker ~ mars_age	0.00727126	0.00619363	1.17399	0.240399	95.01	0.5	4009191	d__Bacteria	p__Bacteroidota	c__Bacteroidia	o__Bacteroidales	f__Bacteroidaceae	g__Paraprevotella	s__Paraprevotella clara	yes	no	propionate
ntk_a_synuclein	3330_bin66		var_biomarker ~ apoe4	0.106313	0.0780294	1.36247	0.173049	95.01	0.5	4009191	d__Bacteria	p__Bacteroidota	c__Bacteroidia	o__Bacteroidales	f__Bacteroidaceae	g__Paraprevotella	s__Paraprevotella clara	yes	no	propionate
ntk_a_synuclein	3330_bin66		var_biomarker ~ ntk_table	0.218967	0.0844934	2.59153	0.00955506	95.01	0.5	4009191	d__Bacteria	p__Bacteroidota	c__Bacteroidia	o__Bacteroidales	f__Bacteroidaceae	g__Paraprevotella	s__Paraprevotella clara	yes	no	propionate
ntk_a_synuclein	3330_bin66		var_biomarker ~ bristol_type_1_7	0.0203892	0.0334705	0.609171	0.542411	95.01	0.5	4009191	d__Bacteria	p__Bacteroidota	c__Bacteroidia	o__Bacteroidales	f__Bacteroidaceae	g__Paraprevotella	s__Paraprevotella clara	yes	no	propionate
ntk_a_synuclein	3335_bin39		var_biomarker ~ var_mb	-0.00330579	0.0327989	-0.10079	0.919717	97.25	0.06	1995005	d__Bacteria	p__Bacillota	c__Bacilli	o__Lactobacillales	f__Streptococcaceae	g__Streptococcus	s__	no	no	none
ntk_a_synuclein	3335_bin39		var_biomarker ~ sex	-0.0340453	0.0748921	-0.454591	0.649404	97.25	0.06	1995005	d__Bacteria	p__Bacillota	c__Bacilli	o__Lactobacillales	f__Streptococcaceae	g__Streptococcus	s__	no	no	none
ntk_a_synuclein	3335_bin39		var_biomarker ~ var_mb_by_sex	-0.0528111	0.0497398	-1.06175	0.28835	97.25	0.06	1995005	d__Bacteria	p__Bacillota	c__Bacilli	o__Lactobacillales	f__Streptococcaceae	g__Streptococcus	s__	no	no	none
ntk_a_synuclein	3335_bin39		var_biomarker ~ mars_age	0.00596791	0.00628315	0.949828	0.3422	97.25	0.06	1995005	d__Bacteria	p__Bacillota	c__Bacilli	o__Lactobacillales	f__Streptococcaceae	g__Streptococcus	s__	no	no	none
ntk_a_synuclein	3335_bin39		var_biomarker ~ apoe4	0.124365	0.0790554	1.57314	0.115687	97.25	0.06	1995005	d__Bacteria	p__Bacillota	c__Bacilli	o__Lactobacillales	f__Streptococcaceae	g__Streptococcus	s__	no	no	none
ntk_a_synuclein	3335_bin39		var_biomarker ~ ntk_table	0.221609	0.0854147	2.59451	0.00947263	97.25	0.06	1995005	d__Bacteria	p__Bacillota	c__Bacilli	o__Lactobacillales	f__Streptococcaceae	g__Streptococcus	s__	no	no	none
ntk_a_synuclein	3335_bin39		var_biomarker ~ bristol_type_1_7	0.018437	0.0332226	0.554954	0.578926	97.25	0.06	1995005	d__Bacteria	p__Bacillota	c__Bacilli	o__Lactobacillales	f__Streptococcaceae	g__Streptococcus	s__	no	no	none
ntk_a_synuclein	3335_bin49		var_biomarker ~ var_mb	-0.0279502	0.0483212	-0.578425	0.562977	96.94	0	2002834	d__Bacteria	p__Bacillota_A	c__Clostridia	o__Oscillospirales	f__Acutalibacteraceae	g__CAG-177	s__CAG-177 sp003514385	no	no	none
ntk_a_synuclein	3335_bin49		var_biomarker ~ sex	0.0312269	0.14652	0.213124	0.831231	96.94	0	2002834	d__Bacteria	p__Bacillota_A	c__Clostridia	o__Oscillospirales	f__Acutalibacteraceae	g__CAG-177	s__CAG-177 sp003514385	no	no	none
ntk_a_synuclein	3335_bin49		var_biomarker ~ var_mb_by_sex	0.0357077	0.0569795	0.626676	0.530872	96.94	0	2002834	d__Bacteria	p__Bacillota_A	c__Clostridia	o__Oscillospirales	f__Acutalibacteraceae	g__CAG-177	s__CAG-177 sp003514385	no	no	none
ntk_a_synuclein	3335_bin49		var_biomarker ~ mars_age	0.00702586	0.00618018	1.13684	0.255607	96.94	0	2002834	d__Bacteria	p__Bacillota_A	c__Clostridia	o__Oscillospirales	f__Acutalibacteraceae	g__CAG-177	s__CAG-177 sp003514385	no	no	none
ntk_a_synuclein	3335_bin49		var_biomarker ~ apoe4	0.106214	0.0770448	1.3786	0.168018	96.94	0	2002834	d__Bacteria	p__Bacillota_A	c__Clostridia	o__Oscillospirales	f__Acutalibacteraceae	g__CAG-177	s__CAG-177 sp003514385	no	no	none
ntk_a_synuclein	3335_bin49		var_biomarker ~ ntk_table	0.209439	0.0878093	2.38515	0.017072	96.94	0	2002834	d__Bacteria	p__Bacillota_A	c__Clostridia	o__Oscillospirales	f__Acutalibacteraceae	g__CAG-177	s__CAG-177 sp003514385	no	no	none
ntk_a_synuclein	3335_bin49		var_biomarker ~ bristol_type_1_7	0.0152755	0.0335591	0.45518	0.64898	96.94	0	2002834	d__Bacteria	p__Bacillota_A	c__Clostridia	o__Oscillospirales	f__Acutalibacteraceae	g__CAG-177	s__CAG-177 sp003514385	no	no	none
ntk_a_synuclein	3335_bin60		var_biomarker ~ var_mb	-0.021365	0.0215676	-0.990603	0.321879	95.56	0.81	1928199	d__Bacteria	p__Actinomycetota	c__Coriobacteriia	o__Coriobacteriales	f__Coriobacteriaceae	g__Collinsella	s__Collinsella sp900541235	no	no	none
ntk_a_synuclein	3335_bin60		var_biomarker ~ sex	-0.0330901	0.0846597	-0.39086	0.695901	95.56	0.81	1928199	d__Bacteria	p__Actinomycetota	c__Coriobacteriia	o__Coriobacteriales	f__Coriobacteriaceae	g__Collinsella	s__Collinsella sp900541235	no	no	none
ntk_a_synuclein	3335_bin60		var_biomarker ~ var_mb_by_sex	-0.00943272	0.0325784	-0.289539	0.772169	95.56	0.81	1928199	d__Bacteria	p__Actinomycetota	c__Coriobacteriia	o__Coriobacteriales	f__Coriobacteriaceae	g__Collinsella	s__Collinsella sp900541235	no	no	none
ntk_a_synuclein	3335_bin60		var_biomarker ~ mars_age	0.00665038	0.00629766	1.05601	0.290964	95.56	0.81	1928199	d__Bacteria	p__Actinomycetota	c__Coriobacteriia	o__Coriobacteriales	f__Coriobacteriaceae	g__Collinsella	s__Collinsella sp900541235	no	no	none
ntk_a_synuclein	3335_bin60		var_biomarker ~ apoe4	0.106707	0.0760186	1.4037	0.160409	95.56	0.81	1928199	d__Bacteria	p__Actinomycetota	c__Coriobacteriia	o__Coriobacteriales	f__Coriobacteriaceae	g__Collinsella	s__Collinsella sp900541235	no	no	none
ntk_a_synuclein	3335_bin60		var_biomarker ~ ntk_table	0.22485	0.0840034	2.67668	0.00743551	95.56	0.81	1928199	d__Bacteria	p__Actinomycetota	c__Coriobacteriia	o__Coriobacteriales	f__Coriobacteriaceae	g__Collinsella	s__Collinsella sp900541235	no	no	none
ntk_a_synuclein	3335_bin60		var_biomarker ~ bristol_type_1_7	0.011357	0.0338054	0.335953	0.736907	95.56	0.81	1928199	d__Bacteria	p__Actinomycetota	c__Coriobacteriia	o__Coriobacteriales	f__Coriobacteriaceae	g__Collinsella	s__Collinsella sp900541235	no	no	none
ntk_a_synuclein	3336_bin15		var_biomarker ~ var_mb	0.00402299	0.0367242	0.109546	0.912769	100	0.81	1982796	d__Bacteria	p__Actinomycetota	c__Coriobacteriia	o__Coriobacteriales	f__Coriobacteriaceae	g__Collinsella	s__Collinsella aerofaciens_J	no	no	none
ntk_a_synuclein	3336_bin15		var_biomarker ~ sex	-0.113305	0.10352	-1.09452	0.273728	100	0.81	1982796	d__Bacteria	p__Actinomycetota	c__Coriobacteriia	o__Coriobacteriales	f__Coriobacteriaceae	g__Collinsella	s__Collinsella aerofaciens_J	no	no	none
ntk_a_synuclein	3336_bin15		var_biomarker ~ var_mb_by_sex	-0.0574961	0.0509075	-1.12942	0.25872	100	0.81	1982796	d__Bacteria	p__Actinomycetota	c__Coriobacteriia	o__Coriobacteriales	f__Coriobacteriaceae	g__Collinsella	s__Collinsella aerofaciens_J	no	no	none
ntk_a_synuclein	3336_bin15		var_biomarker ~ mars_age	0.00663629	0.0061094	1.08624	0.277372	100	0.81	1982796	d__Bacteria	p__Actinomycetota	c__Coriobacteriia	o__Coriobacteriales	f__Coriobacteriaceae	g__Collinsella	s__Collinsella aerofaciens_J	no	no	none
ntk_a_synuclein	3336_bin15		var_biomarker ~ apoe4	0.101664	0.0792189	1.28333	0.199377	100	0.81	1982796	d__Bacteria	p__Actinomycetota	c__Coriobacteriia	o__Coriobacteriales	f__Coriobacteriaceae	g__Collinsella	s__Collinsella aerofaciens_J	no	no	none
ntk_a_synuclein	3336_bin15		var_biomarker ~ ntk_table	0.22306	0.0851385	2.61996	0.00879388	100	0.81	1982796	d__Bacteria	p__Actinomycetota	c__Coriobacteriia	o__Coriobacteriales	f__Coriobacteriaceae	g__Collinsella	s__Collinsella aerofaciens_J	no	no	none
ntk_a_synuclein	3336_bin15		var_biomarker ~ bristol_type_1_7	0.0140522	0.0333196	0.421739	0.673216	100	0.81	1982796	d__Bacteria	p__Actinomycetota	c__Coriobacteriia	o__Coriobacteriales	f__Coriobacteriaceae	g__Collinsella	s__Collinsella aerofaciens_J	no	no	none
ntk_a_synuclein	3336_bin35		var_biomarker ~ var_mb	0.000326601	0.0517859	0.00630676	0.994968	91.78	0	2577712	d__Bacteria	p__Bacillota_A	c__Clostridia	o__Lachnospirales	f__Lachnospiraceae	g__Eubacterium_F	s__Eubacterium_F sp900539115	no	yes	butyrate
ntk_a_synuclein	3336_bin35		var_biomarker ~ sex	-0.069124	0.0687552	-1.00536	0.314721	91.78	0	2577712	d__Bacteria	p__Bacillota_A	c__Clostridia	o__Lachnospirales	f__Lachnospiraceae	g__Eubacterium_F	s__Eubacterium_F sp900539115	no	yes	butyrate
ntk_a_synuclein	3336_bin35		var_biomarker ~ var_mb_by_sex	0.207914	0.093861	2.21513	0.0267513	91.78	0	2577712	d__Bacteria	p__Bacillota_A	c__Clostridia	o__Lachnospirales	f__Lachnospiraceae	g__Eubacterium_F	s__Eubacterium_F sp900539115	no	yes	butyrate
ntk_a_synuclein	3336_bin35		var_biomarker ~ mars_age	0.00537683	0.00612479	0.87788	0.380009	91.78	0	2577712	d__Bacteria	p__Bacillota_A	c__Clostridia	o__Lachnospirales	f__Lachnospiraceae	g__Eubacterium_F	s__Eubacterium_F sp900539115	no	yes	butyrate
ntk_a_synuclein	3336_bin35		var_biomarker ~ apoe4	0.0836341	0.0785976	1.06408	0.287293	91.78	0	2577712	d__Bacteria	p__Bacillota_A	c__Clostridia	o__Lachnospirales	f__Lachnospiraceae	g__Eubacterium_F	s__Eubacterium_F sp900539115	no	yes	butyrate
ntk_a_synuclein	3336_bin35		var_biomarker ~ ntk_table	0.228614	0.0826152	2.76722	0.0056537	91.78	0	2577712	d__Bacteria	p__Bacillota_A	c__Clostridia	o__Lachnospirales	f__Lachnospiraceae	g__Eubacterium_F	s__Eubacterium_F sp900539115	no	yes	butyrate
ntk_a_synuclein	3336_bin35		var_biomarker ~ bristol_type_1_7	0.00891087	0.0320318	0.278188	0.780868	91.78	0	2577712	d__Bacteria	p__Bacillota_A	c__Clostridia	o__Lachnospirales	f__Lachnospiraceae	g__Eubacterium_F	s__Eubacterium_F sp900539115	no	yes	butyrate
ntk_a_synuclein	3336_bin48		var_biomarker ~ var_mb	-0.0041615	0.0403528	-0.103128	0.917862	94.94	0	2656070	d__Bacteria	p__Bacillota_A	c__Clostridia	o__Lachnospirales	f__Lachnospiraceae	g__Oliverpabstia	s__Oliverpabstia intestinalis	no	no	none
ntk_a_synuclein	3336_bin48		var_biomarker ~ sex	0.105384	0.194351	0.542237	0.587655	94.94	0	2656070	d__Bacteria	p__Bacillota_A	c__Clostridia	o__Lachnospirales	f__Lachnospiraceae	g__Oliverpabstia	s__Oliverpabstia intestinalis	no	no	none
ntk_a_synuclein	3336_bin48		var_biomarker ~ var_mb_by_sex	-0.043572	0.057695	-0.755212	0.450122	94.94	0	2656070	d__Bacteria	p__Bacillota_A	c__Clostridia	o__Lachnospirales	f__Lachnospiraceae	g__Oliverpabstia	s__Oliverpabstia intestinalis	no	no	none
ntk_a_synuclein	3336_bin48		var_biomarker ~ mars_age	0.00666483	0.00620714	1.07374	0.282941	94.94	0	2656070	d__Bacteria	p__Bacillota_A	c__Clostridia	o__Lachnospirales	f__Lachnospiraceae	g__Oliverpabstia	s__Oliverpabstia intestinalis	no	no	none
ntk_a_synuclein	3336_bin48		var_biomarker ~ apoe4	0.116589	0.0774457	1.50542	0.132215	94.94	0	2656070	d__Bacteria	p__Bacillota_A	c__Clostridia	o__Lachnospirales	f__Lachnospiraceae	g__Oliverpabstia	s__Oliverpabstia intestinalis	no	no	none
ntk_a_synuclein	3336_bin48		var_biomarker ~ ntk_table	0.23473	0.0907406	2.58682	0.00968652	94.94	0	2656070	d__Bacteria	p__Bacillota_A	c__Clostridia	o__Lachnospirales	f__Lachnospiraceae	g__Oliverpabstia	s__Oliverpabstia intestinalis	no	no	none
ntk_a_synuclein	3336_bin48		var_biomarker ~ bristol_type_1_7	0.0141905	0.0341598	0.415416	0.677837	94.94	0	2656070	d__Bacteria	p__Bacillota_A	c__Clostridia	o__Lachnospirales	f__Lachnospiraceae	g__Oliverpabstia	s__Oliverpabstia intestinalis	no	no	none
ntk_a_synuclein	3336_bin53		var_biomarker ~ var_mb	-0.017016	0.0634047	-0.268371	0.788414	91.95	0.67	1976156	d__Bacteria	p__Bacillota_A	c__Clostridia	o__Oscillospirales	f__Oscillospiraceae	g__CAG-103	s__CAG-103 sp900543625	no	no	none
ntk_a_synuclein	3336_bin53		var_biomarker ~ sex	0.176496	0.184404	0.957116	0.338508	91.95	0.67	1976156	d__Bacteria	p__Bacillota_A	c__Clostridia	o__Oscillospirales	f__Oscillospiraceae	g__CAG-103	s__CAG-103 sp900543625	no	no	none
ntk_a_synuclein	3336_bin53		var_biomarker ~ var_mb_by_sex	0.109329	0.0820416	1.3326	0.182663	91.95	0.67	1976156	d__Bacteria	p__Bacillota_A	c__Clostridia	o__Oscillospirales	f__Oscillospiraceae	g__CAG-103	s__CAG-103 sp900543625	no	no	none
ntk_a_synuclein	3336_bin53		var_biomarker ~ mars_age	0.00689016	0.00610945	1.12779	0.25941	91.95	0.67	1976156	d__Bacteria	p__Bacillota_A	c__Clostridia	o__Oscillospirales	f__Oscillospiraceae	g__CAG-103	s__CAG-103 sp900543625	no	no	none
ntk_a_synuclein	3336_bin53		var_biomarker ~ apoe4	0.0987642	0.0759654	1.30012	0.19356	91.95	0.67	1976156	d__Bacteria	p__Bacillota_A	c__Clostridia	o__Oscillospirales	f__Oscillospiraceae	g__CAG-103	s__CAG-103 sp900543625	no	no	none
ntk_a_synuclein	3336_bin53		var_biomarker ~ ntk_table	0.21078	0.0846873	2.48892	0.0128132	91.95	0.67	1976156	d__Bacteria	p__Bacillota_A	c__Clostridia	o__Oscillospirales	f__Oscillospiraceae	g__CAG-103	s__CAG-103 sp900543625	no	no	none
ntk_a_synuclein	3336_bin53		var_biomarker ~ bristol_type_1_7	0.0164522	0.0333295	0.493624	0.621572	91.95	0.67	1976156	d__Bacteria	p__Bacillota_A	c__Clostridia	o__Oscillospirales	f__Oscillospiraceae	g__CAG-103	s__CAG-103 sp900543625	no	no	none
ntk_a_synuclein	3340_bin39		var_biomarker ~ var_mb	-0.00316088	0.0221768	-0.142531	0.886661	99.19	0.81	2103771	d__Bacteria	p__Actinomycetota	c__Coriobacteriia	o__Coriobacteriales	f__Coriobacteriaceae	g__Collinsella	s__Collinsella aerofaciens_G	no	no	none
ntk_a_synuclein	3340_bin39		var_biomarker ~ sex	-0.0534026	0.077019	-0.693369	0.488078	99.19	0.81	2103771	d__Bacteria	p__Actinomycetota	c__Coriobacteriia	o__Coriobacteriales	f__Coriobacteriaceae	g__Collinsella	s__Collinsella aerofaciens_G	no	no	none
ntk_a_synuclein	3340_bin39		var_biomarker ~ var_mb_by_sex	-0.0287544	0.0323347	-0.889274	0.373856	99.19	0.81	2103771	d__Bacteria	p__Actinomycetota	c__Coriobacteriia	o__Coriobacteriales	f__Coriobacteriaceae	g__Collinsella	s__Collinsella aerofaciens_G	no	no	none
ntk_a_synuclein	3340_bin39		var_biomarker ~ mars_age	0.00726635	0.0061173	1.18784	0.234898	99.19	0.81	2103771	d__Bacteria	p__Actinomycetota	c__Coriobacteriia	o__Coriobacteriales	f__Coriobacteriaceae	g__Collinsella	s__Collinsella aerofaciens_G	no	no	none
ntk_a_synuclein	3340_bin39		var_biomarker ~ apoe4	0.105008	0.0777481	1.35062	0.176817	99.19	0.81	2103771	d__Bacteria	p__Actinomycetota	c__Coriobacteriia	o__Coriobacteriales	f__Coriobacteriaceae	g__Collinsella	s__Collinsella aerofaciens_G	no	no	none
ntk_a_synuclein	3340_bin39		var_biomarker ~ ntk_table	0.226131	0.0849267	2.66266	0.00775259	99.19	0.81	2103771	d__Bacteria	p__Actinomycetota	c__Coriobacteriia	o__Coriobacteriales	f__Coriobacteriaceae	g__Collinsella	s__Collinsella aerofaciens_G	no	no	none
ntk_a_synuclein	3340_bin39		var_biomarker ~ bristol_type_1_7	0.0136303	0.0336199	0.405424	0.685166	99.19	0.81	2103771	d__Bacteria	p__Actinomycetota	c__Coriobacteriia	o__Coriobacteriales	f__Coriobacteriaceae	g__Collinsella	s__Collinsella aerofaciens_G	no	no	none
ntk_a_synuclein	3340_bin63		var_biomarker ~ var_mb	0.026442	0.0528757	0.500078	0.61702	95.58	0.6	1759681	d__Bacteria	p__Bacillota_C	c__Negativicutes	o__Acidaminococcales	f__Acidaminococcaceae	g__CAG-266	s__CAG-266 sp000436095	no	no	none
ntk_a_synuclein	3340_bin63		var_biomarker ~ sex	-0.026368	0.0768799	-0.342977	0.731616	95.58	0.6	1759681	d__Bacteria	p__Bacillota_C	c__Negativicutes	o__Acidaminococcales	f__Acidaminococcaceae	g__CAG-266	s__CAG-266 sp000436095	no	no	none
ntk_a_synuclein	3340_bin63		var_biomarker ~ var_mb_by_sex	-0.112162	0.0816772	-1.37324	0.169678	95.58	0.6	1759681	d__Bacteria	p__Bacillota_C	c__Negativicutes	o__Acidaminococcales	f__Acidaminococcaceae	g__CAG-266	s__CAG-266 sp000436095	no	no	none
ntk_a_synuclein	3340_bin63		var_biomarker ~ mars_age	0.00672877	0.00622043	1.08172	0.279377	95.58	0.6	1759681	d__Bacteria	p__Bacillota_C	c__Negativicutes	o__Acidaminococcales	f__Acidaminococcaceae	g__CAG-266	s__CAG-266 sp000436095	no	no	none
ntk_a_synuclein	3340_bin63		var_biomarker ~ apoe4	0.111817	0.0764489	1.46264	0.143567	95.58	0.6	1759681	d__Bacteria	p__Bacillota_C	c__Negativicutes	o__Acidaminococcales	f__Acidaminococcaceae	g__CAG-266	s__CAG-266 sp000436095	no	no	none
ntk_a_synuclein	3340_bin63		var_biomarker ~ ntk_table	0.224453	0.0853769	2.62897	0.00856447	95.58	0.6	1759681	d__Bacteria	p__Bacillota_C	c__Negativicutes	o__Acidaminococcales	f__Acidaminococcaceae	g__CAG-266	s__CAG-266 sp000436095	no	no	none
ntk_a_synuclein	3340_bin63		var_biomarker ~ bristol_type_1_7	0.0142605	0.0328554	0.434038	0.664261	95.58	0.6	1759681	d__Bacteria	p__Bacillota_C	c__Negativicutes	o__Acidaminococcales	f__Acidaminococcaceae	g__CAG-266	s__CAG-266 sp000436095	no	no	none
ntk_a_synuclein	3341_bin37		var_biomarker ~ var_mb	-0.0172017	0.0452229	-0.380377	0.703666	91.1	0	2479115	d__Bacteria	p__Bacillota_A	c__Clostridia	o__Oscillospirales	f__Ruminococcaceae	g__Ruminococcus_D	s__Ruminococcus_D bicirculans	no	no	none
ntk_a_synuclein	3341_bin37		var_biomarker ~ sex	-0.0953073	0.114157	-0.834877	0.403787	91.1	0	2479115	d__Bacteria	p__Bacillota_A	c__Clostridia	o__Oscillospirales	f__Ruminococcaceae	g__Ruminococcus_D	s__Ruminococcus_D bicirculans	no	no	none
ntk_a_synuclein	3341_bin37		var_biomarker ~ var_mb_by_sex	0.0402448	0.0683891	0.588468	0.556218	91.1	0	2479115	d__Bacteria	p__Bacillota_A	c__Clostridia	o__Oscillospirales	f__Ruminococcaceae	g__Ruminococcus_D	s__Ruminococcus_D bicirculans	no	no	none
ntk_a_synuclein	3341_bin37		var_biomarker ~ mars_age	0.00683192	0.00615676	1.10966	0.267145	91.1	0	2479115	d__Bacteria	p__Bacillota_A	c__Clostridia	o__Oscillospirales	f__Ruminococcaceae	g__Ruminococcus_D	s__Ruminococcus_D bicirculans	no	no	none
ntk_a_synuclein	3341_bin37		var_biomarker ~ apoe4	0.10685	0.076968	1.38824	0.165064	91.1	0	2479115	d__Bacteria	p__Bacillota_A	c__Clostridia	o__Oscillospirales	f__Ruminococcaceae	g__Ruminococcus_D	s__Ruminococcus_D bicirculans	no	no	none
ntk_a_synuclein	3341_bin37		var_biomarker ~ ntk_table	0.215786	0.0863462	2.49908	0.0124515	91.1	0	2479115	d__Bacteria	p__Bacillota_A	c__Clostridia	o__Oscillospirales	f__Ruminococcaceae	g__Ruminococcus_D	s__Ruminococcus_D bicirculans	no	no	none
ntk_a_synuclein	3341_bin37		var_biomarker ~ bristol_type_1_7	0.0135616	0.0342892	0.395506	0.69247	91.1	0	2479115	d__Bacteria	p__Bacillota_A	c__Clostridia	o__Oscillospirales	f__Ruminococcaceae	g__Ruminococcus_D	s__Ruminococcus_D bicirculans	no	no	none
ntk_a_synuclein	3341_bin45		var_biomarker ~ var_mb	0.224749	0.0801868	2.80282	0.00506579	96.2	1.29	3492695	d__Bacteria	p__Bacillota_A	c__Clostridia	o__Lachnospirales	f__Lachnospiraceae	g__KLE1615	s__KLE1615 sp900066985	no	no	none
ntk_a_synuclein	3341_bin45		var_biomarker ~ sex	0.221493	0.349589	0.63358	0.526355	96.2	1.29	3492695	d__Bacteria	p__Bacillota_A	c__Clostridia	o__Lachnospirales	f__Lachnospiraceae	g__KLE1615	s__KLE1615 sp900066985	no	no	none
ntk_a_synuclein	3341_bin45		var_biomarker ~ var_mb_by_sex	-0.0925668	0.108793	-0.850856	0.394849	96.2	1.29	3492695	d__Bacteria	p__Bacillota_A	c__Clostridia	o__Lachnospirales	f__Lachnospiraceae	g__KLE1615	s__KLE1615 sp900066985	no	no	none
ntk_a_synuclein	3341_bin45		var_biomarker ~ mars_age	0.00805017	0.00601449	1.33846	0.180745	96.2	1.29	3492695	d__Bacteria	p__Bacillota_A	c__Clostridia	o__Lachnospirales	f__Lachnospiraceae	g__KLE1615	s__KLE1615 sp900066985	no	no	none
ntk_a_synuclein	3341_bin45		var_biomarker ~ apoe4	0.116716	0.0758425	1.53893	0.123822	96.2	1.29	3492695	d__Bacteria	p__Bacillota_A	c__Clostridia	o__Lachnospirales	f__Lachnospiraceae	g__KLE1615	s__KLE1615 sp900066985	no	no	none
ntk_a_synuclein	3341_bin45		var_biomarker ~ ntk_table	0.189366	0.0844095	2.24342	0.0248695	96.2	1.29	3492695	d__Bacteria	p__Bacillota_A	c__Clostridia	o__Lachnospirales	f__Lachnospiraceae	g__KLE1615	s__KLE1615 sp900066985	no	no	none
ntk_a_synuclein	3341_bin45		var_biomarker ~ bristol_type_1_7	0.000212414	0.0345424	0.00614936	0.995094	96.2	1.29	3492695	d__Bacteria	p__Bacillota_A	c__Clostridia	o__Lachnospirales	f__Lachnospiraceae	g__KLE1615	s__KLE1615 sp900066985	no	no	none
ntk_a_synuclein	3341_bin50		var_biomarker ~ var_mb	0.121627	0.0799174	1.52191	0.128031	98.58	0	1921661	d__Bacteria	p__Bacillota_A	c__Clostridia	o__Peptostreptococcales	f__Anaerovoracaceae	g__Fimisoma	s__Fimisoma sp905214195	no	no	none
ntk_a_synuclein	3341_bin50		var_biomarker ~ sex	0.170688	0.137359	1.24264	0.214001	98.58	0	1921661	d__Bacteria	p__Bacillota_A	c__Clostridia	o__Peptostreptococcales	f__Anaerovoracaceae	g__Fimisoma	s__Fimisoma sp905214195	no	no	none
ntk_a_synuclein	3341_bin50		var_biomarker ~ var_mb_by_sex	-0.225419	0.11524	-1.95608	0.0504561	98.58	0	1921661	d__Bacteria	p__Bacillota_A	c__Clostridia	o__Peptostreptococcales	f__Anaerovoracaceae	g__Fimisoma	s__Fimisoma sp905214195	no	no	none
ntk_a_synuclein	3341_bin50		var_biomarker ~ mars_age	0.00551979	0.00641214	0.860835	0.389329	98.58	0	1921661	d__Bacteria	p__Bacillota_A	c__Clostridia	o__Peptostreptococcales	f__Anaerovoracaceae	g__Fimisoma	s__Fimisoma sp905214195	no	no	none
ntk_a_synuclein	3341_bin50		var_biomarker ~ apoe4	0.107546	0.0755673	1.42318	0.154684	98.58	0	1921661	d__Bacteria	p__Bacillota_A	c__Clostridia	o__Peptostreptococcales	f__Anaerovoracaceae	g__Fimisoma	s__Fimisoma sp905214195	no	no	none
ntk_a_synuclein	3341_bin50		var_biomarker ~ ntk_table	0.212567	0.0854305	2.48819	0.0128395	98.58	0	1921661	d__Bacteria	p__Bacillota_A	c__Clostridia	o__Peptostreptococcales	f__Anaerovoracaceae	g__Fimisoma	s__Fimisoma sp905214195	no	no	none
ntk_a_synuclein	3341_bin50		var_biomarker ~ bristol_type_1_7	0.0113211	0.0332535	0.340449	0.733519	98.58	0	1921661	d__Bacteria	p__Bacillota_A	c__Clostridia	o__Peptostreptococcales	f__Anaerovoracaceae	g__Fimisoma	s__Fimisoma sp905214195	no	no	none
ntk_a_synuclein	3341_bin54		var_biomarker ~ var_mb	0.108339	0.0420327	2.57748	0.00995223	94.63	1.34	2838681	d__Bacteria	p__Bacillota_A	c__Clostridia	o__Oscillospirales	f__Acutalibacteraceae	g__Fimivicinus	s__Fimivicinus sp900544715	no	no	none
ntk_a_synuclein	3341_bin54		var_biomarker ~ sex	-0.180589	0.0942438	-1.91619	0.0553409	94.63	1.34	2838681	d__Bacteria	p__Bacillota_A	c__Clostridia	o__Oscillospirales	f__Acutalibacteraceae	g__Fimivicinus	s__Fimivicinus sp900544715	no	no	none
ntk_a_synuclein	3341_bin54		var_biomarker ~ var_mb_by_sex	-0.175254	0.0723973	-2.42072	0.0154896	94.63	1.34	2838681	d__Bacteria	p__Bacillota_A	c__Clostridia	o__Oscillospirales	f__Acutalibacteraceae	g__Fimivicinus	s__Fimivicinus sp900544715	no	no	none
ntk_a_synuclein	3341_bin54		var_biomarker ~ mars_age	0.00780357	0.00611768	1.27558	0.202105	94.63	1.34	2838681	d__Bacteria	p__Bacillota_A	c__Clostridia	o__Oscillospirales	f__Acutalibacteraceae	g__Fimivicinus	s__Fimivicinus sp900544715	no	no	none
ntk_a_synuclein	3341_bin54		var_biomarker ~ apoe4	0.1038	0.0769637	1.34869	0.177436	94.63	1.34	2838681	d__Bacteria	p__Bacillota_A	c__Clostridia	o__Oscillospirales	f__Acutalibacteraceae	g__Fimivicinus	s__Fimivicinus sp900544715	no	no	none
ntk_a_synuclein	3341_bin54		var_biomarker ~ ntk_table	0.172658	0.083244	2.07412	0.0380679	94.63	1.34	2838681	d__Bacteria	p__Bacillota_A	c__Clostridia	o__Oscillospirales	f__Acutalibacteraceae	g__Fimivicinus	s__Fimivicinus sp900544715	no	no	none
ntk_a_synuclein	3341_bin54		var_biomarker ~ bristol_type_1_7	0.0182824	0.0345895	0.528554	0.597115	94.63	1.34	2838681	d__Bacteria	p__Bacillota_A	c__Clostridia	o__Oscillospirales	f__Acutalibacteraceae	g__Fimivicinus	s__Fimivicinus sp900544715	no	no	none
ntk_a_synuclein	3341_bin71		var_biomarker ~ var_mb	0.00138222	0.0203945	0.0677742	0.945965	99.37	0.09	4716376	d__Bacteria	p__Pseudomonadota	c__Gammaproteobacteria	o__Enterobacterales	f__Enterobacteriaceae	g__Escherichia	s__Escherichia coli	no	no	none
ntk_a_synuclein	3341_bin71		var_biomarker ~ sex	-0.0141216	0.091186	-0.154866	0.876927	99.37	0.09	4716376	d__Bacteria	p__Pseudomonadota	c__Gammaproteobacteria	o__Enterobacterales	f__Enterobacteriaceae	g__Escherichia	s__Escherichia coli	no	no	none
ntk_a_synuclein	3341_bin71		var_biomarker ~ var_mb_by_sex	0.0188512	0.0353364	0.533477	0.593704	99.37	0.09	4716376	d__Bacteria	p__Pseudomonadota	c__Gammaproteobacteria	o__Enterobacterales	f__Enterobacteriaceae	g__Escherichia	s__Escherichia coli	no	no	none
ntk_a_synuclein	3341_bin71		var_biomarker ~ mars_age	0.00627527	0.00621167	1.01024	0.312381	99.37	0.09	4716376	d__Bacteria	p__Pseudomonadota	c__Gammaproteobacteria	o__Enterobacterales	f__Enterobacteriaceae	g__Escherichia	s__Escherichia coli	no	no	none
ntk_a_synuclein	3341_bin71		var_biomarker ~ apoe4	0.0909938	0.0794317	1.14556	0.251977	99.37	0.09	4716376	d__Bacteria	p__Pseudomonadota	c__Gammaproteobacteria	o__Enterobacterales	f__Enterobacteriaceae	g__Escherichia	s__Escherichia coli	no	no	none
ntk_a_synuclein	3341_bin71		var_biomarker ~ ntk_table	0.215135	0.0858825	2.505	0.0122453	99.37	0.09	4716376	d__Bacteria	p__Pseudomonadota	c__Gammaproteobacteria	o__Enterobacterales	f__Enterobacteriaceae	g__Escherichia	s__Escherichia coli	no	no	none
ntk_a_synuclein	3341_bin71		var_biomarker ~ bristol_type_1_7	0.0187847	0.0345399	0.543855	0.586541	99.37	0.09	4716376	d__Bacteria	p__Pseudomonadota	c__Gammaproteobacteria	o__Enterobacterales	f__Enterobacteriaceae	g__Escherichia	s__Escherichia coli	no	no	none
ntk_a_synuclein	3342_bin25		var_biomarker ~ var_mb	0.0552305	0.0486945	1.13422	0.2567	93.38	0.3	1558898	d__Bacteria	p__Bacillota	c__Bacilli	o__Lactobacillales	f__Streptococcaceae	g__Streptococcus	s__Streptococcus anginosus_C	no	no	none
ntk_a_synuclein	3342_bin25		var_biomarker ~ sex	-0.0911898	0.0858111	-1.06268	0.287927	93.38	0.3	1558898	d__Bacteria	p__Bacillota	c__Bacilli	o__Lactobacillales	f__Streptococcaceae	g__Streptococcus	s__Streptococcus anginosus_C	no	no	none
ntk_a_synuclein	3342_bin25		var_biomarker ~ var_mb_by_sex	-0.0968376	0.131361	-0.737188	0.461008	93.38	0.3	1558898	d__Bacteria	p__Bacillota	c__Bacilli	o__Lactobacillales	f__Streptococcaceae	g__Streptococcus	s__Streptococcus anginosus_C	no	no	none
ntk_a_synuclein	3342_bin25		var_biomarker ~ mars_age	0.00697626	0.0062202	1.12155	0.262054	93.38	0.3	1558898	d__Bacteria	p__Bacillota	c__Bacilli	o__Lactobacillales	f__Streptococcaceae	g__Streptococcus	s__Streptococcus anginosus_C	no	no	none
ntk_a_synuclein	3342_bin25		var_biomarker ~ apoe4	0.115539	0.0784202	1.47334	0.14066	93.38	0.3	1558898	d__Bacteria	p__Bacillota	c__Bacilli	o__Lactobacillales	f__Streptococcaceae	g__Streptococcus	s__Streptococcus anginosus_C	no	no	none
ntk_a_synuclein	3342_bin25		var_biomarker ~ ntk_table	0.215091	0.0843072	2.55128	0.0107328	93.38	0.3	1558898	d__Bacteria	p__Bacillota	c__Bacilli	o__Lactobacillales	f__Streptococcaceae	g__Streptococcus	s__Streptococcus anginosus_C	no	no	none
ntk_a_synuclein	3342_bin25		var_biomarker ~ bristol_type_1_7	0.0162873	0.0343718	0.473857	0.635602	93.38	0.3	1558898	d__Bacteria	p__Bacillota	c__Bacilli	o__Lactobacillales	f__Streptococcaceae	g__Streptococcus	s__Streptococcus anginosus_C	no	no	none
ntk_a_synuclein	3342_bin38		var_biomarker ~ var_mb	0.00829669	0.0283102	0.293064	0.769473	97.58	1.96	1998431	d__Bacteria	p__Actinomycetota	c__Coriobacteriia	o__Coriobacteriales	f__Coriobacteriaceae	g__Collinsella	s__Collinsella sp900550195	no	no	none
ntk_a_synuclein	3342_bin38		var_biomarker ~ sex	-0.0364897	0.0745821	-0.489255	0.624661	97.58	1.96	1998431	d__Bacteria	p__Actinomycetota	c__Coriobacteriia	o__Coriobacteriales	f__Coriobacteriaceae	g__Collinsella	s__Collinsella sp900550195	no	no	none
ntk_a_synuclein	3342_bin38		var_biomarker ~ var_mb_by_sex	-0.053677	0.03938	-1.36305	0.172865	97.58	1.96	1998431	d__Bacteria	p__Actinomycetota	c__Coriobacteriia	o__Coriobacteriales	f__Coriobacteriaceae	g__Collinsella	s__Collinsella sp900550195	no	no	none
ntk_a_synuclein	3342_bin38		var_biomarker ~ mars_age	0.00657713	0.00611037	1.07639	0.281754	97.58	1.96	1998431	d__Bacteria	p__Actinomycetota	c__Coriobacteriia	o__Coriobacteriales	f__Coriobacteriaceae	g__Collinsella	s__Collinsella sp900550195	no	no	none
ntk_a_synuclein	3342_bin38		var_biomarker ~ apoe4	0.108314	0.0803848	1.34745	0.177836	97.58	1.96	1998431	d__Bacteria	p__Actinomycetota	c__Coriobacteriia	o__Coriobacteriales	f__Coriobacteriaceae	g__Collinsella	s__Collinsella sp900550195	no	no	none
ntk_a_synuclein	3342_bin38		var_biomarker ~ ntk_table	0.220686	0.0853559	2.58548	0.00972429	97.58	1.96	1998431	d__Bacteria	p__Actinomycetota	c__Coriobacteriia	o__Coriobacteriales	f__Coriobacteriaceae	g__Collinsella	s__Collinsella sp900550195	no	no	none
ntk_a_synuclein	3342_bin38		var_biomarker ~ bristol_type_1_7	0.0163698	0.0330172	0.495795	0.620039	97.58	1.96	1998431	d__Bacteria	p__Actinomycetota	c__Coriobacteriia	o__Coriobacteriales	f__Coriobacteriaceae	g__Collinsella	s__Collinsella sp900550195	no	no	none
ntk_a_synuclein	3342_bin79		var_biomarker ~ var_mb	0.0650778	0.0526362	1.23637	0.216321	90.78	0.68	2749626	d__Bacteria	p__Bacillota_A	c__Clostridia	o__Oscillospirales	f__Ruminococcaceae	g__Fournierella	s__Fournierella sp900543285	no	no	none
ntk_a_synuclein	3342_bin79		var_biomarker ~ sex	-0.03658	0.152953	-0.239158	0.810983	90.78	0.68	2749626	d__Bacteria	p__Bacillota_A	c__Clostridia	o__Oscillospirales	f__Ruminococcaceae	g__Fournierella	s__Fournierella sp900543285	no	no	none
ntk_a_synuclein	3342_bin79		var_biomarker ~ var_mb_by_sex	0.0103401	0.114225	0.0905237	0.927871	90.78	0.68	2749626	d__Bacteria	p__Bacillota_A	c__Clostridia	o__Oscillospirales	f__Ruminococcaceae	g__Fournierella	s__Fournierella sp900543285	no	no	none
ntk_a_synuclein	3342_bin79		var_biomarker ~ mars_age	0.00661722	0.00608257	1.0879	0.27664	90.78	0.68	2749626	d__Bacteria	p__Bacillota_A	c__Clostridia	o__Oscillospirales	f__Ruminococcaceae	g__Fournierella	s__Fournierella sp900543285	no	no	none
ntk_a_synuclein	3342_bin79		var_biomarker ~ apoe4	0.0971866	0.0768786	1.26416	0.206174	90.78	0.68	2749626	d__Bacteria	p__Bacillota_A	c__Clostridia	o__Oscillospirales	f__Ruminococcaceae	g__Fournierella	s__Fournierella sp900543285	no	no	none
ntk_a_synuclein	3342_bin79		var_biomarker ~ ntk_table	0.235226	0.0851103	2.76378	0.00571359	90.78	0.68	2749626	d__Bacteria	p__Bacillota_A	c__Clostridia	o__Oscillospirales	f__Ruminococcaceae	g__Fournierella	s__Fournierella sp900543285	no	no	none
ntk_a_synuclein	3342_bin79		var_biomarker ~ bristol_type_1_7	0.0210959	0.0355305	0.59374	0.552686	90.78	0.68	2749626	d__Bacteria	p__Bacillota_A	c__Clostridia	o__Oscillospirales	f__Ruminococcaceae	g__Fournierella	s__Fournierella sp900543285	no	no	none
ntk_a_synuclein	3343_bin29		var_biomarker ~ var_mb	0.152134	0.0569606	2.67086	0.00756563	97.03	1.12	3689360	d__Bacteria	p__Bacteroidota	c__Bacteroidia	o__Bacteroidales	f__Marinifilaceae	g__Odoribacter	s__Odoribacter sp900762515	yes	no	propionate
ntk_a_synuclein	3343_bin29		var_biomarker ~ sex	-0.0672578	0.0782121	-0.859941	0.389821	97.03	1.12	3689360	d__Bacteria	p__Bacteroidota	c__Bacteroidia	o__Bacteroidales	f__Marinifilaceae	g__Odoribacter	s__Odoribacter sp900762515	yes	no	propionate
ntk_a_synuclein	3343_bin29		var_biomarker ~ var_mb_by_sex	-0.0598134	0.0776123	-0.77067	0.440903	97.03	1.12	3689360	d__Bacteria	p__Bacteroidota	c__Bacteroidia	o__Bacteroidales	f__Marinifilaceae	g__Odoribacter	s__Odoribacter sp900762515	yes	no	propionate
ntk_a_synuclein	3343_bin29		var_biomarker ~ mars_age	0.00559061	0.00599732	0.932185	0.351241	97.03	1.12	3689360	d__Bacteria	p__Bacteroidota	c__Bacteroidia	o__Bacteroidales	f__Marinifilaceae	g__Odoribacter	s__Odoribacter sp900762515	yes	no	propionate
ntk_a_synuclein	3343_bin29		var_biomarker ~ apoe4	0.0783438	0.0782482	1.00122	0.316719	97.03	1.12	3689360	d__Bacteria	p__Bacteroidota	c__Bacteroidia	o__Bacteroidales	f__Marinifilaceae	g__Odoribacter	s__Odoribacter sp900762515	yes	no	propionate
ntk_a_synuclein	3343_bin29		var_biomarker ~ ntk_table	0.235019	0.0852064	2.75823	0.00581153	97.03	1.12	3689360	d__Bacteria	p__Bacteroidota	c__Bacteroidia	o__Bacteroidales	f__Marinifilaceae	g__Odoribacter	s__Odoribacter sp900762515	yes	no	propionate
ntk_a_synuclein	3343_bin29		var_biomarker ~ bristol_type_1_7	-0.0037566	0.0340963	-0.110176	0.91227	97.03	1.12	3689360	d__Bacteria	p__Bacteroidota	c__Bacteroidia	o__Bacteroidales	f__Marinifilaceae	g__Odoribacter	s__Odoribacter sp900762515	yes	no	propionate
ntk_a_synuclein	3343_bin44		var_biomarker ~ var_mb	-0.0067529	0.0755187	-0.0894202	0.928748	91.95	1.34	1977852	d__Bacteria	p__Bacillota_A	c__Clostridia	o__Oscillospirales	f__Oscillospiraceae	g__CAG-103	s__CAG-103 sp900543625	no	no	none
ntk_a_synuclein	3343_bin44		var_biomarker ~ sex	-0.156933	0.111356	-1.4093	0.158746	91.95	1.34	1977852	d__Bacteria	p__Bacillota_A	c__Clostridia	o__Oscillospirales	f__Oscillospiraceae	g__CAG-103	s__CAG-103 sp900543625	no	no	none
ntk_a_synuclein	3343_bin44		var_biomarker ~ var_mb_by_sex	0.141146	0.0986008	1.43149	0.152291	91.95	1.34	1977852	d__Bacteria	p__Bacillota_A	c__Clostridia	o__Oscillospirales	f__Oscillospiraceae	g__CAG-103	s__CAG-103 sp900543625	no	no	none
ntk_a_synuclein	3343_bin44		var_biomarker ~ mars_age	0.00841349	0.00605536	1.38943	0.164702	91.95	1.34	1977852	d__Bacteria	p__Bacillota_A	c__Clostridia	o__Oscillospirales	f__Oscillospiraceae	g__CAG-103	s__CAG-103 sp900543625	no	no	none
ntk_a_synuclein	3343_bin44		var_biomarker ~ apoe4	0.099319	0.0757185	1.31169	0.189626	91.95	1.34	1977852	d__Bacteria	p__Bacillota_A	c__Clostridia	o__Oscillospirales	f__Oscillospiraceae	g__CAG-103	s__CAG-103 sp900543625	no	no	none
ntk_a_synuclein	3343_bin44		var_biomarker ~ ntk_table	0.220779	0.0848053	2.60337	0.00923134	91.95	1.34	1977852	d__Bacteria	p__Bacillota_A	c__Clostridia	o__Oscillospirales	f__Oscillospiraceae	g__CAG-103	s__CAG-103 sp900543625	no	no	none
ntk_a_synuclein	3343_bin44		var_biomarker ~ bristol_type_1_7	0.0127677	0.0336062	0.37992	0.704005	91.95	1.34	1977852	d__Bacteria	p__Bacillota_A	c__Clostridia	o__Oscillospirales	f__Oscillospiraceae	g__CAG-103	s__CAG-103 sp900543625	no	no	none
ntk_a_synuclein	3343_bin47		var_biomarker ~ var_mb	0.114218	0.0571248	1.99944	0.0455607	91.47	4.08	3245997	d__Bacteria	p__Bacillota_A	c__Clostridia	o__Lachnospirales	f__Lachnospiraceae	g__UBA9414	s__UBA9414 sp003458885	no	no	none
ntk_a_synuclein	3343_bin47		var_biomarker ~ sex	0.295469	0.437001	0.676128	0.498959	91.47	4.08	3245997	d__Bacteria	p__Bacillota_A	c__Clostridia	o__Lachnospirales	f__Lachnospiraceae	g__UBA9414	s__UBA9414 sp003458885	no	no	none
ntk_a_synuclein	3343_bin47		var_biomarker ~ var_mb_by_sex	-0.0867191	0.106605	-0.81346	0.415954	91.47	4.08	3245997	d__Bacteria	p__Bacillota_A	c__Clostridia	o__Lachnospirales	f__Lachnospiraceae	g__UBA9414	s__UBA9414 sp003458885	no	no	none
ntk_a_synuclein	3343_bin47		var_biomarker ~ mars_age	0.00670921	0.00601587	1.11525	0.264743	91.47	4.08	3245997	d__Bacteria	p__Bacillota_A	c__Clostridia	o__Lachnospirales	f__Lachnospiraceae	g__UBA9414	s__UBA9414 sp003458885	no	no	none
ntk_a_synuclein	3343_bin47		var_biomarker ~ apoe4	0.10723	0.076602	1.39983	0.161564	91.47	4.08	3245997	d__Bacteria	p__Bacillota_A	c__Clostridia	o__Lachnospirales	f__Lachnospiraceae	g__UBA9414	s__UBA9414 sp003458885	no	no	none
ntk_a_synuclein	3343_bin47		var_biomarker ~ ntk_table	0.213279	0.0848523	2.51353	0.0119531	91.47	4.08	3245997	d__Bacteria	p__Bacillota_A	c__Clostridia	o__Lachnospirales	f__Lachnospiraceae	g__UBA9414	s__UBA9414 sp003458885	no	no	none
ntk_a_synuclein	3343_bin47		var_biomarker ~ bristol_type_1_7	0.0094237	0.0344484	0.27356	0.784423	91.47	4.08	3245997	d__Bacteria	p__Bacillota_A	c__Clostridia	o__Lachnospirales	f__Lachnospiraceae	g__UBA9414	s__UBA9414 sp003458885	no	no	none
ntk_a_synuclein	3343_bin49		var_biomarker ~ var_mb	-0.0424426	0.0293385	-1.44665	0.147995	95.24	0	2130713	d__Bacteria	p__Bacillota_A	c__Clostridia	o__Oscillospirales	f__Ruminococcaceae	g__Faecalibacterium	s__Faecalibacterium duncaniae	no	yes	butyrate
ntk_a_synuclein	3343_bin49		var_biomarker ~ sex	-0.0382907	0.0766311	-0.499676	0.617303	95.24	0	2130713	d__Bacteria	p__Bacillota_A	c__Clostridia	o__Oscillospirales	f__Ruminococcaceae	g__Faecalibacterium	s__Faecalibacterium duncaniae	no	yes	butyrate
ntk_a_synuclein	3343_bin49		var_biomarker ~ var_mb_by_sex	0.0104681	0.0466496	0.224399	0.822447	95.24	0	2130713	d__Bacteria	p__Bacillota_A	c__Clostridia	o__Oscillospirales	f__Ruminococcaceae	g__Faecalibacterium	s__Faecalibacterium duncaniae	no	yes	butyrate
ntk_a_synuclein	3343_bin49		var_biomarker ~ mars_age	0.00611333	0.00622133	0.982641	0.325784	95.24	0	2130713	d__Bacteria	p__Bacillota_A	c__Clostridia	o__Oscillospirales	f__Ruminococcaceae	g__Faecalibacterium	s__Faecalibacterium duncaniae	no	yes	butyrate
ntk_a_synuclein	3343_bin49		var_biomarker ~ apoe4	0.118045	0.0793841	1.48701	0.137012	95.24	0	2130713	d__Bacteria	p__Bacillota_A	c__Clostridia	o__Oscillospirales	f__Ruminococcaceae	g__Faecalibacterium	s__Faecalibacterium duncaniae	no	yes	butyrate
ntk_a_synuclein	3343_bin49		var_biomarker ~ ntk_table	0.215812	0.0853696	2.52797	0.0114725	95.24	0	2130713	d__Bacteria	p__Bacillota_A	c__Clostridia	o__Oscillospirales	f__Ruminococcaceae	g__Faecalibacterium	s__Faecalibacterium duncaniae	no	yes	butyrate
ntk_a_synuclein	3343_bin49		var_biomarker ~ bristol_type_1_7	0.0231837	0.0338835	0.684217	0.493838	95.24	0	2130713	d__Bacteria	p__Bacillota_A	c__Clostridia	o__Oscillospirales	f__Ruminococcaceae	g__Faecalibacterium	s__Faecalibacterium duncaniae	no	yes	butyrate
ntk_a_synuclein	3343_bin6		var_biomarker ~ var_mb	0.00989063	0.0506106	0.195426	0.845059	92.32	0.11	5020359	d__Bacteria	p__Bacteroidota	c__Bacteroidia	o__Bacteroidales	f__Bacteroidaceae	g__Bacteroides	s__Bacteroides xylanisolvens	yes	no	propionate
ntk_a_synuclein	3343_bin6		var_biomarker ~ sex	-0.1398	0.150051	-0.931688	0.351498	92.32	0.11	5020359	d__Bacteria	p__Bacteroidota	c__Bacteroidia	o__Bacteroidales	f__Bacteroidaceae	g__Bacteroides	s__Bacteroides xylanisolvens	yes	no	propionate
ntk_a_synuclein	3343_bin6		var_biomarker ~ var_mb_by_sex	0.0397852	0.0626807	0.634727	0.525606	92.32	0.11	5020359	d__Bacteria	p__Bacteroidota	c__Bacteroidia	o__Bacteroidales	f__Bacteroidaceae	g__Bacteroides	s__Bacteroides xylanisolvens	yes	no	propionate
ntk_a_synuclein	3343_bin6		var_biomarker ~ mars_age	0.00672557	0.00622656	1.08014	0.280079	92.32	0.11	5020359	d__Bacteria	p__Bacteroidota	c__Bacteroidia	o__Bacteroidales	f__Bacteroidaceae	g__Bacteroides	s__Bacteroides xylanisolvens	yes	no	propionate
ntk_a_synuclein	3343_bin6		var_biomarker ~ apoe4	0.097434	0.0782545	1.24509	0.213098	92.32	0.11	5020359	d__Bacteria	p__Bacteroidota	c__Bacteroidia	o__Bacteroidales	f__Bacteroidaceae	g__Bacteroides	s__Bacteroides xylanisolvens	yes	no	propionate
ntk_a_synuclein	3343_bin6		var_biomarker ~ ntk_table	0.219457	0.0855442	2.56543	0.0103049	92.32	0.11	5020359	d__Bacteria	p__Bacteroidota	c__Bacteroidia	o__Bacteroidales	f__Bacteroidaceae	g__Bacteroides	s__Bacteroides xylanisolvens	yes	no	propionate
ntk_a_synuclein	3343_bin6		var_biomarker ~ bristol_type_1_7	0.00792753	0.0359049	0.220792	0.825254	92.32	0.11	5020359	d__Bacteria	p__Bacteroidota	c__Bacteroidia	o__Bacteroidales	f__Bacteroidaceae	g__Bacteroides	s__Bacteroides xylanisolvens	yes	no	propionate
ntk_a_synuclein	3344_bin1		var_biomarker ~ var_mb	0.0143902	0.0590796	0.243573	0.807561	91.13	0	1955446	d__Bacteria	p__Bacillota_A	c__Clostridia	o__Peptostreptococcales	f__Anaerovoracaceae	g__Lentihominibacter	s__Lentihominibacter faecis	no	no	none
ntk_a_synuclein	3344_bin1		var_biomarker ~ sex	-0.0127766	0.155509	-0.0821599	0.93452	91.13	0	1955446	d__Bacteria	p__Bacillota_A	c__Clostridia	o__Peptostreptococcales	f__Anaerovoracaceae	g__Lentihominibacter	s__Lentihominibacter faecis	no	no	none
ntk_a_synuclein	3344_bin1		var_biomarker ~ var_mb_by_sex	-0.0143468	0.0739169	-0.194094	0.846102	91.13	0	1955446	d__Bacteria	p__Bacillota_A	c__Clostridia	o__Peptostreptococcales	f__Anaerovoracaceae	g__Lentihominibacter	s__Lentihominibacter faecis	no	no	none
ntk_a_synuclein	3344_bin1		var_biomarker ~ mars_age	0.00656527	0.00630569	1.04117	0.297798	91.13	0	1955446	d__Bacteria	p__Bacillota_A	c__Clostridia	o__Peptostreptococcales	f__Anaerovoracaceae	g__Lentihominibacter	s__Lentihominibacter faecis	no	no	none
ntk_a_synuclein	3344_bin1		var_biomarker ~ apoe4	0.1089	0.0784606	1.38796	0.16515	91.13	0	1955446	d__Bacteria	p__Bacillota_A	c__Clostridia	o__Peptostreptococcales	f__Anaerovoracaceae	g__Lentihominibacter	s__Lentihominibacter faecis	no	no	none
ntk_a_synuclein	3344_bin1		var_biomarker ~ ntk_table	0.212684	0.0869754	2.44533	0.0144718	91.13	0	1955446	d__Bacteria	p__Bacillota_A	c__Clostridia	o__Peptostreptococcales	f__Anaerovoracaceae	g__Lentihominibacter	s__Lentihominibacter faecis	no	no	none
ntk_a_synuclein	3344_bin1		var_biomarker ~ bristol_type_1_7	0.0165018	0.0338272	0.487826	0.625673	91.13	0	1955446	d__Bacteria	p__Bacillota_A	c__Clostridia	o__Peptostreptococcales	f__Anaerovoracaceae	g__Lentihominibacter	s__Lentihominibacter faecis	no	no	none
ntk_a_synuclein	3344_bin28		var_biomarker ~ var_mb	0.0406482	0.103469	0.392853	0.694428	93.01	0.47	3016377	d__Bacteria	p__Bacillota_A	c__Clostridia	o__Lachnospirales	f__Lachnospiraceae	g__CAG-56	s__CAG-56 sp900752065	no	no	none
ntk_a_synuclein	3344_bin28		var_biomarker ~ sex	-0.0955125	0.515326	-0.185344	0.852959	93.01	0.47	3016377	d__Bacteria	p__Bacillota_A	c__Clostridia	o__Lachnospirales	f__Lachnospiraceae	g__CAG-56	s__CAG-56 sp900752065	no	no	none
ntk_a_synuclein	3344_bin28		var_biomarker ~ var_mb_by_sex	0.0172694	0.145725	0.118506	0.905666	93.01	0.47	3016377	d__Bacteria	p__Bacillota_A	c__Clostridia	o__Lachnospirales	f__Lachnospiraceae	g__CAG-56	s__CAG-56 sp900752065	no	no	none
ntk_a_synuclein	3344_bin28		var_biomarker ~ mars_age	0.0071626	0.00617629	1.15969	0.246174	93.01	0.47	3016377	d__Bacteria	p__Bacillota_A	c__Clostridia	o__Lachnospirales	f__Lachnospiraceae	g__CAG-56	s__CAG-56 sp900752065	no	no	none
ntk_a_synuclein	3344_bin28		var_biomarker ~ apoe4	0.105323	0.0768493	1.37052	0.170526	93.01	0.47	3016377	d__Bacteria	p__Bacillota_A	c__Clostridia	o__Lachnospirales	f__Lachnospiraceae	g__CAG-56	s__CAG-56 sp900752065	no	no	none
ntk_a_synuclein	3344_bin28		var_biomarker ~ ntk_table	0.205339	0.0863151	2.37895	0.0173621	93.01	0.47	3016377	d__Bacteria	p__Bacillota_A	c__Clostridia	o__Lachnospirales	f__Lachnospiraceae	g__CAG-56	s__CAG-56 sp900752065	no	no	none
ntk_a_synuclein	3344_bin28		var_biomarker ~ bristol_type_1_7	0.018267	0.0344103	0.530859	0.595517	93.01	0.47	3016377	d__Bacteria	p__Bacillota_A	c__Clostridia	o__Lachnospirales	f__Lachnospiraceae	g__CAG-56	s__CAG-56 sp900752065	no	no	none
ntk_a_synuclein	3344_bin32		var_biomarker ~ var_mb	0.0242403	0.0270865	0.894919	0.37083	94.82	0.81	1969138	d__Bacteria	p__Actinomycetota	c__Coriobacteriia	o__Coriobacteriales	f__Eggerthellaceae	g__Senegalimassilia	s__Senegalimassilia anaerobia	no	no	none
ntk_a_synuclein	3344_bin32		var_biomarker ~ sex	-0.0774995	0.0727753	-1.06491	0.286915	94.82	0.81	1969138	d__Bacteria	p__Actinomycetota	c__Coriobacteriia	o__Coriobacteriales	f__Eggerthellaceae	g__Senegalimassilia	s__Senegalimassilia anaerobia	no	no	none
ntk_a_synuclein	3344_bin32		var_biomarker ~ var_mb_by_sex	-0.083128	0.037193	-2.23504	0.0254144	94.82	0.81	1969138	d__Bacteria	p__Actinomycetota	c__Coriobacteriia	o__Coriobacteriales	f__Eggerthellaceae	g__Senegalimassilia	s__Senegalimassilia anaerobia	no	no	none
ntk_a_synuclein	3344_bin32		var_biomarker ~ mars_age	0.00710936	0.00617387	1.15152	0.249517	94.82	0.81	1969138	d__Bacteria	p__Actinomycetota	c__Coriobacteriia	o__Coriobacteriales	f__Eggerthellaceae	g__Senegalimassilia	s__Senegalimassilia anaerobia	no	no	none
ntk_a_synuclein	3344_bin32		var_biomarker ~ apoe4	0.112914	0.077223	1.46218	0.143691	94.82	0.81	1969138	d__Bacteria	p__Actinomycetota	c__Coriobacteriia	o__Coriobacteriales	f__Eggerthellaceae	g__Senegalimassilia	s__Senegalimassilia anaerobia	no	no	none
ntk_a_synuclein	3344_bin32		var_biomarker ~ ntk_table	0.208738	0.085426	2.44349	0.0145459	94.82	0.81	1969138	d__Bacteria	p__Actinomycetota	c__Coriobacteriia	o__Coriobacteriales	f__Eggerthellaceae	g__Senegalimassilia	s__Senegalimassilia anaerobia	no	no	none
ntk_a_synuclein	3344_bin32		var_biomarker ~ bristol_type_1_7	0.0194959	0.035959	0.542172	0.5877	94.82	0.81	1969138	d__Bacteria	p__Actinomycetota	c__Coriobacteriia	o__Coriobacteriales	f__Eggerthellaceae	g__Senegalimassilia	s__Senegalimassilia anaerobia	no	no	none
ntk_a_synuclein	3344_bin41		var_biomarker ~ var_mb	-0.0599795	0.0470805	-1.27398	0.202671	96.31	0	2024765	d__Bacteria	p__Bacillota_A	c__Clostridia	o__Oscillospirales	f__Oscillospiraceae	g__ER4	s__ER4 sp900317525	no	no	none
ntk_a_synuclein	3344_bin41		var_biomarker ~ sex	-0.0415372	0.0813427	-0.510644	0.609601	96.31	0	2024765	d__Bacteria	p__Bacillota_A	c__Clostridia	o__Oscillospirales	f__Oscillospiraceae	g__ER4	s__ER4 sp900317525	no	no	none
ntk_a_synuclein	3344_bin41		var_biomarker ~ var_mb_by_sex	0.0966812	0.0739067	1.30815	0.190822	96.31	0	2024765	d__Bacteria	p__Bacillota_A	c__Clostridia	o__Oscillospirales	f__Oscillospiraceae	g__ER4	s__ER4 sp900317525	no	no	none
ntk_a_synuclein	3344_bin41		var_biomarker ~ mars_age	0.00545153	0.00604867	0.901277	0.367441	96.31	0	2024765	d__Bacteria	p__Bacillota_A	c__Clostridia	o__Oscillospirales	f__Oscillospiraceae	g__ER4	s__ER4 sp900317525	no	no	none
ntk_a_synuclein	3344_bin41		var_biomarker ~ apoe4	0.100761	0.0763636	1.3195	0.187003	96.31	0	2024765	d__Bacteria	p__Bacillota_A	c__Clostridia	o__Oscillospirales	f__Oscillospiraceae	g__ER4	s__ER4 sp900317525	no	no	none
ntk_a_synuclein	3344_bin41		var_biomarker ~ ntk_table	0.210545	0.0831301	2.53272	0.0113182	96.31	0	2024765	d__Bacteria	p__Bacillota_A	c__Clostridia	o__Oscillospirales	f__Oscillospiraceae	g__ER4	s__ER4 sp900317525	no	no	none
ntk_a_synuclein	3344_bin41		var_biomarker ~ bristol_type_1_7	0.0112152	0.0332982	0.336811	0.73626	96.31	0	2024765	d__Bacteria	p__Bacillota_A	c__Clostridia	o__Oscillospirales	f__Oscillospiraceae	g__ER4	s__ER4 sp900317525	no	no	none
ntk_a_synuclein	3344_bin44		var_biomarker ~ var_mb	0.0304443	0.0416572	0.730829	0.464883	94.97	0.67	2356665	d__Bacteria	p__Bacillota_A	c__Clostridia	o__Oscillospirales	f__Oscillospiraceae	g__Scatomorpha	s__Scatomorpha merdavium	no	no	none
ntk_a_synuclein	3344_bin44		var_biomarker ~ sex	-0.029279	0.0773494	-0.378529	0.705038	94.97	0.67	2356665	d__Bacteria	p__Bacillota_A	c__Clostridia	o__Oscillospirales	f__Oscillospiraceae	g__Scatomorpha	s__Scatomorpha merdavium	no	no	none
ntk_a_synuclein	3344_bin44		var_biomarker ~ var_mb_by_sex	0.0148077	0.0656131	0.225682	0.821449	94.97	0.67	2356665	d__Bacteria	p__Bacillota_A	c__Clostridia	o__Oscillospirales	f__Oscillospiraceae	g__Scatomorpha	s__Scatomorpha merdavium	no	no	none
ntk_a_synuclein	3344_bin44		var_biomarker ~ mars_age	0.00508919	0.00630559	0.807092	0.419613	94.97	0.67	2356665	d__Bacteria	p__Bacillota_A	c__Clostridia	o__Oscillospirales	f__Oscillospiraceae	g__Scatomorpha	s__Scatomorpha merdavium	no	no	none
ntk_a_synuclein	3344_bin44		var_biomarker ~ apoe4	0.114133	0.0771642	1.47909	0.139116	94.97	0.67	2356665	d__Bacteria	p__Bacillota_A	c__Clostridia	o__Oscillospirales	f__Oscillospiraceae	g__Scatomorpha	s__Scatomorpha merdavium	no	no	none
ntk_a_synuclein	3344_bin44		var_biomarker ~ ntk_table	0.213627	0.0846626	2.52328	0.0116266	94.97	0.67	2356665	d__Bacteria	p__Bacillota_A	c__Clostridia	o__Oscillospirales	f__Oscillospiraceae	g__Scatomorpha	s__Scatomorpha merdavium	no	no	none
ntk_a_synuclein	3344_bin44		var_biomarker ~ bristol_type_1_7	0.0301806	0.0350904	0.860083	0.389743	94.97	0.67	2356665	d__Bacteria	p__Bacillota_A	c__Clostridia	o__Oscillospirales	f__Oscillospiraceae	g__Scatomorpha	s__Scatomorpha merdavium	no	no	none
ntk_a_synuclein	3349_bin31		var_biomarker ~ var_mb	0.0463261	0.0394972	1.1729	0.240838	93.46	0	2571747	d__Bacteria	p__Bacillota_A	c__Clostridia	o__Lachnospirales	f__Lachnospiraceae	g__Clostridium_Q	s__Clostridium_Q sp000435655	no	yes	butyrate
ntk_a_synuclein	3349_bin31		var_biomarker ~ sex	-0.0393322	0.079797	-0.492904	0.622081	93.46	0	2571747	d__Bacteria	p__Bacillota_A	c__Clostridia	o__Lachnospirales	f__Lachnospiraceae	g__Clostridium_Q	s__Clostridium_Q sp000435655	no	yes	butyrate
ntk_a_synuclein	3349_bin31		var_biomarker ~ var_mb_by_sex	-0.0234636	0.0470993	-0.498173	0.618362	93.46	0	2571747	d__Bacteria	p__Bacillota_A	c__Clostridia	o__Lachnospirales	f__Lachnospiraceae	g__Clostridium_Q	s__Clostridium_Q sp000435655	no	yes	butyrate
ntk_a_synuclein	3349_bin31		var_biomarker ~ mars_age	0.00665338	0.00625821	1.06314	0.287716	93.46	0	2571747	d__Bacteria	p__Bacillota_A	c__Clostridia	o__Lachnospirales	f__Lachnospiraceae	g__Clostridium_Q	s__Clostridium_Q sp000435655	no	yes	butyrate
ntk_a_synuclein	3349_bin31		var_biomarker ~ apoe4	0.0980933	0.0758891	1.29259	0.196154	93.46	0	2571747	d__Bacteria	p__Bacillota_A	c__Clostridia	o__Lachnospirales	f__Lachnospiraceae	g__Clostridium_Q	s__Clostridium_Q sp000435655	no	yes	butyrate
ntk_a_synuclein	3349_bin31		var_biomarker ~ ntk_table	0.215183	0.0849795	2.53217	0.0113358	93.46	0	2571747	d__Bacteria	p__Bacillota_A	c__Clostridia	o__Lachnospirales	f__Lachnospiraceae	g__Clostridium_Q	s__Clostridium_Q sp000435655	no	yes	butyrate
ntk_a_synuclein	3349_bin31		var_biomarker ~ bristol_type_1_7	0.0207287	0.0350036	0.592188	0.553725	93.46	0	2571747	d__Bacteria	p__Bacillota_A	c__Clostridia	o__Lachnospirales	f__Lachnospiraceae	g__Clostridium_Q	s__Clostridium_Q sp000435655	no	yes	butyrate
ntk_a_synuclein	3349_bin42		var_biomarker ~ var_mb	0.0472689	0.0512807	0.921768	0.356649	96.64	1.01	2569567	d__Bacteria	p__Bacillota_A	c__Clostridia	o__UBA1381	f__UBA1381	g__CAG-41	s__CAG-41 sp900066215	no	no	none
ntk_a_synuclein	3349_bin42		var_biomarker ~ sex	-0.106204	0.107536	-0.987616	0.323341	96.64	1.01	2569567	d__Bacteria	p__Bacillota_A	c__Clostridia	o__UBA1381	f__UBA1381	g__CAG-41	s__CAG-41 sp900066215	no	no	none
ntk_a_synuclein	3349_bin42		var_biomarker ~ var_mb_by_sex	0.0537704	0.0732409	0.734158	0.462852	96.64	1.01	2569567	d__Bacteria	p__Bacillota_A	c__Clostridia	o__UBA1381	f__UBA1381	g__CAG-41	s__CAG-41 sp900066215	no	no	none
ntk_a_synuclein	3349_bin42		var_biomarker ~ mars_age	0.00724488	0.00608611	1.1904	0.233891	96.64	1.01	2569567	d__Bacteria	p__Bacillota_A	c__Clostridia	o__UBA1381	f__UBA1381	g__CAG-41	s__CAG-41 sp900066215	no	no	none
ntk_a_synuclein	3349_bin42		var_biomarker ~ apoe4	0.105624	0.0768053	1.37522	0.169065	96.64	1.01	2569567	d__Bacteria	p__Bacillota_A	c__Clostridia	o__UBA1381	f__UBA1381	g__CAG-41	s__CAG-41 sp900066215	no	no	none
ntk_a_synuclein	3349_bin42		var_biomarker ~ ntk_table	0.208066	0.0858739	2.42292	0.0153963	96.64	1.01	2569567	d__Bacteria	p__Bacillota_A	c__Clostridia	o__UBA1381	f__UBA1381	g__CAG-41	s__CAG-41 sp900066215	no	no	none
ntk_a_synuclein	3349_bin42		var_biomarker ~ bristol_type_1_7	0.00387296	0.0345902	0.111967	0.910849	96.64	1.01	2569567	d__Bacteria	p__Bacillota_A	c__Clostridia	o__UBA1381	f__UBA1381	g__CAG-41	s__CAG-41 sp900066215	no	no	none
ntk_a_synuclein	3349_bin5		var_biomarker ~ var_mb	-0.00487892	0.0758819	-0.0642961	0.948734	94.4	4.54	3772267	d__Bacteria	p__Bacillota_A	c__Clostridia	o__Lachnospirales	f__Lachnospiraceae	g__KLE1615	s__KLE1615 sp900066985	yes	no	propionate
ntk_a_synuclein	3349_bin5		var_biomarker ~ sex	-0.236574	0.402325	-0.588018	0.55652	94.4	4.54	3772267	d__Bacteria	p__Bacillota_A	c__Clostridia	o__Lachnospirales	f__Lachnospiraceae	g__KLE1615	s__KLE1615 sp900066985	yes	no	propionate
ntk_a_synuclein	3349_bin5		var_biomarker ~ var_mb_by_sex	0.0575405	0.116013	0.495981	0.619907	94.4	4.54	3772267	d__Bacteria	p__Bacillota_A	c__Clostridia	o__Lachnospirales	f__Lachnospiraceae	g__KLE1615	s__KLE1615 sp900066985	yes	no	propionate
ntk_a_synuclein	3349_bin5		var_biomarker ~ mars_age	0.007206	0.0062037	1.16156	0.245413	94.4	4.54	3772267	d__Bacteria	p__Bacillota_A	c__Clostridia	o__Lachnospirales	f__Lachnospiraceae	g__KLE1615	s__KLE1615 sp900066985	yes	no	propionate
ntk_a_synuclein	3349_bin5		var_biomarker ~ apoe4	0.107139	0.0773459	1.38519	0.165994	94.4	4.54	3772267	d__Bacteria	p__Bacillota_A	c__Clostridia	o__Lachnospirales	f__Lachnospiraceae	g__KLE1615	s__KLE1615 sp900066985	yes	no	propionate
ntk_a_synuclein	3349_bin5		var_biomarker ~ ntk_table	0.217891	0.085816	2.53905	0.0111155	94.4	4.54	3772267	d__Bacteria	p__Bacillota_A	c__Clostridia	o__Lachnospirales	f__Lachnospiraceae	g__KLE1615	s__KLE1615 sp900066985	yes	no	propionate
ntk_a_synuclein	3349_bin5		var_biomarker ~ bristol_type_1_7	0.0154883	0.0343056	0.451481	0.651643	94.4	4.54	3772267	d__Bacteria	p__Bacillota_A	c__Clostridia	o__Lachnospirales	f__Lachnospiraceae	g__KLE1615	s__KLE1615 sp900066985	yes	no	propionate
ntk_a_synuclein	3349_bin59		var_biomarker ~ var_mb	0.00808677	0.0495634	0.16316	0.870393	98.8	0.9	2051655	d__Bacteria	p__Bacillota_C	c__Negativicutes	o__Acidaminococcales	f__Acidaminococcaceae	g__Phascolarctobacterium_A	s__Phascolarctobacterium_A succinatutens	yes	no	propionate
ntk_a_synuclein	3349_bin59		var_biomarker ~ sex	0.0454102	0.120518	0.376791	0.706329	98.8	0.9	2051655	d__Bacteria	p__Bacillota_C	c__Negativicutes	o__Acidaminococcales	f__Acidaminococcaceae	g__Phascolarctobacterium_A	s__Phascolarctobacterium_A succinatutens	yes	no	propionate
ntk_a_synuclein	3349_bin59		var_biomarker ~ var_mb_by_sex	0.058654	0.0630278	0.930605	0.352058	98.8	0.9	2051655	d__Bacteria	p__Bacillota_C	c__Negativicutes	o__Acidaminococcales	f__Acidaminococcaceae	g__Phascolarctobacterium_A	s__Phascolarctobacterium_A succinatutens	yes	no	propionate
ntk_a_synuclein	3349_bin59		var_biomarker ~ mars_age	0.00633432	0.00611489	1.03589	0.300256	98.8	0.9	2051655	d__Bacteria	p__Bacillota_C	c__Negativicutes	o__Acidaminococcales	f__Acidaminococcaceae	g__Phascolarctobacterium_A	s__Phascolarctobacterium_A succinatutens	yes	no	propionate
ntk_a_synuclein	3349_bin59		var_biomarker ~ apoe4	0.0994812	0.0757713	1.31291	0.189212	98.8	0.9	2051655	d__Bacteria	p__Bacillota_C	c__Negativicutes	o__Acidaminococcales	f__Acidaminococcaceae	g__Phascolarctobacterium_A	s__Phascolarctobacterium_A succinatutens	yes	no	propionate
ntk_a_synuclein	3349_bin59		var_biomarker ~ ntk_table	0.236726	0.0863987	2.73992	0.00614535	98.8	0.9	2051655	d__Bacteria	p__Bacillota_C	c__Negativicutes	o__Acidaminococcales	f__Acidaminococcaceae	g__Phascolarctobacterium_A	s__Phascolarctobacterium_A succinatutens	yes	no	propionate
ntk_a_synuclein	3349_bin59		var_biomarker ~ bristol_type_1_7	0.0133092	0.0324866	0.409682	0.682039	98.8	0.9	2051655	d__Bacteria	p__Bacillota_C	c__Negativicutes	o__Acidaminococcales	f__Acidaminococcaceae	g__Phascolarctobacterium_A	s__Phascolarctobacterium_A succinatutens	yes	no	propionate
ntk_a_synuclein	3349_bin8		var_biomarker ~ var_mb	0.00407615	0.0378872	0.107586	0.914324	100	0.81	2214712	d__Bacteria	p__Actinomycetota	c__Coriobacteriia	o__Coriobacteriales	f__Coriobacteriaceae	g__Collinsella	s__	no	no	none
ntk_a_synuclein	3349_bin8		var_biomarker ~ sex	-0.137686	0.12056	-1.14205	0.253433	100	0.81	2214712	d__Bacteria	p__Actinomycetota	c__Coriobacteriia	o__Coriobacteriales	f__Coriobacteriaceae	g__Collinsella	s__	no	no	none
ntk_a_synuclein	3349_bin8		var_biomarker ~ var_mb_by_sex	-0.0603509	0.0504142	-1.1971	0.231267	100	0.81	2214712	d__Bacteria	p__Actinomycetota	c__Coriobacteriia	o__Coriobacteriales	f__Coriobacteriaceae	g__Collinsella	s__	no	no	none
ntk_a_synuclein	3349_bin8		var_biomarker ~ mars_age	0.00677209	0.00613035	1.10468	0.269298	100	0.81	2214712	d__Bacteria	p__Actinomycetota	c__Coriobacteriia	o__Coriobacteriales	f__Coriobacteriaceae	g__Collinsella	s__	no	no	none
ntk_a_synuclein	3349_bin8		var_biomarker ~ apoe4	0.107801	0.0774602	1.39169	0.164016	100	0.81	2214712	d__Bacteria	p__Actinomycetota	c__Coriobacteriia	o__Coriobacteriales	f__Coriobacteriaceae	g__Collinsella	s__	no	no	none
ntk_a_synuclein	3349_bin8		var_biomarker ~ ntk_table	0.229314	0.0857474	2.6743	0.00748848	100	0.81	2214712	d__Bacteria	p__Actinomycetota	c__Coriobacteriia	o__Coriobacteriales	f__Coriobacteriaceae	g__Collinsella	s__	no	no	none
ntk_a_synuclein	3349_bin8		var_biomarker ~ bristol_type_1_7	0.0108038	0.0333382	0.324065	0.745889	100	0.81	2214712	d__Bacteria	p__Actinomycetota	c__Coriobacteriia	o__Coriobacteriales	f__Coriobacteriaceae	g__Collinsella	s__	no	no	none
ntk_a_synuclein	3352_bin10		var_biomarker ~ var_mb	-0.0315749	0.0250453	-1.26071	0.207412	93.26	1.28	1278838	d__Bacteria	p__Bacillota	c__Bacilli	o__RF39	f__UBA660	g__CAG-417	s__CAG-417 sp000432835	no	no	none
ntk_a_synuclein	3352_bin10		var_biomarker ~ sex	0.0135291	0.148456	0.0911316	0.927388	93.26	1.28	1278838	d__Bacteria	p__Bacillota	c__Bacilli	o__RF39	f__UBA660	g__CAG-417	s__CAG-417 sp000432835	no	no	none
ntk_a_synuclein	3352_bin10		var_biomarker ~ var_mb_by_sex	0.011041	0.0367333	0.30057	0.763742	93.26	1.28	1278838	d__Bacteria	p__Bacillota	c__Bacilli	o__RF39	f__UBA660	g__CAG-417	s__CAG-417 sp000432835	no	no	none
ntk_a_synuclein	3352_bin10		var_biomarker ~ mars_age	0.00660477	0.00597063	1.10621	0.268636	93.26	1.28	1278838	d__Bacteria	p__Bacillota	c__Bacilli	o__RF39	f__UBA660	g__CAG-417	s__CAG-417 sp000432835	no	no	none
ntk_a_synuclein	3352_bin10		var_biomarker ~ apoe4	0.106529	0.0770645	1.38233	0.166869	93.26	1.28	1278838	d__Bacteria	p__Bacillota	c__Bacilli	o__RF39	f__UBA660	g__CAG-417	s__CAG-417 sp000432835	no	no	none
ntk_a_synuclein	3352_bin10		var_biomarker ~ ntk_table	0.21392	0.0857954	2.49338	0.0126535	93.26	1.28	1278838	d__Bacteria	p__Bacillota	c__Bacilli	o__RF39	f__UBA660	g__CAG-417	s__CAG-417 sp000432835	no	no	none
ntk_a_synuclein	3352_bin10		var_biomarker ~ bristol_type_1_7	0.00595696	0.0338464	0.176	0.860294	93.26	1.28	1278838	d__Bacteria	p__Bacillota	c__Bacilli	o__RF39	f__UBA660	g__CAG-417	s__CAG-417 sp000432835	no	no	none
ntk_a_synuclein	3352_bin33		var_biomarker ~ var_mb	-0.0475029	0.0423089	-1.12276	0.261538	99.03	0.02	2322941	d__Bacteria	p__Bacillota_A	c__Clostridia	o__Lachnospirales	f__Lachnospiraceae	g__Agathobacter	s__Agathobacter rectalis	no	yes	butyrate
ntk_a_synuclein	3352_bin33		var_biomarker ~ sex	-0.0867246	0.100376	-0.863997	0.38759	99.03	0.02	2322941	d__Bacteria	p__Bacillota_A	c__Clostridia	o__Lachnospirales	f__Lachnospiraceae	g__Agathobacter	s__Agathobacter rectalis	no	yes	butyrate
ntk_a_synuclein	3352_bin33		var_biomarker ~ var_mb_by_sex	0.0476052	0.0598878	0.794907	0.426668	99.03	0.02	2322941	d__Bacteria	p__Bacillota_A	c__Clostridia	o__Lachnospirales	f__Lachnospiraceae	g__Agathobacter	s__Agathobacter rectalis	no	yes	butyrate
ntk_a_synuclein	3352_bin33		var_biomarker ~ mars_age	0.00561402	0.00609975	0.920368	0.35738	99.03	0.02	2322941	d__Bacteria	p__Bacillota_A	c__Clostridia	o__Lachnospirales	f__Lachnospiraceae	g__Agathobacter	s__Agathobacter rectalis	no	yes	butyrate
ntk_a_synuclein	3352_bin33		var_biomarker ~ apoe4	0.124549	0.0791704	1.57318	0.115677	99.03	0.02	2322941	d__Bacteria	p__Bacillota_A	c__Clostridia	o__Lachnospirales	f__Lachnospiraceae	g__Agathobacter	s__Agathobacter rectalis	no	yes	butyrate
ntk_a_synuclein	3352_bin33		var_biomarker ~ ntk_table	0.207121	0.0854543	2.42377	0.0153604	99.03	0.02	2322941	d__Bacteria	p__Bacillota_A	c__Clostridia	o__Lachnospirales	f__Lachnospiraceae	g__Agathobacter	s__Agathobacter rectalis	no	yes	butyrate
ntk_a_synuclein	3352_bin33		var_biomarker ~ bristol_type_1_7	0.0244575	0.0335002	0.730071	0.465347	99.03	0.02	2322941	d__Bacteria	p__Bacillota_A	c__Clostridia	o__Lachnospirales	f__Lachnospiraceae	g__Agathobacter	s__Agathobacter rectalis	no	yes	butyrate
ntk_a_synuclein	3352_bin75		var_biomarker ~ var_mb	-0.0313305	0.0441019	-0.710411	0.47745	95.3	1.01	1843950	d__Bacteria	p__Bacillota_A	c__Clostridia	o__Oscillospirales	f__Oscillospiraceae	g__ER4	s__ER4 sp900317525	no	no	none
ntk_a_synuclein	3352_bin75		var_biomarker ~ sex	-0.0829475	0.0746662	-1.11091	0.266607	95.3	1.01	1843950	d__Bacteria	p__Bacillota_A	c__Clostridia	o__Oscillospirales	f__Oscillospiraceae	g__ER4	s__ER4 sp900317525	no	no	none
ntk_a_synuclein	3352_bin75		var_biomarker ~ var_mb_by_sex	0.0883014	0.0783049	1.12766	0.259463	95.3	1.01	1843950	d__Bacteria	p__Bacillota_A	c__Clostridia	o__Oscillospirales	f__Oscillospiraceae	g__ER4	s__ER4 sp900317525	no	no	none
ntk_a_synuclein	3352_bin75		var_biomarker ~ mars_age	0.0057372	0.00624294	0.91899	0.358101	95.3	1.01	1843950	d__Bacteria	p__Bacillota_A	c__Clostridia	o__Oscillospirales	f__Oscillospiraceae	g__ER4	s__ER4 sp900317525	no	no	none
ntk_a_synuclein	3352_bin75		var_biomarker ~ apoe4	0.0983126	0.0769765	1.27718	0.20154	95.3	1.01	1843950	d__Bacteria	p__Bacillota_A	c__Clostridia	o__Oscillospirales	f__Oscillospiraceae	g__ER4	s__ER4 sp900317525	no	no	none
ntk_a_synuclein	3352_bin75		var_biomarker ~ ntk_table	0.208002	0.08504	2.44593	0.0144478	95.3	1.01	1843950	d__Bacteria	p__Bacillota_A	c__Clostridia	o__Oscillospirales	f__Oscillospiraceae	g__ER4	s__ER4 sp900317525	no	no	none
ntk_a_synuclein	3352_bin75		var_biomarker ~ bristol_type_1_7	0.0152602	0.0338994	0.450161	0.652594	95.3	1.01	1843950	d__Bacteria	p__Bacillota_A	c__Clostridia	o__Oscillospirales	f__Oscillospiraceae	g__ER4	s__ER4 sp900317525	no	no	none
ntk_a_synuclein	3352_bin77		var_biomarker ~ var_mb	0.0881879	0.0533474	1.65309	0.0983132	97.99	1.34	2961814	d__Bacteria	p__Bacillota_A	c__Clostridia	o__UBA1381	f__UBA1381	g__CAG-41	s__CAG-41 sp900066215	no	no	none
ntk_a_synuclein	3352_bin77		var_biomarker ~ sex	-0.0415539	0.105011	-0.395708	0.69232	97.99	1.34	2961814	d__Bacteria	p__Bacillota_A	c__Clostridia	o__UBA1381	f__UBA1381	g__CAG-41	s__CAG-41 sp900066215	no	no	none
ntk_a_synuclein	3352_bin77		var_biomarker ~ var_mb_by_sex	0.0168595	0.0755693	0.2231	0.823457	97.99	1.34	2961814	d__Bacteria	p__Bacillota_A	c__Clostridia	o__UBA1381	f__UBA1381	g__CAG-41	s__CAG-41 sp900066215	no	no	none
ntk_a_synuclein	3352_bin77		var_biomarker ~ mars_age	0.00731031	0.00586135	1.24721	0.212322	97.99	1.34	2961814	d__Bacteria	p__Bacillota_A	c__Clostridia	o__UBA1381	f__UBA1381	g__CAG-41	s__CAG-41 sp900066215	no	no	none
ntk_a_synuclein	3352_bin77		var_biomarker ~ apoe4	0.107061	0.0756502	1.41521	0.157007	97.99	1.34	2961814	d__Bacteria	p__Bacillota_A	c__Clostridia	o__UBA1381	f__UBA1381	g__CAG-41	s__CAG-41 sp900066215	no	no	none
ntk_a_synuclein	3352_bin77		var_biomarker ~ ntk_table	0.202275	0.0856368	2.36201	0.018176	97.99	1.34	2961814	d__Bacteria	p__Bacillota_A	c__Clostridia	o__UBA1381	f__UBA1381	g__CAG-41	s__CAG-41 sp900066215	no	no	none
ntk_a_synuclein	3352_bin77		var_biomarker ~ bristol_type_1_7	0.00396783	0.0339374	0.116916	0.906926	97.99	1.34	2961814	d__Bacteria	p__Bacillota_A	c__Clostridia	o__UBA1381	f__UBA1381	g__CAG-41	s__CAG-41 sp900066215	no	no	none
ntk_a_synuclein	3352_bin94		var_biomarker ~ var_mb	0.0535128	0.0375604	1.42471	0.15424	97.65	0	2560192	d__Bacteria	p__Bacillota_A	c__Clostridia	o__Oscillospirales	f__Ruminococcaceae	g__Ruminiclostridium_E	s__Ruminiclostridium_E siraeum	no	no	none
ntk_a_synuclein	3352_bin94		var_biomarker ~ sex	-0.0088435	0.0972162	-0.0909673	0.927519	97.65	0	2560192	d__Bacteria	p__Bacillota_A	c__Clostridia	o__Oscillospirales	f__Ruminococcaceae	g__Ruminiclostridium_E	s__Ruminiclostridium_E siraeum	no	no	none
ntk_a_synuclein	3352_bin94		var_biomarker ~ var_mb_by_sex	-0.0217485	0.0673692	-0.322825	0.746827	97.65	0	2560192	d__Bacteria	p__Bacillota_A	c__Clostridia	o__Oscillospirales	f__Ruminococcaceae	g__Ruminiclostridium_E	s__Ruminiclostridium_E siraeum	no	no	none
ntk_a_synuclein	3352_bin94		var_biomarker ~ mars_age	0.00605091	0.00629124	0.961799	0.33615	97.65	0	2560192	d__Bacteria	p__Bacillota_A	c__Clostridia	o__Oscillospirales	f__Ruminococcaceae	g__Ruminiclostridium_E	s__Ruminiclostridium_E siraeum	no	no	none
ntk_a_synuclein	3352_bin94		var_biomarker ~ apoe4	0.106325	0.0779363	1.36426	0.172486	97.65	0	2560192	d__Bacteria	p__Bacillota_A	c__Clostridia	o__Oscillospirales	f__Ruminococcaceae	g__Ruminiclostridium_E	s__Ruminiclostridium_E siraeum	no	no	none
ntk_a_synuclein	3352_bin94		var_biomarker ~ ntk_table	0.201323	0.0826485	2.43589	0.0148551	97.65	0	2560192	d__Bacteria	p__Bacillota_A	c__Clostridia	o__Oscillospirales	f__Ruminococcaceae	g__Ruminiclostridium_E	s__Ruminiclostridium_E siraeum	no	no	none
ntk_a_synuclein	3352_bin94		var_biomarker ~ bristol_type_1_7	0.0132305	0.0336181	0.393553	0.693911	97.65	0	2560192	d__Bacteria	p__Bacillota_A	c__Clostridia	o__Oscillospirales	f__Ruminococcaceae	g__Ruminiclostridium_E	s__Ruminiclostridium_E siraeum	no	no	none
ntk_a_synuclein	3353_bin24		var_biomarker ~ var_mb	-0.0271105	0.0272569	-0.994631	0.319916	100	0.81	2055247	d__Bacteria	p__Actinomycetota	c__Coriobacteriia	o__Coriobacteriales	f__Coriobacteriaceae	g__Collinsella	s__	no	no	none
ntk_a_synuclein	3353_bin24		var_biomarker ~ sex	-0.0494053	0.0903781	-0.546651	0.584619	100	0.81	2055247	d__Bacteria	p__Actinomycetota	c__Coriobacteriia	o__Coriobacteriales	f__Coriobacteriaceae	g__Collinsella	s__	no	no	none
ntk_a_synuclein	3353_bin24		var_biomarker ~ var_mb_by_sex	-0.0143163	0.0392155	-0.365068	0.715061	100	0.81	2055247	d__Bacteria	p__Actinomycetota	c__Coriobacteriia	o__Coriobacteriales	f__Coriobacteriaceae	g__Collinsella	s__	no	no	none
ntk_a_synuclein	3353_bin24		var_biomarker ~ mars_age	0.00686975	0.00598306	1.1482	0.250886	100	0.81	2055247	d__Bacteria	p__Actinomycetota	c__Coriobacteriia	o__Coriobacteriales	f__Coriobacteriaceae	g__Collinsella	s__	no	no	none
ntk_a_synuclein	3353_bin24		var_biomarker ~ apoe4	0.112165	0.0793858	1.41291	0.157681	100	0.81	2055247	d__Bacteria	p__Actinomycetota	c__Coriobacteriia	o__Coriobacteriales	f__Coriobacteriaceae	g__Collinsella	s__	no	no	none
ntk_a_synuclein	3353_bin24		var_biomarker ~ ntk_table	0.233431	0.0846755	2.75677	0.00583752	100	0.81	2055247	d__Bacteria	p__Actinomycetota	c__Coriobacteriia	o__Coriobacteriales	f__Coriobacteriaceae	g__Collinsella	s__	no	no	none
ntk_a_synuclein	3353_bin24		var_biomarker ~ bristol_type_1_7	0.0126607	0.0341024	0.371257	0.710446	100	0.81	2055247	d__Bacteria	p__Actinomycetota	c__Coriobacteriia	o__Coriobacteriales	f__Coriobacteriaceae	g__Collinsella	s__	no	no	none
ntk_a_synuclein	3353_bin28		var_biomarker ~ var_mb	-0.00779048	0.0439002	-0.177459	0.859148	96.73	0.73	2974645	d__Bacteria	p__Bacillota_A	c__Clostridia	o__Lachnospirales	f__Lachnospiraceae	g__Mediterraneibacter	s__Mediterraneibacter norwichensis	no	no	none
ntk_a_synuclein	3353_bin28		var_biomarker ~ sex	-0.0392607	0.0801387	-0.489909	0.624198	96.73	0.73	2974645	d__Bacteria	p__Bacillota_A	c__Clostridia	o__Lachnospirales	f__Lachnospiraceae	g__Mediterraneibacter	s__Mediterraneibacter norwichensis	no	no	none
ntk_a_synuclein	3353_bin28		var_biomarker ~ var_mb_by_sex	-0.005257	0.0519358	-0.101221	0.919375	96.73	0.73	2974645	d__Bacteria	p__Bacillota_A	c__Clostridia	o__Lachnospirales	f__Lachnospiraceae	g__Mediterraneibacter	s__Mediterraneibacter norwichensis	no	no	none
ntk_a_synuclein	3353_bin28		var_biomarker ~ mars_age	0.00685219	0.00616212	1.11199	0.266144	96.73	0.73	2974645	d__Bacteria	p__Bacillota_A	c__Clostridia	o__Lachnospirales	f__Lachnospiraceae	g__Mediterraneibacter	s__Mediterraneibacter norwichensis	no	no	none
ntk_a_synuclein	3353_bin28		var_biomarker ~ apoe4	0.107845	0.0762877	1.41366	0.157462	96.73	0.73	2974645	d__Bacteria	p__Bacillota_A	c__Clostridia	o__Lachnospirales	f__Lachnospiraceae	g__Mediterraneibacter	s__Mediterraneibacter norwichensis	no	no	none
ntk_a_synuclein	3353_bin28		var_biomarker ~ ntk_table	0.215211	0.0861399	2.49839	0.0124759	96.73	0.73	2974645	d__Bacteria	p__Bacillota_A	c__Clostridia	o__Lachnospirales	f__Lachnospiraceae	g__Mediterraneibacter	s__Mediterraneibacter norwichensis	no	no	none
ntk_a_synuclein	3353_bin28		var_biomarker ~ bristol_type_1_7	0.0162271	0.0336235	0.48261	0.629373	96.73	0.73	2974645	d__Bacteria	p__Bacillota_A	c__Clostridia	o__Lachnospirales	f__Lachnospiraceae	g__Mediterraneibacter	s__Mediterraneibacter norwichensis	no	no	none
ntk_a_synuclein	3353_bin4		var_biomarker ~ var_mb	0.0176951	0.0437759	0.404221	0.68605	96.37	1.81	3300114	d__Bacteria	p__Bacillota_A	c__Clostridia	o__Christensenellales	f__CAG-74	g__Faecaligallichristensenella	s__Faecaligallichristensenella faecipullorum	yes	no	propionate
ntk_a_synuclein	3353_bin4		var_biomarker ~ sex	-0.0343489	0.0794572	-0.432295	0.665527	96.37	1.81	3300114	d__Bacteria	p__Bacillota_A	c__Clostridia	o__Christensenellales	f__CAG-74	g__Faecaligallichristensenella	s__Faecaligallichristensenella faecipullorum	yes	no	propionate
ntk_a_synuclein	3353_bin4		var_biomarker ~ var_mb_by_sex	-0.00687165	0.0592653	-0.115947	0.907694	96.37	1.81	3300114	d__Bacteria	p__Bacillota_A	c__Clostridia	o__Christensenellales	f__CAG-74	g__Faecaligallichristensenella	s__Faecaligallichristensenella faecipullorum	yes	no	propionate
ntk_a_synuclein	3353_bin4		var_biomarker ~ mars_age	0.00647328	0.00651147	0.994134	0.320158	96.37	1.81	3300114	d__Bacteria	p__Bacillota_A	c__Clostridia	o__Christensenellales	f__CAG-74	g__Faecaligallichristensenella	s__Faecaligallichristensenella faecipullorum	yes	no	propionate
ntk_a_synuclein	3353_bin4		var_biomarker ~ apoe4	0.106438	0.0765769	1.38995	0.164544	96.37	1.81	3300114	d__Bacteria	p__Bacillota_A	c__Clostridia	o__Christensenellales	f__CAG-74	g__Faecaligallichristensenella	s__Faecaligallichristensenella faecipullorum	yes	no	propionate
ntk_a_synuclein	3353_bin4		var_biomarker ~ ntk_table	0.213589	0.0849104	2.51546	0.0118876	96.37	1.81	3300114	d__Bacteria	p__Bacillota_A	c__Clostridia	o__Christensenellales	f__CAG-74	g__Faecaligallichristensenella	s__Faecaligallichristensenella faecipullorum	yes	no	propionate
ntk_a_synuclein	3353_bin4		var_biomarker ~ bristol_type_1_7	0.0204602	0.0351667	0.581805	0.560698	96.37	1.81	3300114	d__Bacteria	p__Bacillota_A	c__Clostridia	o__Christensenellales	f__CAG-74	g__Faecaligallichristensenella	s__Faecaligallichristensenella faecipullorum	yes	no	propionate
ntk_a_synuclein	3353_bin50		var_biomarker ~ var_mb	0.00409611	0.0259827	0.157647	0.874735	93.29	0	1933761	d__Bacteria	p__Bacillota_A	c__Clostridia	o__Oscillospirales	f__Oscillospiraceae	g__CAG-103	s__CAG-103 sp000432375	no	no	none
ntk_a_synuclein	3353_bin50		var_biomarker ~ sex	-0.0416054	0.0762421	-0.545701	0.585271	93.29	0	1933761	d__Bacteria	p__Bacillota_A	c__Clostridia	o__Oscillospirales	f__Oscillospiraceae	g__CAG-103	s__CAG-103 sp000432375	no	no	none
ntk_a_synuclein	3353_bin50		var_biomarker ~ var_mb_by_sex	0.00953152	0.0365919	0.260482	0.794492	93.29	0	1933761	d__Bacteria	p__Bacillota_A	c__Clostridia	o__Oscillospirales	f__Oscillospiraceae	g__CAG-103	s__CAG-103 sp000432375	no	no	none
ntk_a_synuclein	3353_bin50		var_biomarker ~ mars_age	0.00647485	0.0061945	1.04526	0.295904	93.29	0	1933761	d__Bacteria	p__Bacillota_A	c__Clostridia	o__Oscillospirales	f__Oscillospiraceae	g__CAG-103	s__CAG-103 sp000432375	no	no	none
ntk_a_synuclein	3353_bin50		var_biomarker ~ apoe4	0.105106	0.0766803	1.3707	0.170468	93.29	0	1933761	d__Bacteria	p__Bacillota_A	c__Clostridia	o__Oscillospirales	f__Oscillospiraceae	g__CAG-103	s__CAG-103 sp000432375	no	no	none
ntk_a_synuclein	3353_bin50		var_biomarker ~ ntk_table	0.210927	0.0851146	2.47815	0.0132066	93.29	0	1933761	d__Bacteria	p__Bacillota_A	c__Clostridia	o__Oscillospirales	f__Oscillospiraceae	g__CAG-103	s__CAG-103 sp000432375	no	no	none
ntk_a_synuclein	3353_bin50		var_biomarker ~ bristol_type_1_7	0.0159037	0.0339437	0.468531	0.639405	93.29	0	1933761	d__Bacteria	p__Bacillota_A	c__Clostridia	o__Oscillospirales	f__Oscillospiraceae	g__CAG-103	s__CAG-103 sp000432375	no	no	none
ntk_a_synuclein	3353_bin51		var_biomarker ~ var_mb	-0.0375112	0.0295777	-1.26823	0.204717	98.88	0	4163696	d__Bacteria	p__Bacteroidota	c__Bacteroidia	o__Bacteroidales	f__Bacteroidaceae	g__Bacteroides	s__Bacteroides uniformis	yes	no	propionate
ntk_a_synuclein	3353_bin51		var_biomarker ~ sex	-0.168225	0.166155	-1.01246	0.311319	98.88	0	4163696	d__Bacteria	p__Bacteroidota	c__Bacteroidia	o__Bacteroidales	f__Bacteroidaceae	g__Bacteroides	s__Bacteroides uniformis	yes	no	propionate
ntk_a_synuclein	3353_bin51		var_biomarker ~ var_mb_by_sex	0.0420302	0.0471412	0.891581	0.372618	98.88	0	4163696	d__Bacteria	p__Bacteroidota	c__Bacteroidia	o__Bacteroidales	f__Bacteroidaceae	g__Bacteroides	s__Bacteroides uniformis	yes	no	propionate
ntk_a_synuclein	3353_bin51		var_biomarker ~ mars_age	0.00656663	0.00618884	1.06104	0.28867	98.88	0	4163696	d__Bacteria	p__Bacteroidota	c__Bacteroidia	o__Bacteroidales	f__Bacteroidaceae	g__Bacteroides	s__Bacteroides uniformis	yes	no	propionate
ntk_a_synuclein	3353_bin51		var_biomarker ~ apoe4	0.101554	0.0780096	1.30182	0.192978	98.88	0	4163696	d__Bacteria	p__Bacteroidota	c__Bacteroidia	o__Bacteroidales	f__Bacteroidaceae	g__Bacteroides	s__Bacteroides uniformis	yes	no	propionate
ntk_a_synuclein	3353_bin51		var_biomarker ~ ntk_table	0.230919	0.0861015	2.68194	0.0073196	98.88	0	4163696	d__Bacteria	p__Bacteroidota	c__Bacteroidia	o__Bacteroidales	f__Bacteroidaceae	g__Bacteroides	s__Bacteroides uniformis	yes	no	propionate
ntk_a_synuclein	3353_bin51		var_biomarker ~ bristol_type_1_7	0.0179697	0.0342181	0.525151	0.599478	98.88	0	4163696	d__Bacteria	p__Bacteroidota	c__Bacteroidia	o__Bacteroidales	f__Bacteroidaceae	g__Bacteroides	s__Bacteroides uniformis	yes	no	propionate
ntk_a_synuclein	3353_bin72		var_biomarker ~ var_mb	-0.0319091	0.0372276	-0.857135	0.39137	93.93	0.68	2145896	d__Bacteria	p__Bacillota_A	c__Clostridia	o__Oscillospirales	f__Ruminococcaceae	g__Faecalibacterium	s__Faecalibacterium duncaniae	no	no	none
ntk_a_synuclein	3353_bin72		var_biomarker ~ sex	-0.0628498	0.0891687	-0.704842	0.480909	93.93	0.68	2145896	d__Bacteria	p__Bacillota_A	c__Clostridia	o__Oscillospirales	f__Ruminococcaceae	g__Faecalibacterium	s__Faecalibacterium duncaniae	no	no	none
ntk_a_synuclein	3353_bin72		var_biomarker ~ var_mb_by_sex	0.0175712	0.0558082	0.31485	0.752876	93.93	0.68	2145896	d__Bacteria	p__Bacillota_A	c__Clostridia	o__Oscillospirales	f__Ruminococcaceae	g__Faecalibacterium	s__Faecalibacterium duncaniae	no	no	none
ntk_a_synuclein	3353_bin72		var_biomarker ~ mars_age	0.00583711	0.00611815	0.954064	0.340051	93.93	0.68	2145896	d__Bacteria	p__Bacillota_A	c__Clostridia	o__Oscillospirales	f__Ruminococcaceae	g__Faecalibacterium	s__Faecalibacterium duncaniae	no	no	none
ntk_a_synuclein	3353_bin72		var_biomarker ~ apoe4	0.112464	0.0820989	1.36986	0.170732	93.93	0.68	2145896	d__Bacteria	p__Bacillota_A	c__Clostridia	o__Oscillospirales	f__Ruminococcaceae	g__Faecalibacterium	s__Faecalibacterium duncaniae	no	no	none
ntk_a_synuclein	3353_bin72		var_biomarker ~ ntk_table	0.219656	0.0855509	2.56754	0.0102422	93.93	0.68	2145896	d__Bacteria	p__Bacillota_A	c__Clostridia	o__Oscillospirales	f__Ruminococcaceae	g__Faecalibacterium	s__Faecalibacterium duncaniae	no	no	none
ntk_a_synuclein	3353_bin72		var_biomarker ~ bristol_type_1_7	0.0253969	0.035741	0.710581	0.477344	93.93	0.68	2145896	d__Bacteria	p__Bacillota_A	c__Clostridia	o__Oscillospirales	f__Ruminococcaceae	g__Faecalibacterium	s__Faecalibacterium duncaniae	no	no	none
ntk_a_synuclein	3353_bin8		var_biomarker ~ var_mb	-0.0206586	0.0361883	-0.570865	0.568091	91.61	0.67	2137915	d__Bacteria	p__Bacillota_A	c__Clostridia	o__Oscillospirales	f__Oscillospiraceae	g__Vescimonas	s__Vescimonas coprocola	no	no	none
ntk_a_synuclein	3353_bin8		var_biomarker ~ sex	-0.115132	0.0825967	-1.39391	0.163346	91.61	0.67	2137915	d__Bacteria	p__Bacillota_A	c__Clostridia	o__Oscillospirales	f__Oscillospiraceae	g__Vescimonas	s__Vescimonas coprocola	no	no	none
ntk_a_synuclein	3353_bin8		var_biomarker ~ var_mb_by_sex	0.0934863	0.0529302	1.76622	0.0773591	91.61	0.67	2137915	d__Bacteria	p__Bacillota_A	c__Clostridia	o__Oscillospirales	f__Oscillospiraceae	g__Vescimonas	s__Vescimonas coprocola	no	no	none
ntk_a_synuclein	3353_bin8		var_biomarker ~ mars_age	0.00670737	0.00605447	1.10784	0.267931	91.61	0.67	2137915	d__Bacteria	p__Bacillota_A	c__Clostridia	o__Oscillospirales	f__Oscillospiraceae	g__Vescimonas	s__Vescimonas coprocola	no	no	none
ntk_a_synuclein	3353_bin8		var_biomarker ~ apoe4	0.112452	0.0759984	1.47966	0.138963	91.61	0.67	2137915	d__Bacteria	p__Bacillota_A	c__Clostridia	o__Oscillospirales	f__Oscillospiraceae	g__Vescimonas	s__Vescimonas coprocola	no	no	none
ntk_a_synuclein	3353_bin8		var_biomarker ~ ntk_table	0.212466	0.0847652	2.50653	0.0121924	91.61	0.67	2137915	d__Bacteria	p__Bacillota_A	c__Clostridia	o__Oscillospirales	f__Oscillospiraceae	g__Vescimonas	s__Vescimonas coprocola	no	no	none
ntk_a_synuclein	3353_bin8		var_biomarker ~ bristol_type_1_7	0.0123105	0.0345221	0.356599	0.721392	91.61	0.67	2137915	d__Bacteria	p__Bacillota_A	c__Clostridia	o__Oscillospirales	f__Oscillospiraceae	g__Vescimonas	s__Vescimonas coprocola	no	no	none
ntk_a_synuclein	3356_bin1		var_biomarker ~ var_mb	-0.0485071	0.0464285	-1.04477	0.296129	96.64	0	2190299	d__Bacteria	p__Bacillota_A	c__Clostridia	o__Oscillospirales	f__Acutalibacteraceae	g__CAG-177	s__CAG-177 sp003514385	no	no	none
ntk_a_synuclein	3356_bin1		var_biomarker ~ sex	0.0199845	0.0937171	0.213243	0.831137	96.64	0	2190299	d__Bacteria	p__Bacillota_A	c__Clostridia	o__Oscillospirales	f__Acutalibacteraceae	g__CAG-177	s__CAG-177 sp003514385	no	no	none
ntk_a_synuclein	3356_bin1		var_biomarker ~ var_mb_by_sex	0.0873845	0.0603228	1.44862	0.147445	96.64	0	2190299	d__Bacteria	p__Bacillota_A	c__Clostridia	o__Oscillospirales	f__Acutalibacteraceae	g__CAG-177	s__CAG-177 sp003514385	no	no	none
ntk_a_synuclein	3356_bin1		var_biomarker ~ mars_age	0.00643448	0.00626214	1.02752	0.304175	96.64	0	2190299	d__Bacteria	p__Bacillota_A	c__Clostridia	o__Oscillospirales	f__Acutalibacteraceae	g__CAG-177	s__CAG-177 sp003514385	no	no	none
ntk_a_synuclein	3356_bin1		var_biomarker ~ apoe4	0.104781	0.0762998	1.37328	0.169666	96.64	0	2190299	d__Bacteria	p__Bacillota_A	c__Clostridia	o__Oscillospirales	f__Acutalibacteraceae	g__CAG-177	s__CAG-177 sp003514385	no	no	none
ntk_a_synuclein	3356_bin1		var_biomarker ~ ntk_table	0.216253	0.0853835	2.53272	0.0113181	96.64	0	2190299	d__Bacteria	p__Bacillota_A	c__Clostridia	o__Oscillospirales	f__Acutalibacteraceae	g__CAG-177	s__CAG-177 sp003514385	no	no	none
ntk_a_synuclein	3356_bin1		var_biomarker ~ bristol_type_1_7	0.0158684	0.0334165	0.474866	0.634882	96.64	0	2190299	d__Bacteria	p__Bacillota_A	c__Clostridia	o__Oscillospirales	f__Acutalibacteraceae	g__CAG-177	s__CAG-177 sp003514385	no	no	none
ntk_a_synuclein	3356_bin11		var_biomarker ~ var_mb	0.00178313	0.0269115	0.066259	0.947172	91.75	0.48	3181349	d__Bacteria	p__Bacteroidota	c__Bacteroidia	o__Bacteroidales	f__UBA932	g__Cryptobacteroides	s__Cryptobacteroides sp000433355	no	no	none
ntk_a_synuclein	3356_bin11		var_biomarker ~ sex	-0.208203	0.152416	-1.36602	0.171934	91.75	0.48	3181349	d__Bacteria	p__Bacteroidota	c__Bacteroidia	o__Bacteroidales	f__UBA932	g__Cryptobacteroides	s__Cryptobacteroides sp000433355	no	no	none
ntk_a_synuclein	3356_bin11		var_biomarker ~ var_mb_by_sex	-0.0455036	0.0351894	-1.29311	0.195975	91.75	0.48	3181349	d__Bacteria	p__Bacteroidota	c__Bacteroidia	o__Bacteroidales	f__UBA932	g__Cryptobacteroides	s__Cryptobacteroides sp000433355	no	no	none
ntk_a_synuclein	3356_bin11		var_biomarker ~ mars_age	0.00731811	0.00611084	1.19756	0.231087	91.75	0.48	3181349	d__Bacteria	p__Bacteroidota	c__Bacteroidia	o__Bacteroidales	f__UBA932	g__Cryptobacteroides	s__Cryptobacteroides sp000433355	no	no	none
ntk_a_synuclein	3356_bin11		var_biomarker ~ apoe4	0.100973	0.0776767	1.29991	0.193631	91.75	0.48	3181349	d__Bacteria	p__Bacteroidota	c__Bacteroidia	o__Bacteroidales	f__UBA932	g__Cryptobacteroides	s__Cryptobacteroides sp000433355	no	no	none
ntk_a_synuclein	3356_bin11		var_biomarker ~ ntk_table	0.196184	0.0901954	2.1751	0.0296227	91.75	0.48	3181349	d__Bacteria	p__Bacteroidota	c__Bacteroidia	o__Bacteroidales	f__UBA932	g__Cryptobacteroides	s__Cryptobacteroides sp000433355	no	no	none
ntk_a_synuclein	3356_bin11		var_biomarker ~ bristol_type_1_7	0.0213677	0.0342875	0.623192	0.533159	91.75	0.48	3181349	d__Bacteria	p__Bacteroidota	c__Bacteroidia	o__Bacteroidales	f__UBA932	g__Cryptobacteroides	s__Cryptobacteroides sp000433355	no	no	none
ntk_a_synuclein	3356_bin7		var_biomarker ~ var_mb	0.0278379	0.0800505	0.347755	0.728024	92.2	0	1539081	d__Bacteria	p__Bacillota_A	c__Clostridia	o__Peptostreptococcales	f__Anaerovoracaceae	g__VUNA01	s__VUNA01 sp002299625	no	no	none
ntk_a_synuclein	3356_bin7		var_biomarker ~ sex	-0.161808	0.131709	-1.22853	0.21925	92.2	0	1539081	d__Bacteria	p__Bacillota_A	c__Clostridia	o__Peptostreptococcales	f__Anaerovoracaceae	g__VUNA01	s__VUNA01 sp002299625	no	no	none
ntk_a_synuclein	3356_bin7		var_biomarker ~ var_mb_by_sex	-0.130482	0.131176	-0.99471	0.319877	92.2	0	1539081	d__Bacteria	p__Bacillota_A	c__Clostridia	o__Peptostreptococcales	f__Anaerovoracaceae	g__VUNA01	s__VUNA01 sp002299625	no	no	none
ntk_a_synuclein	3356_bin7		var_biomarker ~ mars_age	0.00638348	0.00611059	1.04466	0.296181	92.2	0	1539081	d__Bacteria	p__Bacillota_A	c__Clostridia	o__Peptostreptococcales	f__Anaerovoracaceae	g__VUNA01	s__VUNA01 sp002299625	no	no	none
ntk_a_synuclein	3356_bin7		var_biomarker ~ apoe4	0.109502	0.0764488	1.43236	0.152041	92.2	0	1539081	d__Bacteria	p__Bacillota_A	c__Clostridia	o__Peptostreptococcales	f__Anaerovoracaceae	g__VUNA01	s__VUNA01 sp002299625	no	no	none
ntk_a_synuclein	3356_bin7		var_biomarker ~ ntk_table	0.207246	0.0848368	2.44288	0.0145707	92.2	0	1539081	d__Bacteria	p__Bacillota_A	c__Clostridia	o__Peptostreptococcales	f__Anaerovoracaceae	g__VUNA01	s__VUNA01 sp002299625	no	no	none
ntk_a_synuclein	3356_bin7		var_biomarker ~ bristol_type_1_7	0.0128405	0.0342908	0.374459	0.708063	92.2	0	1539081	d__Bacteria	p__Bacillota_A	c__Clostridia	o__Peptostreptococcales	f__Anaerovoracaceae	g__VUNA01	s__VUNA01 sp002299625	no	no	none
ntk_a_synuclein	3361_bin11		var_biomarker ~ var_mb	0.0024404	0.02314	0.105462	0.916009	95.97	0.81	1989782	d__Bacteria	p__Actinomycetota	c__Coriobacteriia	o__Coriobacteriales	f__Coriobacteriaceae	g__Collinsella	s__Collinsella sp003459245	no	no	none
ntk_a_synuclein	3361_bin11		var_biomarker ~ sex	-0.0941781	0.0945405	-0.996167	0.319169	95.97	0.81	1989782	d__Bacteria	p__Actinomycetota	c__Coriobacteriia	o__Coriobacteriales	f__Coriobacteriaceae	g__Collinsella	s__Collinsella sp003459245	no	no	none
ntk_a_synuclein	3361_bin11		var_biomarker ~ var_mb_by_sex	-0.0328218	0.031342	-1.04722	0.294999	95.97	0.81	1989782	d__Bacteria	p__Actinomycetota	c__Coriobacteriia	o__Coriobacteriales	f__Coriobacteriaceae	g__Collinsella	s__Collinsella sp003459245	no	no	none
ntk_a_synuclein	3361_bin11		var_biomarker ~ mars_age	0.00691771	0.00609061	1.1358	0.256041	95.97	0.81	1989782	d__Bacteria	p__Actinomycetota	c__Coriobacteriia	o__Coriobacteriales	f__Coriobacteriaceae	g__Collinsella	s__Collinsella sp003459245	no	no	none
ntk_a_synuclein	3361_bin11		var_biomarker ~ apoe4	0.101234	0.0764741	1.32376	0.185581	95.97	0.81	1989782	d__Bacteria	p__Actinomycetota	c__Coriobacteriia	o__Coriobacteriales	f__Coriobacteriaceae	g__Collinsella	s__Collinsella sp003459245	no	no	none
ntk_a_synuclein	3361_bin11		var_biomarker ~ ntk_table	0.21509	0.0860486	2.49963	0.0124323	95.97	0.81	1989782	d__Bacteria	p__Actinomycetota	c__Coriobacteriia	o__Coriobacteriales	f__Coriobacteriaceae	g__Collinsella	s__Collinsella sp003459245	no	no	none
ntk_a_synuclein	3361_bin11		var_biomarker ~ bristol_type_1_7	0.0168602	0.0334735	0.503688	0.61448	95.97	0.81	1989782	d__Bacteria	p__Actinomycetota	c__Coriobacteriia	o__Coriobacteriales	f__Coriobacteriaceae	g__Collinsella	s__Collinsella sp003459245	no	no	none
ntk_a_synuclein	3361_bin17		var_biomarker ~ var_mb	-0.0174853	0.0616753	-0.283505	0.77679	95.17	1.45	2573242	d__Bacteria	p__Bacillota_A	c__Clostridia	o__Lachnospirales	f__Lachnospiraceae	g__CAG-510	s__CAG-510 sp000434615	no	no	none
ntk_a_synuclein	3361_bin17		var_biomarker ~ sex	-0.0675602	0.0767542	-0.880216	0.378743	95.17	1.45	2573242	d__Bacteria	p__Bacillota_A	c__Clostridia	o__Lachnospirales	f__Lachnospiraceae	g__CAG-510	s__CAG-510 sp000434615	no	no	none
ntk_a_synuclein	3361_bin17		var_biomarker ~ var_mb_by_sex	0.0926124	0.0730556	1.2677	0.204906	95.17	1.45	2573242	d__Bacteria	p__Bacillota_A	c__Clostridia	o__Lachnospirales	f__Lachnospiraceae	g__CAG-510	s__CAG-510 sp000434615	no	no	none
ntk_a_synuclein	3361_bin17		var_biomarker ~ mars_age	0.00854684	0.00626641	1.36391	0.172595	95.17	1.45	2573242	d__Bacteria	p__Bacillota_A	c__Clostridia	o__Lachnospirales	f__Lachnospiraceae	g__CAG-510	s__CAG-510 sp000434615	no	no	none
ntk_a_synuclein	3361_bin17		var_biomarker ~ apoe4	0.103832	0.0763856	1.35931	0.174049	95.17	1.45	2573242	d__Bacteria	p__Bacillota_A	c__Clostridia	o__Lachnospirales	f__Lachnospiraceae	g__CAG-510	s__CAG-510 sp000434615	no	no	none
ntk_a_synuclein	3361_bin17		var_biomarker ~ ntk_table	0.224094	0.0859682	2.60671	0.00914168	95.17	1.45	2573242	d__Bacteria	p__Bacillota_A	c__Clostridia	o__Lachnospirales	f__Lachnospiraceae	g__CAG-510	s__CAG-510 sp000434615	no	no	none
ntk_a_synuclein	3361_bin17		var_biomarker ~ bristol_type_1_7	0.01102	0.0336485	0.327504	0.743287	95.17	1.45	2573242	d__Bacteria	p__Bacillota_A	c__Clostridia	o__Lachnospirales	f__Lachnospiraceae	g__CAG-510	s__CAG-510 sp000434615	no	no	none
ntk_a_synuclein	3361_bin19		var_biomarker ~ var_mb	-0.119164	0.0469666	-2.53721	0.0111739	95.64	0.34	2311875	d__Bacteria	p__Bacillota_A	c__Clostridia	o__Oscillospirales	f__Oscillospiraceae	g__Limivicinus	s__	no	no	none
ntk_a_synuclein	3361_bin19		var_biomarker ~ sex	0.423054	0.177703	2.38067	0.0172811	95.64	0.34	2311875	d__Bacteria	p__Bacillota_A	c__Clostridia	o__Oscillospirales	f__Oscillospiraceae	g__Limivicinus	s__	no	no	none
ntk_a_synuclein	3361_bin19		var_biomarker ~ var_mb_by_sex	0.302348	0.0992015	3.04782	0.00230512	95.64	0.34	2311875	d__Bacteria	p__Bacillota_A	c__Clostridia	o__Oscillospirales	f__Oscillospiraceae	g__Limivicinus	s__	no	no	none
ntk_a_synuclein	3361_bin19		var_biomarker ~ mars_age	0.00609465	0.00579441	1.05182	0.292884	95.64	0.34	2311875	d__Bacteria	p__Bacillota_A	c__Clostridia	o__Oscillospirales	f__Oscillospiraceae	g__Limivicinus	s__	no	no	none
ntk_a_synuclein	3361_bin19		var_biomarker ~ apoe4	0.0777624	0.0749427	1.03762	0.299445	95.64	0.34	2311875	d__Bacteria	p__Bacillota_A	c__Clostridia	o__Oscillospirales	f__Oscillospiraceae	g__Limivicinus	s__	no	no	none
ntk_a_synuclein	3361_bin19		var_biomarker ~ ntk_table	0.227672	0.0842237	2.70318	0.00686796	95.64	0.34	2311875	d__Bacteria	p__Bacillota_A	c__Clostridia	o__Oscillospirales	f__Oscillospiraceae	g__Limivicinus	s__	no	no	none
ntk_a_synuclein	3361_bin19		var_biomarker ~ bristol_type_1_7	0.0186965	0.0330751	0.565275	0.571887	95.64	0.34	2311875	d__Bacteria	p__Bacillota_A	c__Clostridia	o__Oscillospirales	f__Oscillospiraceae	g__Limivicinus	s__	no	no	none
ntk_a_synuclein	3361_bin23		var_biomarker ~ var_mb	0.127959	0.0675478	1.89435	0.0581787	96.85	3.23	1449327	d__Bacteria	p__Pseudomonadota	c__Alphaproteobacteria	o__RF32	f__CAG-239	g__JAFUYI01	s__JAFUYI01 sp900762565	no	no	none
ntk_a_synuclein	3361_bin23		var_biomarker ~ sex	-0.137524	0.104411	-1.31714	0.187792	96.85	3.23	1449327	d__Bacteria	p__Pseudomonadota	c__Alphaproteobacteria	o__RF32	f__CAG-239	g__JAFUYI01	s__JAFUYI01 sp900762565	no	no	none
ntk_a_synuclein	3361_bin23		var_biomarker ~ var_mb_by_sex	-0.141933	0.118292	-1.19986	0.230194	96.85	3.23	1449327	d__Bacteria	p__Pseudomonadota	c__Alphaproteobacteria	o__RF32	f__CAG-239	g__JAFUYI01	s__JAFUYI01 sp900762565	no	no	none
ntk_a_synuclein	3361_bin23		var_biomarker ~ mars_age	0.00555155	0.00628099	0.883866	0.376768	96.85	3.23	1449327	d__Bacteria	p__Pseudomonadota	c__Alphaproteobacteria	o__RF32	f__CAG-239	g__JAFUYI01	s__JAFUYI01 sp900762565	no	no	none
ntk_a_synuclein	3361_bin23		var_biomarker ~ apoe4	0.107561	0.0754535	1.42553	0.154003	96.85	3.23	1449327	d__Bacteria	p__Pseudomonadota	c__Alphaproteobacteria	o__RF32	f__CAG-239	g__JAFUYI01	s__JAFUYI01 sp900762565	no	no	none
ntk_a_synuclein	3361_bin23		var_biomarker ~ ntk_table	0.213562	0.0850684	2.51047	0.012057	96.85	3.23	1449327	d__Bacteria	p__Pseudomonadota	c__Alphaproteobacteria	o__RF32	f__CAG-239	g__JAFUYI01	s__JAFUYI01 sp900762565	no	no	none
ntk_a_synuclein	3361_bin23		var_biomarker ~ bristol_type_1_7	0.0130676	0.0338003	0.386613	0.699043	96.85	3.23	1449327	d__Bacteria	p__Pseudomonadota	c__Alphaproteobacteria	o__RF32	f__CAG-239	g__JAFUYI01	s__JAFUYI01 sp900762565	no	no	none
ntk_a_synuclein	3361_bin40		var_biomarker ~ var_mb	-0.00656416	0.0285232	-0.230134	0.817988	99.33	0	2527918	d__Bacteria	p__Bacillota_A	c__Clostridia	o__Lachnospirales	f__Lachnospiraceae	g__Coprococcus	s__Coprococcus sp900066115	no	no	none
ntk_a_synuclein	3361_bin40		var_biomarker ~ sex	-0.0403129	0.0743642	-0.542101	0.587749	99.33	0	2527918	d__Bacteria	p__Bacillota_A	c__Clostridia	o__Lachnospirales	f__Lachnospiraceae	g__Coprococcus	s__Coprococcus sp900066115	no	no	none
ntk_a_synuclein	3361_bin40		var_biomarker ~ var_mb_by_sex	0.013486	0.0452118	0.298285	0.765485	99.33	0	2527918	d__Bacteria	p__Bacillota_A	c__Clostridia	o__Lachnospirales	f__Lachnospiraceae	g__Coprococcus	s__Coprococcus sp900066115	no	no	none
ntk_a_synuclein	3361_bin40		var_biomarker ~ mars_age	0.00664842	0.00619276	1.07358	0.283011	99.33	0	2527918	d__Bacteria	p__Bacillota_A	c__Clostridia	o__Lachnospirales	f__Lachnospiraceae	g__Coprococcus	s__Coprococcus sp900066115	no	no	none
ntk_a_synuclein	3361_bin40		var_biomarker ~ apoe4	0.107615	0.0780603	1.37861	0.168015	99.33	0	2527918	d__Bacteria	p__Bacillota_A	c__Clostridia	o__Lachnospirales	f__Lachnospiraceae	g__Coprococcus	s__Coprococcus sp900066115	no	no	none
ntk_a_synuclein	3361_bin40		var_biomarker ~ ntk_table	0.217259	0.0853926	2.54424	0.0109516	99.33	0	2527918	d__Bacteria	p__Bacillota_A	c__Clostridia	o__Lachnospirales	f__Lachnospiraceae	g__Coprococcus	s__Coprococcus sp900066115	no	no	none
ntk_a_synuclein	3361_bin40		var_biomarker ~ bristol_type_1_7	0.017561	0.0333791	0.526107	0.598814	99.33	0	2527918	d__Bacteria	p__Bacillota_A	c__Clostridia	o__Lachnospirales	f__Lachnospiraceae	g__Coprococcus	s__Coprococcus sp900066115	no	no	none
ntk_a_synuclein	3361_bin46		var_biomarker ~ var_mb	0.0227207	0.101941	0.222882	0.823627	93.06	0	2212504	d__Bacteria	p__Bacillota_A	c__Clostridia	o__Oscillospirales	f__Oscillospiraceae	g__Faecousia	s__Faecousia sp000434635	no	no	none
ntk_a_synuclein	3361_bin46		var_biomarker ~ sex	-0.0533519	0.0913391	-0.584108	0.559148	93.06	0	2212504	d__Bacteria	p__Bacillota_A	c__Clostridia	o__Oscillospirales	f__Oscillospiraceae	g__Faecousia	s__Faecousia sp000434635	no	no	none
ntk_a_synuclein	3361_bin46		var_biomarker ~ var_mb_by_sex	0.0306594	0.126131	0.243075	0.807947	93.06	0	2212504	d__Bacteria	p__Bacillota_A	c__Clostridia	o__Oscillospirales	f__Oscillospiraceae	g__Faecousia	s__Faecousia sp000434635	no	no	none
ntk_a_synuclein	3361_bin46		var_biomarker ~ mars_age	0.00635213	0.00624046	1.0179	0.308728	93.06	0	2212504	d__Bacteria	p__Bacillota_A	c__Clostridia	o__Oscillospirales	f__Oscillospiraceae	g__Faecousia	s__Faecousia sp000434635	no	no	none
ntk_a_synuclein	3361_bin46		var_biomarker ~ apoe4	0.105132	0.0759547	1.38414	0.166316	93.06	0	2212504	d__Bacteria	p__Bacillota_A	c__Clostridia	o__Oscillospirales	f__Oscillospiraceae	g__Faecousia	s__Faecousia sp000434635	no	no	none
ntk_a_synuclein	3361_bin46		var_biomarker ~ ntk_table	0.213228	0.0862206	2.47305	0.0133966	93.06	0	2212504	d__Bacteria	p__Bacillota_A	c__Clostridia	o__Oscillospirales	f__Oscillospiraceae	g__Faecousia	s__Faecousia sp000434635	no	no	none
ntk_a_synuclein	3361_bin46		var_biomarker ~ bristol_type_1_7	0.0188691	0.0359663	0.524633	0.599838	93.06	0	2212504	d__Bacteria	p__Bacillota_A	c__Clostridia	o__Oscillospirales	f__Oscillospiraceae	g__Faecousia	s__Faecousia sp000434635	no	no	none
ntk_a_synuclein	3361_bin50		var_biomarker ~ var_mb	0.0309152	0.065922	0.468967	0.639093	98.66	0.19	2885596	d__Bacteria	p__Bacillota_A	c__Clostridia	o__Lachnospirales	f__Lachnospiraceae	g__Eisenbergiella	s__Eisenbergiella sp900066775	no	no	none
ntk_a_synuclein	3361_bin50		var_biomarker ~ sex	-0.155897	0.32239	-0.483565	0.628695	98.66	0.19	2885596	d__Bacteria	p__Bacillota_A	c__Clostridia	o__Lachnospirales	f__Lachnospiraceae	g__Eisenbergiella	s__Eisenbergiella sp900066775	no	no	none
ntk_a_synuclein	3361_bin50		var_biomarker ~ var_mb_by_sex	0.0325178	0.102096	0.318504	0.750103	98.66	0.19	2885596	d__Bacteria	p__Bacillota_A	c__Clostridia	o__Lachnospirales	f__Lachnospiraceae	g__Eisenbergiella	s__Eisenbergiella sp900066775	no	no	none
ntk_a_synuclein	3361_bin50		var_biomarker ~ mars_age	0.00690509	0.00614106	1.12441	0.260837	98.66	0.19	2885596	d__Bacteria	p__Bacillota_A	c__Clostridia	o__Lachnospirales	f__Lachnospiraceae	g__Eisenbergiella	s__Eisenbergiella sp900066775	no	no	none
ntk_a_synuclein	3361_bin50		var_biomarker ~ apoe4	0.106214	0.0778984	1.36349	0.172727	98.66	0.19	2885596	d__Bacteria	p__Bacillota_A	c__Clostridia	o__Lachnospirales	f__Lachnospiraceae	g__Eisenbergiella	s__Eisenbergiella sp900066775	no	no	none
ntk_a_synuclein	3361_bin50		var_biomarker ~ ntk_table	0.20708	0.0869769	2.38087	0.0172719	98.66	0.19	2885596	d__Bacteria	p__Bacillota_A	c__Clostridia	o__Lachnospirales	f__Lachnospiraceae	g__Eisenbergiella	s__Eisenbergiella sp900066775	no	no	none
ntk_a_synuclein	3361_bin50		var_biomarker ~ bristol_type_1_7	0.010487	0.0331728	0.316132	0.751902	98.66	0.19	2885596	d__Bacteria	p__Bacillota_A	c__Clostridia	o__Lachnospirales	f__Lachnospiraceae	g__Eisenbergiella	s__Eisenbergiella sp900066775	no	no	none
ntk_a_synuclein	3361_bin52		var_biomarker ~ var_mb	0.000954927	0.0383461	0.0249028	0.980132	98.2	0.9	2155638	d__Bacteria	p__Bacillota_C	c__Negativicutes	o__Acidaminococcales	f__Acidaminococcaceae	g__Phascolarctobacterium_A	s__Phascolarctobacterium_A succinatutens	yes	no	propionate
ntk_a_synuclein	3361_bin52		var_biomarker ~ sex	0.0725353	0.131804	0.550327	0.582095	98.2	0.9	2155638	d__Bacteria	p__Bacillota_C	c__Negativicutes	o__Acidaminococcales	f__Acidaminococcaceae	g__Phascolarctobacterium_A	s__Phascolarctobacterium_A succinatutens	yes	no	propionate
ntk_a_synuclein	3361_bin52		var_biomarker ~ var_mb_by_sex	0.0768223	0.0772818	0.994053	0.320197	98.2	0.9	2155638	d__Bacteria	p__Bacillota_C	c__Negativicutes	o__Acidaminococcales	f__Acidaminococcaceae	g__Phascolarctobacterium_A	s__Phascolarctobacterium_A succinatutens	yes	no	propionate
ntk_a_synuclein	3361_bin52		var_biomarker ~ mars_age	0.00682497	0.00608139	1.12227	0.261747	98.2	0.9	2155638	d__Bacteria	p__Bacillota_C	c__Negativicutes	o__Acidaminococcales	f__Acidaminococcaceae	g__Phascolarctobacterium_A	s__Phascolarctobacterium_A succinatutens	yes	no	propionate
ntk_a_synuclein	3361_bin52		var_biomarker ~ apoe4	0.097543	0.0742746	1.31328	0.18909	98.2	0.9	2155638	d__Bacteria	p__Bacillota_C	c__Negativicutes	o__Acidaminococcales	f__Acidaminococcaceae	g__Phascolarctobacterium_A	s__Phascolarctobacterium_A succinatutens	yes	no	propionate
ntk_a_synuclein	3361_bin52		var_biomarker ~ ntk_table	0.228953	0.0838774	2.72961	0.0063409	98.2	0.9	2155638	d__Bacteria	p__Bacillota_C	c__Negativicutes	o__Acidaminococcales	f__Acidaminococcaceae	g__Phascolarctobacterium_A	s__Phascolarctobacterium_A succinatutens	yes	no	propionate
ntk_a_synuclein	3361_bin52		var_biomarker ~ bristol_type_1_7	0.013513	0.0334782	0.403636	0.686481	98.2	0.9	2155638	d__Bacteria	p__Bacillota_C	c__Negativicutes	o__Acidaminococcales	f__Acidaminococcaceae	g__Phascolarctobacterium_A	s__Phascolarctobacterium_A succinatutens	yes	no	propionate
ntk_a_synuclein	3361_bin82		var_biomarker ~ var_mb	-0.0284088	0.0742581	-0.382568	0.70204	93.67	2.22	3491380	d__Bacteria	p__Bacillota_A	c__Clostridia	o__Lachnospirales	f__Lachnospiraceae	g__KLE1615	s__KLE1615 sp934292725	no	no	none
ntk_a_synuclein	3361_bin82		var_biomarker ~ sex	-0.323292	0.416559	-0.776101	0.43769	93.67	2.22	3491380	d__Bacteria	p__Bacillota_A	c__Clostridia	o__Lachnospirales	f__Lachnospiraceae	g__KLE1615	s__KLE1615 sp934292725	no	no	none
ntk_a_synuclein	3361_bin82		var_biomarker ~ var_mb_by_sex	0.0882168	0.126321	0.698354	0.484956	93.67	2.22	3491380	d__Bacteria	p__Bacillota_A	c__Clostridia	o__Lachnospirales	f__Lachnospiraceae	g__KLE1615	s__KLE1615 sp934292725	no	no	none
ntk_a_synuclein	3361_bin82		var_biomarker ~ mars_age	0.00709072	0.00615589	1.15186	0.249379	93.67	2.22	3491380	d__Bacteria	p__Bacillota_A	c__Clostridia	o__Lachnospirales	f__Lachnospiraceae	g__KLE1615	s__KLE1615 sp934292725	no	no	none
ntk_a_synuclein	3361_bin82		var_biomarker ~ apoe4	0.111056	0.0760813	1.4597	0.144373	93.67	2.22	3491380	d__Bacteria	p__Bacillota_A	c__Clostridia	o__Lachnospirales	f__Lachnospiraceae	g__KLE1615	s__KLE1615 sp934292725	no	no	none
ntk_a_synuclein	3361_bin82		var_biomarker ~ ntk_table	0.214593	0.0858272	2.50029	0.0124093	93.67	2.22	3491380	d__Bacteria	p__Bacillota_A	c__Clostridia	o__Lachnospirales	f__Lachnospiraceae	g__KLE1615	s__KLE1615 sp934292725	no	no	none
ntk_a_synuclein	3361_bin82		var_biomarker ~ bristol_type_1_7	0.0174346	0.0330057	0.52823	0.59734	93.67	2.22	3491380	d__Bacteria	p__Bacillota_A	c__Clostridia	o__Lachnospirales	f__Lachnospiraceae	g__KLE1615	s__KLE1615 sp934292725	no	no	none
ntk_a_synuclein	3361_bin83		var_biomarker ~ var_mb	0.0578412	0.0638991	0.905195	0.365362	90.32	2.82	1501509	d__Bacteria	p__Actinomycetota	c__Coriobacteriia	o__Coriobacteriales	f__Eggerthellaceae	g__Anaerotardibacter	s__Anaerotardibacter sp000431675	no	no	none
ntk_a_synuclein	3361_bin83		var_biomarker ~ sex	-0.190867	0.128864	-1.48115	0.138567	90.32	2.82	1501509	d__Bacteria	p__Actinomycetota	c__Coriobacteriia	o__Coriobacteriales	f__Eggerthellaceae	g__Anaerotardibacter	s__Anaerotardibacter sp000431675	no	no	none
ntk_a_synuclein	3361_bin83		var_biomarker ~ var_mb_by_sex	-0.165349	0.12108	-1.36561	0.172061	90.32	2.82	1501509	d__Bacteria	p__Actinomycetota	c__Coriobacteriia	o__Coriobacteriales	f__Eggerthellaceae	g__Anaerotardibacter	s__Anaerotardibacter sp000431675	no	no	none
ntk_a_synuclein	3361_bin83		var_biomarker ~ mars_age	0.00660548	0.00609984	1.08289	0.278856	90.32	2.82	1501509	d__Bacteria	p__Actinomycetota	c__Coriobacteriia	o__Coriobacteriales	f__Eggerthellaceae	g__Anaerotardibacter	s__Anaerotardibacter sp000431675	no	no	none
ntk_a_synuclein	3361_bin83		var_biomarker ~ apoe4	0.115891	0.075357	1.5379	0.124074	90.32	2.82	1501509	d__Bacteria	p__Actinomycetota	c__Coriobacteriia	o__Coriobacteriales	f__Eggerthellaceae	g__Anaerotardibacter	s__Anaerotardibacter sp000431675	no	no	none
ntk_a_synuclein	3361_bin83		var_biomarker ~ ntk_table	0.20722	0.0829167	2.49914	0.0124496	90.32	2.82	1501509	d__Bacteria	p__Actinomycetota	c__Coriobacteriia	o__Coriobacteriales	f__Eggerthellaceae	g__Anaerotardibacter	s__Anaerotardibacter sp000431675	no	no	none
ntk_a_synuclein	3361_bin83		var_biomarker ~ bristol_type_1_7	0.0215768	0.030877	0.698796	0.484679	90.32	2.82	1501509	d__Bacteria	p__Actinomycetota	c__Coriobacteriia	o__Coriobacteriales	f__Eggerthellaceae	g__Anaerotardibacter	s__Anaerotardibacter sp000431675	no	no	none
ntk_a_synuclein	3361_bin85		var_biomarker ~ var_mb	0.01233	0.0265396	0.464588	0.642227	97.32	0	1820706	d__Bacteria	p__Bacillota_A	c__Clostridia	o__Oscillospirales	f__Acutalibacteraceae	g__Eubacterium_R	s__Eubacterium_R sp000433975	no	no	none
ntk_a_synuclein	3361_bin85		var_biomarker ~ sex	-0.406591	0.226523	-1.79492	0.0726661	97.32	0	1820706	d__Bacteria	p__Bacillota_A	c__Clostridia	o__Oscillospirales	f__Acutalibacteraceae	g__Eubacterium_R	s__Eubacterium_R sp000433975	no	no	none
ntk_a_synuclein	3361_bin85		var_biomarker ~ var_mb_by_sex	-0.084211	0.05125	-1.64314	0.100354	97.32	0	1820706	d__Bacteria	p__Bacillota_A	c__Clostridia	o__Oscillospirales	f__Acutalibacteraceae	g__Eubacterium_R	s__Eubacterium_R sp000433975	no	no	none
ntk_a_synuclein	3361_bin85		var_biomarker ~ mars_age	0.00762026	0.00626334	1.21664	0.223739	97.32	0	1820706	d__Bacteria	p__Bacillota_A	c__Clostridia	o__Oscillospirales	f__Acutalibacteraceae	g__Eubacterium_R	s__Eubacterium_R sp000433975	no	no	none
ntk_a_synuclein	3361_bin85		var_biomarker ~ apoe4	0.0956325	0.0770693	1.24086	0.214656	97.32	0	1820706	d__Bacteria	p__Bacillota_A	c__Clostridia	o__Oscillospirales	f__Acutalibacteraceae	g__Eubacterium_R	s__Eubacterium_R sp000433975	no	no	none
ntk_a_synuclein	3361_bin85		var_biomarker ~ ntk_table	0.216879	0.0855428	2.53533	0.0112342	97.32	0	1820706	d__Bacteria	p__Bacillota_A	c__Clostridia	o__Oscillospirales	f__Acutalibacteraceae	g__Eubacterium_R	s__Eubacterium_R sp000433975	no	no	none
ntk_a_synuclein	3361_bin85		var_biomarker ~ bristol_type_1_7	0.0153476	0.0327957	0.467977	0.639801	97.32	0	1820706	d__Bacteria	p__Bacillota_A	c__Clostridia	o__Oscillospirales	f__Acutalibacteraceae	g__Eubacterium_R	s__Eubacterium_R sp000433975	no	no	none
ntk_a_synuclein	3361_bin98		var_biomarker ~ var_mb	-0.0328213	0.0255875	-1.28271	0.199595	99.33	0	2593416	d__Bacteria	p__Bacillota_A	c__Clostridia	o__Lachnospirales	f__Lachnospiraceae	g__Bacteroides_F	s__Bacteroides_F pectinophilus	no	no	none
ntk_a_synuclein	3361_bin98		var_biomarker ~ sex	0.0181184	0.0921627	0.196591	0.844147	99.33	0	2593416	d__Bacteria	p__Bacillota_A	c__Clostridia	o__Lachnospirales	f__Lachnospiraceae	g__Bacteroides_F	s__Bacteroides_F pectinophilus	no	no	none
ntk_a_synuclein	3361_bin98		var_biomarker ~ var_mb_by_sex	0.038392	0.0432396	0.887891	0.374599	99.33	0	2593416	d__Bacteria	p__Bacillota_A	c__Clostridia	o__Lachnospirales	f__Lachnospiraceae	g__Bacteroides_F	s__Bacteroides_F pectinophilus	no	no	none
ntk_a_synuclein	3361_bin98		var_biomarker ~ mars_age	0.00647026	0.0061749	1.04783	0.294716	99.33	0	2593416	d__Bacteria	p__Bacillota_A	c__Clostridia	o__Lachnospirales	f__Lachnospiraceae	g__Bacteroides_F	s__Bacteroides_F pectinophilus	no	no	none
ntk_a_synuclein	3361_bin98		var_biomarker ~ apoe4	0.0966542	0.0793206	1.21853	0.223024	99.33	0	2593416	d__Bacteria	p__Bacillota_A	c__Clostridia	o__Lachnospirales	f__Lachnospiraceae	g__Bacteroides_F	s__Bacteroides_F pectinophilus	no	no	none
ntk_a_synuclein	3361_bin98		var_biomarker ~ ntk_table	0.219879	0.0861532	2.55218	0.010705	99.33	0	2593416	d__Bacteria	p__Bacillota_A	c__Clostridia	o__Lachnospirales	f__Lachnospiraceae	g__Bacteroides_F	s__Bacteroides_F pectinophilus	no	no	none
ntk_a_synuclein	3361_bin98		var_biomarker ~ bristol_type_1_7	0.0195177	0.0336108	0.580697	0.561445	99.33	0	2593416	d__Bacteria	p__Bacillota_A	c__Clostridia	o__Lachnospirales	f__Lachnospiraceae	g__Bacteroides_F	s__Bacteroides_F pectinophilus	no	no	none
ntk_a_synuclein	3366_bin2		var_biomarker ~ var_mb	0.106473	0.0757851	1.40494	0.16004	91.33	0.04	3501449	d__Bacteria	p__Bacillota_A	c__Clostridia	o__Lachnospirales	f__Lachnospiraceae	g__Eubacterium_G	s__Eubacterium_G sp000434315	no	no	none
ntk_a_synuclein	3366_bin2		var_biomarker ~ sex	0.409369	0.470937	0.869265	0.384702	91.33	0.04	3501449	d__Bacteria	p__Bacillota_A	c__Clostridia	o__Lachnospirales	f__Lachnospiraceae	g__Eubacterium_G	s__Eubacterium_G sp000434315	no	no	none
ntk_a_synuclein	3366_bin2		var_biomarker ~ var_mb_by_sex	-0.118887	0.116919	-1.01683	0.309232	91.33	0.04	3501449	d__Bacteria	p__Bacillota_A	c__Clostridia	o__Lachnospirales	f__Lachnospiraceae	g__Eubacterium_G	s__Eubacterium_G sp000434315	no	no	none
ntk_a_synuclein	3366_bin2		var_biomarker ~ mars_age	0.00688806	0.00620584	1.10993	0.267028	91.33	0.04	3501449	d__Bacteria	p__Bacillota_A	c__Clostridia	o__Lachnospirales	f__Lachnospiraceae	g__Eubacterium_G	s__Eubacterium_G sp000434315	no	no	none
ntk_a_synuclein	3366_bin2		var_biomarker ~ apoe4	0.114483	0.0771967	1.48301	0.138072	91.33	0.04	3501449	d__Bacteria	p__Bacillota_A	c__Clostridia	o__Lachnospirales	f__Lachnospiraceae	g__Eubacterium_G	s__Eubacterium_G sp000434315	no	no	none
ntk_a_synuclein	3366_bin2		var_biomarker ~ ntk_table	0.215444	0.086167	2.5003	0.0124087	91.33	0.04	3501449	d__Bacteria	p__Bacillota_A	c__Clostridia	o__Lachnospirales	f__Lachnospiraceae	g__Eubacterium_G	s__Eubacterium_G sp000434315	no	no	none
ntk_a_synuclein	3366_bin2		var_biomarker ~ bristol_type_1_7	0.0148716	0.0337684	0.4404	0.659647	91.33	0.04	3501449	d__Bacteria	p__Bacillota_A	c__Clostridia	o__Lachnospirales	f__Lachnospiraceae	g__Eubacterium_G	s__Eubacterium_G sp000434315	no	no	none
ntk_a_synuclein	3366_bin23		var_biomarker ~ var_mb	0.0428691	0.0379212	1.13048	0.258274	94.55	0	2243540	d__Bacteria	p__Bacillota_A	c__Clostridia	o__Oscillospirales	f__Ruminococcaceae	g__Faecalibacterium	s__Faecalibacterium longum	no	yes	butyrate
ntk_a_synuclein	3366_bin23		var_biomarker ~ sex	0.0106949	0.0911594	0.117321	0.906606	94.55	0	2243540	d__Bacteria	p__Bacillota_A	c__Clostridia	o__Oscillospirales	f__Ruminococcaceae	g__Faecalibacterium	s__Faecalibacterium longum	no	yes	butyrate
ntk_a_synuclein	3366_bin23		var_biomarker ~ var_mb_by_sex	-0.0763807	0.0564128	-1.35396	0.175749	94.55	0	2243540	d__Bacteria	p__Bacillota_A	c__Clostridia	o__Oscillospirales	f__Ruminococcaceae	g__Faecalibacterium	s__Faecalibacterium longum	no	yes	butyrate
ntk_a_synuclein	3366_bin23		var_biomarker ~ mars_age	0.0062411	0.00630393	0.990033	0.322158	94.55	0	2243540	d__Bacteria	p__Bacillota_A	c__Clostridia	o__Oscillospirales	f__Ruminococcaceae	g__Faecalibacterium	s__Faecalibacterium longum	no	yes	butyrate
ntk_a_synuclein	3366_bin23		var_biomarker ~ apoe4	0.0982962	0.0766202	1.2829	0.199527	94.55	0	2243540	d__Bacteria	p__Bacillota_A	c__Clostridia	o__Oscillospirales	f__Ruminococcaceae	g__Faecalibacterium	s__Faecalibacterium longum	no	yes	butyrate
ntk_a_synuclein	3366_bin23		var_biomarker ~ ntk_table	0.216053	0.0853849	2.53035	0.011395	94.55	0	2243540	d__Bacteria	p__Bacillota_A	c__Clostridia	o__Oscillospirales	f__Ruminococcaceae	g__Faecalibacterium	s__Faecalibacterium longum	no	yes	butyrate
ntk_a_synuclein	3366_bin23		var_biomarker ~ bristol_type_1_7	0.00983748	0.0337492	0.291488	0.770678	94.55	0	2243540	d__Bacteria	p__Bacillota_A	c__Clostridia	o__Oscillospirales	f__Ruminococcaceae	g__Faecalibacterium	s__Faecalibacterium longum	no	yes	butyrate
ntk_a_synuclein	3367_bin20		var_biomarker ~ var_mb	-0.00589964	0.0397551	-0.1484	0.882027	92.95	0	2687864	d__Bacteria	p__Bacillota_A	c__Clostridia	o__Oscillospirales	f__Oscillospiraceae	g__Scatomorpha	s__Scatomorpha sp900545405	no	no	none
ntk_a_synuclein	3367_bin20		var_biomarker ~ sex	-0.0250631	0.0812207	-0.308581	0.757641	92.95	0	2687864	d__Bacteria	p__Bacillota_A	c__Clostridia	o__Oscillospirales	f__Oscillospiraceae	g__Scatomorpha	s__Scatomorpha sp900545405	no	no	none
ntk_a_synuclein	3367_bin20		var_biomarker ~ var_mb_by_sex	0.0305695	0.0538919	0.567237	0.570553	92.95	0	2687864	d__Bacteria	p__Bacillota_A	c__Clostridia	o__Oscillospirales	f__Oscillospiraceae	g__Scatomorpha	s__Scatomorpha sp900545405	no	no	none
ntk_a_synuclein	3367_bin20		var_biomarker ~ mars_age	0.00622971	0.00631113	0.9871	0.323594	92.95	0	2687864	d__Bacteria	p__Bacillota_A	c__Clostridia	o__Oscillospirales	f__Oscillospiraceae	g__Scatomorpha	s__Scatomorpha sp900545405	no	no	none
ntk_a_synuclein	3367_bin20		var_biomarker ~ apoe4	0.104541	0.0765279	1.36605	0.171922	92.95	0	2687864	d__Bacteria	p__Bacillota_A	c__Clostridia	o__Oscillospirales	f__Oscillospiraceae	g__Scatomorpha	s__Scatomorpha sp900545405	no	no	none
ntk_a_synuclein	3367_bin20		var_biomarker ~ ntk_table	0.21723	0.0861852	2.5205	0.0117188	92.95	0	2687864	d__Bacteria	p__Bacillota_A	c__Clostridia	o__Oscillospirales	f__Oscillospiraceae	g__Scatomorpha	s__Scatomorpha sp900545405	no	no	none
ntk_a_synuclein	3367_bin20		var_biomarker ~ bristol_type_1_7	0.0178871	0.0337062	0.530676	0.595643	92.95	0	2687864	d__Bacteria	p__Bacillota_A	c__Clostridia	o__Oscillospirales	f__Oscillospiraceae	g__Scatomorpha	s__Scatomorpha sp900545405	no	no	none
ntk_a_synuclein	3367_bin37		var_biomarker ~ var_mb	-0.0224964	0.0374742	-0.600317	0.548295	98.66	0.84	2554534	d__Bacteria	p__Bacillota_A	c__Clostridia	o__Lachnospirales	f__Lachnospiraceae	g__Anaerostipes	s__Anaerostipes hadrus	no	yes	butyrate
ntk_a_synuclein	3367_bin37		var_biomarker ~ sex	-0.0336142	0.260913	-0.128833	0.89749	98.66	0.84	2554534	d__Bacteria	p__Bacillota_A	c__Clostridia	o__Lachnospirales	f__Lachnospiraceae	g__Anaerostipes	s__Anaerostipes hadrus	no	yes	butyrate
ntk_a_synuclein	3367_bin37		var_biomarker ~ var_mb_by_sex	-0.000937914	0.0565308	-0.0165912	0.986763	98.66	0.84	2554534	d__Bacteria	p__Bacillota_A	c__Clostridia	o__Lachnospirales	f__Lachnospiraceae	g__Anaerostipes	s__Anaerostipes hadrus	no	yes	butyrate
ntk_a_synuclein	3367_bin37		var_biomarker ~ mars_age	0.00665137	0.00626186	1.0622	0.288143	98.66	0.84	2554534	d__Bacteria	p__Bacillota_A	c__Clostridia	o__Lachnospirales	f__Lachnospiraceae	g__Anaerostipes	s__Anaerostipes hadrus	no	yes	butyrate
ntk_a_synuclein	3367_bin37		var_biomarker ~ apoe4	0.109568	0.0784861	1.39602	0.162709	98.66	0.84	2554534	d__Bacteria	p__Bacillota_A	c__Clostridia	o__Lachnospirales	f__Lachnospiraceae	g__Anaerostipes	s__Anaerostipes hadrus	no	yes	butyrate
ntk_a_synuclein	3367_bin37		var_biomarker ~ ntk_table	0.224392	0.0879891	2.55023	0.0107653	98.66	0.84	2554534	d__Bacteria	p__Bacillota_A	c__Clostridia	o__Lachnospirales	f__Lachnospiraceae	g__Anaerostipes	s__Anaerostipes hadrus	no	yes	butyrate
ntk_a_synuclein	3367_bin37		var_biomarker ~ bristol_type_1_7	0.0156764	0.0340219	0.460775	0.64496	98.66	0.84	2554534	d__Bacteria	p__Bacillota_A	c__Clostridia	o__Lachnospirales	f__Lachnospiraceae	g__Anaerostipes	s__Anaerostipes hadrus	no	yes	butyrate
ntk_a_synuclein	3367_bin39		var_biomarker ~ var_mb	-0.00640515	0.075683	-0.0846312	0.932555	92.41	0	3392381	d__Bacteria	p__Bacillota_A	c__Clostridia	o__Lachnospirales	f__Lachnospiraceae	g__Blautia_A	s__Blautia_A faecis	yes	no	propionate
ntk_a_synuclein	3367_bin39		var_biomarker ~ sex	-0.220836	0.438993	-0.503051	0.614929	92.41	0	3392381	d__Bacteria	p__Bacillota_A	c__Clostridia	o__Lachnospirales	f__Lachnospiraceae	g__Blautia_A	s__Blautia_A faecis	yes	no	propionate
ntk_a_synuclein	3367_bin39		var_biomarker ~ var_mb_by_sex	0.0550919	0.134132	0.41073	0.681271	92.41	0	3392381	d__Bacteria	p__Bacillota_A	c__Clostridia	o__Lachnospirales	f__Lachnospiraceae	g__Blautia_A	s__Blautia_A faecis	yes	no	propionate
ntk_a_synuclein	3367_bin39		var_biomarker ~ mars_age	0.00712872	0.00617069	1.15525	0.247986	92.41	0	3392381	d__Bacteria	p__Bacillota_A	c__Clostridia	o__Lachnospirales	f__Lachnospiraceae	g__Blautia_A	s__Blautia_A faecis	yes	no	propionate
ntk_a_synuclein	3367_bin39		var_biomarker ~ apoe4	0.107028	0.0771052	1.38808	0.165114	92.41	0	3392381	d__Bacteria	p__Bacillota_A	c__Clostridia	o__Lachnospirales	f__Lachnospiraceae	g__Blautia_A	s__Blautia_A faecis	yes	no	propionate
ntk_a_synuclein	3367_bin39		var_biomarker ~ ntk_table	0.215232	0.0875053	2.45965	0.0139074	92.41	0	3392381	d__Bacteria	p__Bacillota_A	c__Clostridia	o__Lachnospirales	f__Lachnospiraceae	g__Blautia_A	s__Blautia_A faecis	yes	no	propionate
ntk_a_synuclein	3367_bin39		var_biomarker ~ bristol_type_1_7	0.0167296	0.0338726	0.493899	0.621377	92.41	0	3392381	d__Bacteria	p__Bacillota_A	c__Clostridia	o__Lachnospirales	f__Lachnospiraceae	g__Blautia_A	s__Blautia_A faecis	yes	no	propionate
ntk_a_synuclein	3374_bin12		var_biomarker ~ var_mb	0.0594096	0.0600232	0.989777	0.322283	97.55	2.77	3541896	d__Bacteria	p__Bacteroidota	c__Bacteroidia	o__Bacteroidales	f__Muribaculaceae	g__Muribaculum	s__Muribaculum sp910589555	yes	no	propionate
ntk_a_synuclein	3374_bin12		var_biomarker ~ sex	-0.0168374	0.142991	-0.117752	0.906265	97.55	2.77	3541896	d__Bacteria	p__Bacteroidota	c__Bacteroidia	o__Bacteroidales	f__Muribaculaceae	g__Muribaculum	s__Muribaculum sp910589555	yes	no	propionate
ntk_a_synuclein	3374_bin12		var_biomarker ~ var_mb_by_sex	-0.0147114	0.0864669	-0.170139	0.864901	97.55	2.77	3541896	d__Bacteria	p__Bacteroidota	c__Bacteroidia	o__Bacteroidales	f__Muribaculaceae	g__Muribaculum	s__Muribaculum sp910589555	yes	no	propionate
ntk_a_synuclein	3374_bin12		var_biomarker ~ mars_age	0.00742037	0.00635496	1.16765	0.242948	97.55	2.77	3541896	d__Bacteria	p__Bacteroidota	c__Bacteroidia	o__Bacteroidales	f__Muribaculaceae	g__Muribaculum	s__Muribaculum sp910589555	yes	no	propionate
ntk_a_synuclein	3374_bin12		var_biomarker ~ apoe4	0.114175	0.0769894	1.483	0.138074	97.55	2.77	3541896	d__Bacteria	p__Bacteroidota	c__Bacteroidia	o__Bacteroidales	f__Muribaculaceae	g__Muribaculum	s__Muribaculum sp910589555	yes	no	propionate
ntk_a_synuclein	3374_bin12		var_biomarker ~ ntk_table	0.216251	0.086337	2.50474	0.0122542	97.55	2.77	3541896	d__Bacteria	p__Bacteroidota	c__Bacteroidia	o__Bacteroidales	f__Muribaculaceae	g__Muribaculum	s__Muribaculum sp910589555	yes	no	propionate
ntk_a_synuclein	3374_bin12		var_biomarker ~ bristol_type_1_7	0.0106646	0.0336263	0.31715	0.75113	97.55	2.77	3541896	d__Bacteria	p__Bacteroidota	c__Bacteroidia	o__Bacteroidales	f__Muribaculaceae	g__Muribaculum	s__Muribaculum sp910589555	yes	no	propionate
ntk_a_synuclein	3374_bin26		var_biomarker ~ var_mb	0.0135453	0.0381513	0.355043	0.722558	96.02	0.38	2821590	d__Bacteria	p__Bacteroidota	c__Bacteroidia	o__Bacteroidales	f__Muribaculaceae	g__Duncaniella	s__	yes	no	propionate
ntk_a_synuclein	3374_bin26		var_biomarker ~ sex	0.1535	0.31318	0.490134	0.624039	96.02	0.38	2821590	d__Bacteria	p__Bacteroidota	c__Bacteroidia	o__Bacteroidales	f__Muribaculaceae	g__Duncaniella	s__	yes	no	propionate
ntk_a_synuclein	3374_bin26		var_biomarker ~ var_mb_by_sex	0.056072	0.0867227	0.646567	0.517912	96.02	0.38	2821590	d__Bacteria	p__Bacteroidota	c__Bacteroidia	o__Bacteroidales	f__Muribaculaceae	g__Duncaniella	s__	yes	no	propionate
ntk_a_synuclein	3374_bin26		var_biomarker ~ mars_age	0.00737239	0.00626643	1.17649	0.2394	96.02	0.38	2821590	d__Bacteria	p__Bacteroidota	c__Bacteroidia	o__Bacteroidales	f__Muribaculaceae	g__Duncaniella	s__	yes	no	propionate
ntk_a_synuclein	3374_bin26		var_biomarker ~ apoe4	0.113682	0.0776718	1.46362	0.143298	96.02	0.38	2821590	d__Bacteria	p__Bacteroidota	c__Bacteroidia	o__Bacteroidales	f__Muribaculaceae	g__Duncaniella	s__	yes	no	propionate
ntk_a_synuclein	3374_bin26		var_biomarker ~ ntk_table	0.226897	0.0851873	2.66351	0.00773303	96.02	0.38	2821590	d__Bacteria	p__Bacteroidota	c__Bacteroidia	o__Bacteroidales	f__Muribaculaceae	g__Duncaniella	s__	yes	no	propionate
ntk_a_synuclein	3374_bin26		var_biomarker ~ bristol_type_1_7	0.0120339	0.0337875	0.356165	0.721717	96.02	0.38	2821590	d__Bacteria	p__Bacteroidota	c__Bacteroidia	o__Bacteroidales	f__Muribaculaceae	g__Duncaniella	s__	yes	no	propionate
ntk_a_synuclein	3374_bin30		var_biomarker ~ var_mb	-0.00341237	0.0451394	-0.0755962	0.93974	96.23	0.75	2396073	d__Bacteria	p__Bacteroidota	c__Bacteroidia	o__Bacteroidales	f__Muribaculaceae	g__Paramuribaculum	s__Paramuribaculum sp910579185	yes	no	propionate
ntk_a_synuclein	3374_bin30		var_biomarker ~ sex	0.0444692	0.107472	0.413774	0.67904	96.23	0.75	2396073	d__Bacteria	p__Bacteroidota	c__Bacteroidia	o__Bacteroidales	f__Muribaculaceae	g__Paramuribaculum	s__Paramuribaculum sp910579185	yes	no	propionate
ntk_a_synuclein	3374_bin30		var_biomarker ~ var_mb_by_sex	0.0920419	0.104393	0.881684	0.377948	96.23	0.75	2396073	d__Bacteria	p__Bacteroidota	c__Bacteroidia	o__Bacteroidales	f__Muribaculaceae	g__Paramuribaculum	s__Paramuribaculum sp910579185	yes	no	propionate
ntk_a_synuclein	3374_bin30		var_biomarker ~ mars_age	0.00732487	0.00621587	1.17841	0.238631	96.23	0.75	2396073	d__Bacteria	p__Bacteroidota	c__Bacteroidia	o__Bacteroidales	f__Muribaculaceae	g__Paramuribaculum	s__Paramuribaculum sp910579185	yes	no	propionate
ntk_a_synuclein	3374_bin30		var_biomarker ~ apoe4	0.105434	0.0767145	1.37437	0.169326	96.23	0.75	2396073	d__Bacteria	p__Bacteroidota	c__Bacteroidia	o__Bacteroidales	f__Muribaculaceae	g__Paramuribaculum	s__Paramuribaculum sp910579185	yes	no	propionate
ntk_a_synuclein	3374_bin30		var_biomarker ~ ntk_table	0.230768	0.0861066	2.68002	0.00736174	96.23	0.75	2396073	d__Bacteria	p__Bacteroidota	c__Bacteroidia	o__Bacteroidales	f__Muribaculaceae	g__Paramuribaculum	s__Paramuribaculum sp910579185	yes	no	propionate
ntk_a_synuclein	3374_bin30		var_biomarker ~ bristol_type_1_7	0.0145643	0.0342591	0.425123	0.670747	96.23	0.75	2396073	d__Bacteria	p__Bacteroidota	c__Bacteroidia	o__Bacteroidales	f__Muribaculaceae	g__Paramuribaculum	s__Paramuribaculum sp910579185	yes	no	propionate
ntk_a_synuclein	3374_bin44		var_biomarker ~ var_mb	0.00503301	0.0504329	0.0997963	0.920506	92.51	0.57	2673647	d__Bacteria	p__Bacteroidota	c__Bacteroidia	o__Bacteroidales	f__Muribaculaceae	g__CAG-873	s__	no	no	none
ntk_a_synuclein	3374_bin44		var_biomarker ~ sex	-0.0358696	0.0747062	-0.480142	0.631126	92.51	0.57	2673647	d__Bacteria	p__Bacteroidota	c__Bacteroidia	o__Bacteroidales	f__Muribaculaceae	g__CAG-873	s__	no	no	none
ntk_a_synuclein	3374_bin44		var_biomarker ~ var_mb_by_sex	0.111678	0.099795	1.11908	0.263106	92.51	0.57	2673647	d__Bacteria	p__Bacteroidota	c__Bacteroidia	o__Bacteroidales	f__Muribaculaceae	g__CAG-873	s__	no	no	none
ntk_a_synuclein	3374_bin44		var_biomarker ~ mars_age	0.00717376	0.00614342	1.16771	0.242922	92.51	0.57	2673647	d__Bacteria	p__Bacteroidota	c__Bacteroidia	o__Bacteroidales	f__Muribaculaceae	g__CAG-873	s__	no	no	none
ntk_a_synuclein	3374_bin44		var_biomarker ~ apoe4	0.106606	0.0783069	1.36139	0.173391	92.51	0.57	2673647	d__Bacteria	p__Bacteroidota	c__Bacteroidia	o__Bacteroidales	f__Muribaculaceae	g__CAG-873	s__	no	no	none
ntk_a_synuclein	3374_bin44		var_biomarker ~ ntk_table	0.228575	0.0872521	2.61971	0.00880039	92.51	0.57	2673647	d__Bacteria	p__Bacteroidota	c__Bacteroidia	o__Bacteroidales	f__Muribaculaceae	g__CAG-873	s__	no	no	none
ntk_a_synuclein	3374_bin44		var_biomarker ~ bristol_type_1_7	0.0147542	0.0336044	0.439057	0.66062	92.51	0.57	2673647	d__Bacteria	p__Bacteroidota	c__Bacteroidia	o__Bacteroidales	f__Muribaculaceae	g__CAG-873	s__	no	no	none
ntk_a_synuclein	3374_bin48		var_biomarker ~ var_mb	0.0141871	0.0374625	0.378702	0.704909	91.32	0.75	2314910	d__Bacteria	p__Bacteroidota	c__Bacteroidia	o__Bacteroidales	f__Muribaculaceae	g__Duncaniella	s__Duncaniella sp910587165	no	no	none
ntk_a_synuclein	3374_bin48		var_biomarker ~ sex	0.0656584	0.272563	0.240893	0.809638	91.32	0.75	2314910	d__Bacteria	p__Bacteroidota	c__Bacteroidia	o__Bacteroidales	f__Muribaculaceae	g__Duncaniella	s__Duncaniella sp910587165	no	no	none
ntk_a_synuclein	3374_bin48		var_biomarker ~ var_mb_by_sex	0.0288553	0.0758949	0.380201	0.703796	91.32	0.75	2314910	d__Bacteria	p__Bacteroidota	c__Bacteroidia	o__Bacteroidales	f__Muribaculaceae	g__Duncaniella	s__Duncaniella sp910587165	no	no	none
ntk_a_synuclein	3374_bin48		var_biomarker ~ mars_age	0.0074924	0.00643496	1.16433	0.244292	91.32	0.75	2314910	d__Bacteria	p__Bacteroidota	c__Bacteroidia	o__Bacteroidales	f__Muribaculaceae	g__Duncaniella	s__Duncaniella sp910587165	no	no	none
ntk_a_synuclein	3374_bin48		var_biomarker ~ apoe4	0.109791	0.0778609	1.4101	0.158511	91.32	0.75	2314910	d__Bacteria	p__Bacteroidota	c__Bacteroidia	o__Bacteroidales	f__Muribaculaceae	g__Duncaniella	s__Duncaniella sp910587165	no	no	none
ntk_a_synuclein	3374_bin48		var_biomarker ~ ntk_table	0.225394	0.0839623	2.68447	0.00726446	91.32	0.75	2314910	d__Bacteria	p__Bacteroidota	c__Bacteroidia	o__Bacteroidales	f__Muribaculaceae	g__Duncaniella	s__Duncaniella sp910587165	no	no	none
ntk_a_synuclein	3374_bin48		var_biomarker ~ bristol_type_1_7	0.0112126	0.0343516	0.326405	0.744118	91.32	0.75	2314910	d__Bacteria	p__Bacteroidota	c__Bacteroidia	o__Bacteroidales	f__Muribaculaceae	g__Duncaniella	s__Duncaniella sp910587165	no	no	none
ntk_a_synuclein	3374_bin81		var_biomarker ~ var_mb	-0.00578782	0.026967	-0.214626	0.830059	99.06	0.38	2292858	d__Bacteria	p__Bacteroidota	c__Bacteroidia	o__Bacteroidales	f__Muribaculaceae	g__Paramuribaculum	s__Paramuribaculum sp900546365	yes	no	propionate
ntk_a_synuclein	3374_bin81		var_biomarker ~ sex	-0.00829318	0.163557	-0.0507052	0.95956	99.06	0.38	2292858	d__Bacteria	p__Bacteroidota	c__Bacteroidia	o__Bacteroidales	f__Muribaculaceae	g__Paramuribaculum	s__Paramuribaculum sp900546365	yes	no	propionate
ntk_a_synuclein	3374_bin81		var_biomarker ~ var_mb_by_sex	0.0074661	0.0343986	0.217047	0.828172	99.06	0.38	2292858	d__Bacteria	p__Bacteroidota	c__Bacteroidia	o__Bacteroidales	f__Muribaculaceae	g__Paramuribaculum	s__Paramuribaculum sp900546365	yes	no	propionate
ntk_a_synuclein	3374_bin81		var_biomarker ~ mars_age	0.00688663	0.0063722	1.08073	0.279817	99.06	0.38	2292858	d__Bacteria	p__Bacteroidota	c__Bacteroidia	o__Bacteroidales	f__Muribaculaceae	g__Paramuribaculum	s__Paramuribaculum sp900546365	yes	no	propionate
ntk_a_synuclein	3374_bin81		var_biomarker ~ apoe4	0.106493	0.0771164	1.38094	0.167297	99.06	0.38	2292858	d__Bacteria	p__Bacteroidota	c__Bacteroidia	o__Bacteroidales	f__Muribaculaceae	g__Paramuribaculum	s__Paramuribaculum sp900546365	yes	no	propionate
ntk_a_synuclein	3374_bin81		var_biomarker ~ ntk_table	0.217433	0.0872272	2.49271	0.0126771	99.06	0.38	2292858	d__Bacteria	p__Bacteroidota	c__Bacteroidia	o__Bacteroidales	f__Muribaculaceae	g__Paramuribaculum	s__Paramuribaculum sp900546365	yes	no	propionate
ntk_a_synuclein	3374_bin81		var_biomarker ~ bristol_type_1_7	0.0182897	0.0348946	0.524143	0.600179	99.06	0.38	2292858	d__Bacteria	p__Bacteroidota	c__Bacteroidia	o__Bacteroidales	f__Muribaculaceae	g__Paramuribaculum	s__Paramuribaculum sp900546365	yes	no	propionate
ntk_a_synuclein	3377_bin18		var_biomarker ~ var_mb	-0.054917	0.0383069	-1.43361	0.151685	98.25	0	2421612	d__Bacteria	p__Bacillota_A	c__Clostridia	o__Lachnospirales	f__Lachnospiraceae	g__Agathobacter	s__Agathobacter rectalis	no	yes	butyrate
ntk_a_synuclein	3377_bin18		var_biomarker ~ sex	-0.166046	0.122558	-1.35484	0.175469	98.25	0	2421612	d__Bacteria	p__Bacillota_A	c__Clostridia	o__Lachnospirales	f__Lachnospiraceae	g__Agathobacter	s__Agathobacter rectalis	no	yes	butyrate
ntk_a_synuclein	3377_bin18		var_biomarker ~ var_mb_by_sex	0.0661744	0.0477879	1.38475	0.166128	98.25	0	2421612	d__Bacteria	p__Bacillota_A	c__Clostridia	o__Lachnospirales	f__Lachnospiraceae	g__Agathobacter	s__Agathobacter rectalis	no	yes	butyrate
ntk_a_synuclein	3377_bin18		var_biomarker ~ mars_age	0.00559536	0.00608329	0.919792	0.357681	98.25	0	2421612	d__Bacteria	p__Bacillota_A	c__Clostridia	o__Lachnospirales	f__Lachnospiraceae	g__Agathobacter	s__Agathobacter rectalis	no	yes	butyrate
ntk_a_synuclein	3377_bin18		var_biomarker ~ apoe4	0.125105	0.0777664	1.60873	0.107676	98.25	0	2421612	d__Bacteria	p__Bacillota_A	c__Clostridia	o__Lachnospirales	f__Lachnospiraceae	g__Agathobacter	s__Agathobacter rectalis	no	yes	butyrate
ntk_a_synuclein	3377_bin18		var_biomarker ~ ntk_table	0.212066	0.0847212	2.50311	0.0123108	98.25	0	2421612	d__Bacteria	p__Bacillota_A	c__Clostridia	o__Lachnospirales	f__Lachnospiraceae	g__Agathobacter	s__Agathobacter rectalis	no	yes	butyrate
ntk_a_synuclein	3377_bin18		var_biomarker ~ bristol_type_1_7	0.0229909	0.0331343	0.69387	0.487764	98.25	0	2421612	d__Bacteria	p__Bacillota_A	c__Clostridia	o__Lachnospirales	f__Lachnospiraceae	g__Agathobacter	s__Agathobacter rectalis	no	yes	butyrate
ntk_a_synuclein	3377_bin27		var_biomarker ~ var_mb	0.023281	0.0324268	0.717955	0.472785	96.43	0	2136788	d__Bacteria	p__Bacillota_A	c__Clostridia	o__Oscillospirales	f__Ruminococcaceae	g__Faecalibacterium	s__Faecalibacterium longum	no	yes	butyrate
ntk_a_synuclein	3377_bin27		var_biomarker ~ sex	-0.000122415	0.0820213	-0.00149248	0.998809	96.43	0	2136788	d__Bacteria	p__Bacillota_A	c__Clostridia	o__Oscillospirales	f__Ruminococcaceae	g__Faecalibacterium	s__Faecalibacterium longum	no	yes	butyrate
ntk_a_synuclein	3377_bin27		var_biomarker ~ var_mb_by_sex	-0.0720784	0.0525435	-1.37179	0.17013	96.43	0	2136788	d__Bacteria	p__Bacillota_A	c__Clostridia	o__Oscillospirales	f__Ruminococcaceae	g__Faecalibacterium	s__Faecalibacterium longum	no	yes	butyrate
ntk_a_synuclein	3377_bin27		var_biomarker ~ mars_age	0.00617	0.00622133	0.991749	0.32132	96.43	0	2136788	d__Bacteria	p__Bacillota_A	c__Clostridia	o__Oscillospirales	f__Ruminococcaceae	g__Faecalibacterium	s__Faecalibacterium longum	no	yes	butyrate
ntk_a_synuclein	3377_bin27		var_biomarker ~ apoe4	0.104222	0.0766203	1.36024	0.173754	96.43	0	2136788	d__Bacteria	p__Bacillota_A	c__Clostridia	o__Oscillospirales	f__Ruminococcaceae	g__Faecalibacterium	s__Faecalibacterium longum	no	yes	butyrate
ntk_a_synuclein	3377_bin27		var_biomarker ~ ntk_table	0.224749	0.0847113	2.65311	0.00797529	96.43	0	2136788	d__Bacteria	p__Bacillota_A	c__Clostridia	o__Oscillospirales	f__Ruminococcaceae	g__Faecalibacterium	s__Faecalibacterium longum	no	yes	butyrate
ntk_a_synuclein	3377_bin27		var_biomarker ~ bristol_type_1_7	0.0128241	0.033789	0.379534	0.704291	96.43	0	2136788	d__Bacteria	p__Bacillota_A	c__Clostridia	o__Oscillospirales	f__Ruminococcaceae	g__Faecalibacterium	s__Faecalibacterium longum	no	yes	butyrate
ntk_a_synuclein	3377_bin42		var_biomarker ~ var_mb	-0.00842179	0.036556	-0.23038	0.817796	97.58	0.12	1683513	d__Bacteria	p__Actinomycetota	c__Coriobacteriia	o__Coriobacteriales	f__Eggerthellaceae	g__Anaerotardibacter	s__Anaerotardibacter sp900538545	no	no	none
ntk_a_synuclein	3377_bin42		var_biomarker ~ sex	-0.0398121	0.161579	-0.246394	0.805377	97.58	0.12	1683513	d__Bacteria	p__Actinomycetota	c__Coriobacteriia	o__Coriobacteriales	f__Eggerthellaceae	g__Anaerotardibacter	s__Anaerotardibacter sp900538545	no	no	none
ntk_a_synuclein	3377_bin42		var_biomarker ~ var_mb_by_sex	0.00060334	0.0543248	0.0111062	0.991139	97.58	0.12	1683513	d__Bacteria	p__Actinomycetota	c__Coriobacteriia	o__Coriobacteriales	f__Eggerthellaceae	g__Anaerotardibacter	s__Anaerotardibacter sp900538545	no	no	none
ntk_a_synuclein	3377_bin42		var_biomarker ~ mars_age	0.00719826	0.00629237	1.14397	0.252637	97.58	0.12	1683513	d__Bacteria	p__Actinomycetota	c__Coriobacteriia	o__Coriobacteriales	f__Eggerthellaceae	g__Anaerotardibacter	s__Anaerotardibacter sp900538545	no	no	none
ntk_a_synuclein	3377_bin42		var_biomarker ~ apoe4	0.108735	0.0776847	1.39969	0.161605	97.58	0.12	1683513	d__Bacteria	p__Actinomycetota	c__Coriobacteriia	o__Coriobacteriales	f__Eggerthellaceae	g__Anaerotardibacter	s__Anaerotardibacter sp900538545	no	no	none
ntk_a_synuclein	3377_bin42		var_biomarker ~ ntk_table	0.218322	0.0861806	2.5333	0.0112993	97.58	0.12	1683513	d__Bacteria	p__Actinomycetota	c__Coriobacteriia	o__Coriobacteriales	f__Eggerthellaceae	g__Anaerotardibacter	s__Anaerotardibacter sp900538545	no	no	none
ntk_a_synuclein	3377_bin42		var_biomarker ~ bristol_type_1_7	0.0157372	0.0331776	0.474334	0.635262	97.58	0.12	1683513	d__Bacteria	p__Actinomycetota	c__Coriobacteriia	o__Coriobacteriales	f__Eggerthellaceae	g__Anaerotardibacter	s__Anaerotardibacter sp900538545	no	no	none
ntk_a_synuclein	3377_bin62		var_biomarker ~ var_mb	0.0312894	0.0411006	0.761288	0.446485	97.99	1.01	2449636	d__Bacteria	p__Bacillota_A	c__Clostridia	o__UBA1381	f__UBA1381	g__CAG-41	s__CAG-41 sp900066215	no	no	none
ntk_a_synuclein	3377_bin62		var_biomarker ~ sex	-0.170604	0.152155	-1.12125	0.262182	97.99	1.01	2449636	d__Bacteria	p__Bacillota_A	c__Clostridia	o__UBA1381	f__UBA1381	g__CAG-41	s__CAG-41 sp900066215	no	no	none
ntk_a_synuclein	3377_bin62		var_biomarker ~ var_mb_by_sex	0.0624457	0.0675073	0.925021	0.354955	97.99	1.01	2449636	d__Bacteria	p__Bacillota_A	c__Clostridia	o__UBA1381	f__UBA1381	g__CAG-41	s__CAG-41 sp900066215	no	no	none
ntk_a_synuclein	3377_bin62		var_biomarker ~ mars_age	0.00784394	0.00613871	1.27778	0.201326	97.99	1.01	2449636	d__Bacteria	p__Bacillota_A	c__Clostridia	o__UBA1381	f__UBA1381	g__CAG-41	s__CAG-41 sp900066215	no	no	none
ntk_a_synuclein	3377_bin62		var_biomarker ~ apoe4	0.0983089	0.0754178	1.30352	0.192396	97.99	1.01	2449636	d__Bacteria	p__Bacillota_A	c__Clostridia	o__UBA1381	f__UBA1381	g__CAG-41	s__CAG-41 sp900066215	no	no	none
ntk_a_synuclein	3377_bin62		var_biomarker ~ ntk_table	0.217059	0.0854277	2.54084	0.0110585	97.99	1.01	2449636	d__Bacteria	p__Bacillota_A	c__Clostridia	o__UBA1381	f__UBA1381	g__CAG-41	s__CAG-41 sp900066215	no	no	none
ntk_a_synuclein	3377_bin62		var_biomarker ~ bristol_type_1_7	0.00400883	0.0346708	0.115626	0.907949	97.99	1.01	2449636	d__Bacteria	p__Bacillota_A	c__Clostridia	o__UBA1381	f__UBA1381	g__CAG-41	s__CAG-41 sp900066215	no	no	none
ntk_a_synuclein	3377_bin84		var_biomarker ~ var_mb	0.0514489	0.0200005	2.57238	0.0101002	100	0	1814145	d__Bacteria	p__Actinomycetota	c__Coriobacteriia	o__Coriobacteriales	f__Coriobacteriaceae	g__Collinsella	s__Collinsella intestinalis	no	no	none
ntk_a_synuclein	3377_bin84		var_biomarker ~ sex	-0.356928	0.143442	-2.48831	0.0128351	100	0	1814145	d__Bacteria	p__Actinomycetota	c__Coriobacteriia	o__Coriobacteriales	f__Coriobacteriaceae	g__Collinsella	s__Collinsella intestinalis	no	no	none
ntk_a_synuclein	3377_bin84		var_biomarker ~ var_mb_by_sex	-0.0690249	0.0279331	-2.47108	0.0134707	100	0	1814145	d__Bacteria	p__Actinomycetota	c__Coriobacteriia	o__Coriobacteriales	f__Coriobacteriaceae	g__Collinsella	s__Collinsella intestinalis	no	no	none
ntk_a_synuclein	3377_bin84		var_biomarker ~ mars_age	0.00701231	0.00604197	1.1606	0.245805	100	0	1814145	d__Bacteria	p__Actinomycetota	c__Coriobacteriia	o__Coriobacteriales	f__Coriobacteriaceae	g__Collinsella	s__Collinsella intestinalis	no	no	none
ntk_a_synuclein	3377_bin84		var_biomarker ~ apoe4	0.139131	0.075667	1.83873	0.0659554	100	0	1814145	d__Bacteria	p__Actinomycetota	c__Coriobacteriia	o__Coriobacteriales	f__Coriobacteriaceae	g__Collinsella	s__Collinsella intestinalis	no	no	none
ntk_a_synuclein	3377_bin84		var_biomarker ~ ntk_table	0.20372	0.0822516	2.47679	0.0132569	100	0	1814145	d__Bacteria	p__Actinomycetota	c__Coriobacteriia	o__Coriobacteriales	f__Coriobacteriaceae	g__Collinsella	s__Collinsella intestinalis	no	no	none
ntk_a_synuclein	3377_bin84		var_biomarker ~ bristol_type_1_7	0.0150301	0.0365599	0.411109	0.680992	100	0	1814145	d__Bacteria	p__Actinomycetota	c__Coriobacteriia	o__Coriobacteriales	f__Coriobacteriaceae	g__Collinsella	s__Collinsella intestinalis	no	no	none
ntk_a_synuclein	3380_bin17		var_biomarker ~ var_mb	0.0173514	0.0458469	0.378463	0.705086	94.9	0.34	2108258	d__Bacteria	p__Bacillota_A	c__Clostridia	o__Oscillospirales	f__Ruminococcaceae	g__Faecalibacterium	s__Faecalibacterium prausnitzii	no	yes	butyrate
ntk_a_synuclein	3380_bin17		var_biomarker ~ sex	-0.0315579	0.108915	-0.289748	0.772009	94.9	0.34	2108258	d__Bacteria	p__Bacillota_A	c__Clostridia	o__Oscillospirales	f__Ruminococcaceae	g__Faecalibacterium	s__Faecalibacterium prausnitzii	no	yes	butyrate
ntk_a_synuclein	3380_bin17		var_biomarker ~ var_mb_by_sex	-0.0153529	0.0716486	-0.214281	0.830328	94.9	0.34	2108258	d__Bacteria	p__Bacillota_A	c__Clostridia	o__Oscillospirales	f__Ruminococcaceae	g__Faecalibacterium	s__Faecalibacterium prausnitzii	no	yes	butyrate
ntk_a_synuclein	3380_bin17		var_biomarker ~ mars_age	0.0070226	0.00635134	1.10569	0.268862	94.9	0.34	2108258	d__Bacteria	p__Bacillota_A	c__Clostridia	o__Oscillospirales	f__Ruminococcaceae	g__Faecalibacterium	s__Faecalibacterium prausnitzii	no	yes	butyrate
ntk_a_synuclein	3380_bin17		var_biomarker ~ apoe4	0.103858	0.0814249	1.2755	0.202131	94.9	0.34	2108258	d__Bacteria	p__Bacillota_A	c__Clostridia	o__Oscillospirales	f__Ruminococcaceae	g__Faecalibacterium	s__Faecalibacterium prausnitzii	no	yes	butyrate
ntk_a_synuclein	3380_bin17		var_biomarker ~ ntk_table	0.21781	0.0862598	2.52505	0.0115683	94.9	0.34	2108258	d__Bacteria	p__Bacillota_A	c__Clostridia	o__Oscillospirales	f__Ruminococcaceae	g__Faecalibacterium	s__Faecalibacterium prausnitzii	no	yes	butyrate
ntk_a_synuclein	3380_bin17		var_biomarker ~ bristol_type_1_7	0.0150759	0.0340566	0.442671	0.658004	94.9	0.34	2108258	d__Bacteria	p__Bacillota_A	c__Clostridia	o__Oscillospirales	f__Ruminococcaceae	g__Faecalibacterium	s__Faecalibacterium prausnitzii	no	yes	butyrate
ntk_a_synuclein	3380_bin30		var_biomarker ~ var_mb	-0.0253896	0.0261196	-0.97205	0.331026	99.19	0.81	2047361	d__Bacteria	p__Actinomycetota	c__Coriobacteriia	o__Coriobacteriales	f__Coriobacteriaceae	g__Collinsella	s__Collinsella aerofaciens_J	no	no	none
ntk_a_synuclein	3380_bin30		var_biomarker ~ sex	-0.0143061	0.101082	-0.141529	0.887452	99.19	0.81	2047361	d__Bacteria	p__Actinomycetota	c__Coriobacteriia	o__Coriobacteriales	f__Coriobacteriaceae	g__Collinsella	s__Collinsella aerofaciens_J	no	no	none
ntk_a_synuclein	3380_bin30		var_biomarker ~ var_mb_by_sex	0.00699935	0.0350819	0.199514	0.84186	99.19	0.81	2047361	d__Bacteria	p__Actinomycetota	c__Coriobacteriia	o__Coriobacteriales	f__Coriobacteriaceae	g__Collinsella	s__Collinsella aerofaciens_J	no	no	none
ntk_a_synuclein	3380_bin30		var_biomarker ~ mars_age	0.0069165	0.0062229	1.11146	0.266371	99.19	0.81	2047361	d__Bacteria	p__Actinomycetota	c__Coriobacteriia	o__Coriobacteriales	f__Coriobacteriaceae	g__Collinsella	s__Collinsella aerofaciens_J	no	no	none
ntk_a_synuclein	3380_bin30		var_biomarker ~ apoe4	0.11312	0.0782768	1.44512	0.148423	99.19	0.81	2047361	d__Bacteria	p__Actinomycetota	c__Coriobacteriia	o__Coriobacteriales	f__Coriobacteriaceae	g__Collinsella	s__Collinsella aerofaciens_J	no	no	none
ntk_a_synuclein	3380_bin30		var_biomarker ~ ntk_table	0.215309	0.0840712	2.56104	0.010436	99.19	0.81	2047361	d__Bacteria	p__Actinomycetota	c__Coriobacteriia	o__Coriobacteriales	f__Coriobacteriaceae	g__Collinsella	s__Collinsella aerofaciens_J	no	no	none
ntk_a_synuclein	3380_bin30		var_biomarker ~ bristol_type_1_7	0.0124476	0.0340694	0.36536	0.714843	99.19	0.81	2047361	d__Bacteria	p__Actinomycetota	c__Coriobacteriia	o__Coriobacteriales	f__Coriobacteriaceae	g__Collinsella	s__Collinsella aerofaciens_J	no	no	none
ntk_a_synuclein	3380_bin59		var_biomarker ~ var_mb	0.000641691	0.0822904	0.00779788	0.993778	93.29	0.67	2201919	d__Bacteria	p__Bacillota_A	c__Clostridia	o__Oscillospirales	f__Butyricicoccaceae	g__Agathobaculum	s__Agathobaculum butyriciproducens	no	no	none
ntk_a_synuclein	3380_bin59		var_biomarker ~ sex	-0.0416477	0.0753176	-0.55296	0.580291	93.29	0.67	2201919	d__Bacteria	p__Bacillota_A	c__Clostridia	o__Oscillospirales	f__Butyricicoccaceae	g__Agathobaculum	s__Agathobaculum butyriciproducens	no	no	none
ntk_a_synuclein	3380_bin59		var_biomarker ~ var_mb_by_sex	-0.0392086	0.104999	-0.373417	0.708838	93.29	0.67	2201919	d__Bacteria	p__Bacillota_A	c__Clostridia	o__Oscillospirales	f__Butyricicoccaceae	g__Agathobaculum	s__Agathobaculum butyriciproducens	no	no	none
ntk_a_synuclein	3380_bin59		var_biomarker ~ mars_age	0.0063538	0.00627574	1.01244	0.311329	93.29	0.67	2201919	d__Bacteria	p__Bacillota_A	c__Clostridia	o__Oscillospirales	f__Butyricicoccaceae	g__Agathobaculum	s__Agathobaculum butyriciproducens	no	no	none
ntk_a_synuclein	3380_bin59		var_biomarker ~ apoe4	0.101045	0.0796473	1.26865	0.204566	93.29	0.67	2201919	d__Bacteria	p__Bacillota_A	c__Clostridia	o__Oscillospirales	f__Butyricicoccaceae	g__Agathobaculum	s__Agathobaculum butyriciproducens	no	no	none
ntk_a_synuclein	3380_bin59		var_biomarker ~ ntk_table	0.216764	0.0851281	2.54632	0.0108864	93.29	0.67	2201919	d__Bacteria	p__Bacillota_A	c__Clostridia	o__Oscillospirales	f__Butyricicoccaceae	g__Agathobaculum	s__Agathobaculum butyriciproducens	no	no	none
ntk_a_synuclein	3380_bin59		var_biomarker ~ bristol_type_1_7	0.0165228	0.0341417	0.483947	0.628424	93.29	0.67	2201919	d__Bacteria	p__Bacillota_A	c__Clostridia	o__Oscillospirales	f__Butyricicoccaceae	g__Agathobaculum	s__Agathobaculum butyriciproducens	no	no	none
ntk_a_synuclein	3380_bin78		var_biomarker ~ var_mb	0.0592662	0.0818373	0.724195	0.468946	90.21	1.61	1572434	d__Bacteria	p__Pseudomonadota	c__Alphaproteobacteria	o__RF32	f__CAG-239	g__51-20	s__51-20 sp001917175	no	no	none
ntk_a_synuclein	3380_bin78		var_biomarker ~ sex	-0.0465717	0.089672	-0.519356	0.603512	90.21	1.61	1572434	d__Bacteria	p__Pseudomonadota	c__Alphaproteobacteria	o__RF32	f__CAG-239	g__51-20	s__51-20 sp001917175	no	no	none
ntk_a_synuclein	3380_bin78		var_biomarker ~ var_mb_by_sex	0.0234544	0.156046	0.150304	0.880525	90.21	1.61	1572434	d__Bacteria	p__Pseudomonadota	c__Alphaproteobacteria	o__RF32	f__CAG-239	g__51-20	s__51-20 sp001917175	no	no	none
ntk_a_synuclein	3380_bin78		var_biomarker ~ mars_age	0.00640488	0.00626495	1.02234	0.306622	90.21	1.61	1572434	d__Bacteria	p__Pseudomonadota	c__Alphaproteobacteria	o__RF32	f__CAG-239	g__51-20	s__51-20 sp001917175	no	no	none
ntk_a_synuclein	3380_bin78		var_biomarker ~ apoe4	0.100308	0.0763997	1.31293	0.189205	90.21	1.61	1572434	d__Bacteria	p__Pseudomonadota	c__Alphaproteobacteria	o__RF32	f__CAG-239	g__51-20	s__51-20 sp001917175	no	no	none
ntk_a_synuclein	3380_bin78		var_biomarker ~ ntk_table	0.232528	0.0849662	2.73671	0.00620572	90.21	1.61	1572434	d__Bacteria	p__Pseudomonadota	c__Alphaproteobacteria	o__RF32	f__CAG-239	g__51-20	s__51-20 sp001917175	no	no	none
ntk_a_synuclein	3380_bin78		var_biomarker ~ bristol_type_1_7	0.0151466	0.0336383	0.45028	0.652509	90.21	1.61	1572434	d__Bacteria	p__Pseudomonadota	c__Alphaproteobacteria	o__RF32	f__CAG-239	g__51-20	s__51-20 sp001917175	no	no	none
ntk_a_synuclein	3393_bin45		var_biomarker ~ var_mb	0.0665594	0.0365814	1.81949	0.0688368	98.91	0	3333638	d__Bacteria	p__Bacillota_A	c__Clostridia	o__Lachnospirales	f__Lachnospiraceae	g__Blautia_A	s__Blautia_A sp900540785	yes	no	propionate
ntk_a_synuclein	3393_bin45		var_biomarker ~ sex	-0.0417011	0.0732728	-0.569122	0.569273	98.91	0	3333638	d__Bacteria	p__Bacillota_A	c__Clostridia	o__Lachnospirales	f__Lachnospiraceae	g__Blautia_A	s__Blautia_A sp900540785	yes	no	propionate
ntk_a_synuclein	3393_bin45		var_biomarker ~ var_mb_by_sex	-0.0747787	0.0479876	-1.55829	0.119164	98.91	0	3333638	d__Bacteria	p__Bacillota_A	c__Clostridia	o__Lachnospirales	f__Lachnospiraceae	g__Blautia_A	s__Blautia_A sp900540785	yes	no	propionate
ntk_a_synuclein	3393_bin45		var_biomarker ~ mars_age	0.00615482	0.00624738	0.985185	0.324533	98.91	0	3333638	d__Bacteria	p__Bacillota_A	c__Clostridia	o__Lachnospirales	f__Lachnospiraceae	g__Blautia_A	s__Blautia_A sp900540785	yes	no	propionate
ntk_a_synuclein	3393_bin45		var_biomarker ~ apoe4	0.116595	0.0774101	1.5062	0.132017	98.91	0	3333638	d__Bacteria	p__Bacillota_A	c__Clostridia	o__Lachnospirales	f__Lachnospiraceae	g__Blautia_A	s__Blautia_A sp900540785	yes	no	propionate
ntk_a_synuclein	3393_bin45		var_biomarker ~ ntk_table	0.208662	0.0826799	2.52374	0.0116115	98.91	0	3333638	d__Bacteria	p__Bacillota_A	c__Clostridia	o__Lachnospirales	f__Lachnospiraceae	g__Blautia_A	s__Blautia_A sp900540785	yes	no	propionate
ntk_a_synuclein	3393_bin45		var_biomarker ~ bristol_type_1_7	0.0204449	0.0360431	0.567235	0.570554	98.91	0	3333638	d__Bacteria	p__Bacillota_A	c__Clostridia	o__Lachnospirales	f__Lachnospiraceae	g__Blautia_A	s__Blautia_A sp900540785	yes	no	propionate
ntk_a_synuclein	3397_bin16		var_biomarker ~ var_mb	-0.00871454	0.0309096	-0.281936	0.777992	98.39	0	3236243	d__Bacteria	p__Actinomycetota	c__Coriobacteriia	o__Coriobacteriales	f__Eggerthellaceae	g__Eggerthella	s__Eggerthella lenta	no	no	none
ntk_a_synuclein	3397_bin16		var_biomarker ~ sex	-0.0520662	0.115168	-0.452088	0.651206	98.39	0	3236243	d__Bacteria	p__Actinomycetota	c__Coriobacteriia	o__Coriobacteriales	f__Eggerthellaceae	g__Eggerthella	s__Eggerthella lenta	no	no	none
ntk_a_synuclein	3397_bin16		var_biomarker ~ var_mb_by_sex	0.00462093	0.0461728	0.100079	0.920282	98.39	0	3236243	d__Bacteria	p__Actinomycetota	c__Coriobacteriia	o__Coriobacteriales	f__Eggerthellaceae	g__Eggerthella	s__Eggerthella lenta	no	no	none
ntk_a_synuclein	3397_bin16		var_biomarker ~ mars_age	0.00681119	0.00618502	1.10124	0.270792	98.39	0	3236243	d__Bacteria	p__Actinomycetota	c__Coriobacteriia	o__Coriobacteriales	f__Eggerthellaceae	g__Eggerthella	s__Eggerthella lenta	no	no	none
ntk_a_synuclein	3397_bin16		var_biomarker ~ apoe4	0.107983	0.077515	1.39307	0.1636	98.39	0	3236243	d__Bacteria	p__Actinomycetota	c__Coriobacteriia	o__Coriobacteriales	f__Eggerthellaceae	g__Eggerthella	s__Eggerthella lenta	no	no	none
ntk_a_synuclein	3397_bin16		var_biomarker ~ ntk_table	0.220365	0.0860233	2.56169	0.0104164	98.39	0	3236243	d__Bacteria	p__Actinomycetota	c__Coriobacteriia	o__Coriobacteriales	f__Eggerthellaceae	g__Eggerthella	s__Eggerthella lenta	no	no	none
ntk_a_synuclein	3397_bin16		var_biomarker ~ bristol_type_1_7	0.0155016	0.0337183	0.459739	0.645703	98.39	0	3236243	d__Bacteria	p__Actinomycetota	c__Coriobacteriia	o__Coriobacteriales	f__Eggerthellaceae	g__Eggerthella	s__Eggerthella lenta	no	no	none
ntk_a_synuclein	3397_bin3		var_biomarker ~ var_mb	0.0842942	0.0437369	1.9273	0.0539419	90.39	0.46	1980474	d__Bacteria	p__Bacillota_C	c__Negativicutes	o__Veillonellales	f__Veillonellaceae	g__Veillonella	s__Veillonella parvula_A	yes	no	propionate
ntk_a_synuclein	3397_bin3		var_biomarker ~ sex	-0.121025	0.0856368	-1.41323	0.157588	90.39	0.46	1980474	d__Bacteria	p__Bacillota_C	c__Negativicutes	o__Veillonellales	f__Veillonellaceae	g__Veillonella	s__Veillonella parvula_A	yes	no	propionate
ntk_a_synuclein	3397_bin3		var_biomarker ~ var_mb_by_sex	0.0231357	0.0578157	0.400162	0.689037	90.39	0.46	1980474	d__Bacteria	p__Bacillota_C	c__Negativicutes	o__Veillonellales	f__Veillonellaceae	g__Veillonella	s__Veillonella parvula_A	yes	no	propionate
ntk_a_synuclein	3397_bin3		var_biomarker ~ mars_age	0.00864043	0.00613693	1.40794	0.159148	90.39	0.46	1980474	d__Bacteria	p__Bacillota_C	c__Negativicutes	o__Veillonellales	f__Veillonellaceae	g__Veillonella	s__Veillonella parvula_A	yes	no	propionate
ntk_a_synuclein	3397_bin3		var_biomarker ~ apoe4	0.0668423	0.0783034	0.853632	0.393309	90.39	0.46	1980474	d__Bacteria	p__Bacillota_C	c__Negativicutes	o__Veillonellales	f__Veillonellaceae	g__Veillonella	s__Veillonella parvula_A	yes	no	propionate
ntk_a_synuclein	3397_bin3		var_biomarker ~ ntk_table	0.230713	0.0835359	2.76185	0.00574756	90.39	0.46	1980474	d__Bacteria	p__Bacillota_C	c__Negativicutes	o__Veillonellales	f__Veillonellaceae	g__Veillonella	s__Veillonella parvula_A	yes	no	propionate
ntk_a_synuclein	3397_bin3		var_biomarker ~ bristol_type_1_7	-0.00599124	0.0359197	-0.166795	0.867531	90.39	0.46	1980474	d__Bacteria	p__Bacillota_C	c__Negativicutes	o__Veillonellales	f__Veillonellaceae	g__Veillonella	s__Veillonella parvula_A	yes	no	propionate
ntk_a_synuclein	3399_bin57		var_biomarker ~ var_mb	0.0565304	0.0993992	0.568721	0.569546	90.94	0	1981531	d__Bacteria	p__Bacillota_A	c__Clostridia	o__Oscillospirales	f__Oscillospiraceae	g__CAG-103	s__	no	no	none
ntk_a_synuclein	3399_bin57		var_biomarker ~ sex	-0.0585554	0.118221	-0.495306	0.620384	90.94	0	1981531	d__Bacteria	p__Bacillota_A	c__Clostridia	o__Oscillospirales	f__Oscillospiraceae	g__CAG-103	s__	no	no	none
ntk_a_synuclein	3399_bin57		var_biomarker ~ var_mb_by_sex	-0.0417271	0.166377	-0.250799	0.80197	90.94	0	1981531	d__Bacteria	p__Bacillota_A	c__Clostridia	o__Oscillospirales	f__Oscillospiraceae	g__CAG-103	s__	no	no	none
ntk_a_synuclein	3399_bin57		var_biomarker ~ mars_age	0.00659841	0.00627676	1.05124	0.293147	90.94	0	1981531	d__Bacteria	p__Bacillota_A	c__Clostridia	o__Oscillospirales	f__Oscillospiraceae	g__CAG-103	s__	no	no	none
ntk_a_synuclein	3399_bin57		var_biomarker ~ apoe4	0.103708	0.0773013	1.3416	0.179724	90.94	0	1981531	d__Bacteria	p__Bacillota_A	c__Clostridia	o__Oscillospirales	f__Oscillospiraceae	g__CAG-103	s__	no	no	none
ntk_a_synuclein	3399_bin57		var_biomarker ~ ntk_table	0.221321	0.0904387	2.4472	0.0143972	90.94	0	1981531	d__Bacteria	p__Bacillota_A	c__Clostridia	o__Oscillospirales	f__Oscillospiraceae	g__CAG-103	s__	no	no	none
ntk_a_synuclein	3399_bin57		var_biomarker ~ bristol_type_1_7	0.0161359	0.0341304	0.47277	0.636377	90.94	0	1981531	d__Bacteria	p__Bacillota_A	c__Clostridia	o__Oscillospirales	f__Oscillospiraceae	g__CAG-103	s__	no	no	none
ntk_a_synuclein	3399_bin73		var_biomarker ~ var_mb	0.0434703	0.0627892	0.69232	0.488736	92.62	0.67	2769523	d__Bacteria	p__Bacillota_A	c__Clostridia	o__Lachnospirales	f__Lachnospiraceae	g__Anaerobutyricum	s__Anaerobutyricum stercoripullorum	no	yes	butyrate
ntk_a_synuclein	3399_bin73		var_biomarker ~ sex	-0.0823182	0.178991	-0.459902	0.645586	92.62	0.67	2769523	d__Bacteria	p__Bacillota_A	c__Clostridia	o__Lachnospirales	f__Lachnospiraceae	g__Anaerobutyricum	s__Anaerobutyricum stercoripullorum	no	yes	butyrate
ntk_a_synuclein	3399_bin73		var_biomarker ~ var_mb_by_sex	-0.0208256	0.0842034	-0.247325	0.804657	92.62	0.67	2769523	d__Bacteria	p__Bacillota_A	c__Clostridia	o__Lachnospirales	f__Lachnospiraceae	g__Anaerobutyricum	s__Anaerobutyricum stercoripullorum	no	yes	butyrate
ntk_a_synuclein	3399_bin73		var_biomarker ~ mars_age	0.00654982	0.00630453	1.03891	0.298848	92.62	0.67	2769523	d__Bacteria	p__Bacillota_A	c__Clostridia	o__Lachnospirales	f__Lachnospiraceae	g__Anaerobutyricum	s__Anaerobutyricum stercoripullorum	no	yes	butyrate
ntk_a_synuclein	3399_bin73		var_biomarker ~ apoe4	0.102793	0.0786806	1.30645	0.191398	92.62	0.67	2769523	d__Bacteria	p__Bacillota_A	c__Clostridia	o__Lachnospirales	f__Lachnospiraceae	g__Anaerobutyricum	s__Anaerobutyricum stercoripullorum	no	yes	butyrate
ntk_a_synuclein	3399_bin73		var_biomarker ~ ntk_table	0.206559	0.0837885	2.46524	0.0136921	92.62	0.67	2769523	d__Bacteria	p__Bacillota_A	c__Clostridia	o__Lachnospirales	f__Lachnospiraceae	g__Anaerobutyricum	s__Anaerobutyricum stercoripullorum	no	yes	butyrate
ntk_a_synuclein	3399_bin73		var_biomarker ~ bristol_type_1_7	0.0182233	0.0346993	0.525179	0.599459	92.62	0.67	2769523	d__Bacteria	p__Bacillota_A	c__Clostridia	o__Lachnospirales	f__Lachnospiraceae	g__Anaerobutyricum	s__Anaerobutyricum stercoripullorum	no	yes	butyrate
ntk_a_synuclein	3399_bin90		var_biomarker ~ var_mb	-0.0421856	0.0165818	-2.54409	0.0109561	97.26	0	2827273	d__Bacteria	p__Bacillota_A	c__Clostridia	o__Oscillospirales	f__Ruminococcaceae	g__Ruminococcus_D	s__Ruminococcus_D bicirculans	no	no	none
ntk_a_synuclein	3399_bin90		var_biomarker ~ sex	-0.00742393	0.0752283	-0.0986854	0.921388	97.26	0	2827273	d__Bacteria	p__Bacillota_A	c__Clostridia	o__Oscillospirales	f__Ruminococcaceae	g__Ruminococcus_D	s__Ruminococcus_D bicirculans	no	no	none
ntk_a_synuclein	3399_bin90		var_biomarker ~ var_mb_by_sex	0.0491407	0.0227315	2.16179	0.0306343	97.26	0	2827273	d__Bacteria	p__Bacillota_A	c__Clostridia	o__Oscillospirales	f__Ruminococcaceae	g__Ruminococcus_D	s__Ruminococcus_D bicirculans	no	no	none
ntk_a_synuclein	3399_bin90		var_biomarker ~ mars_age	0.00694771	0.00604372	1.14957	0.250319	97.26	0	2827273	d__Bacteria	p__Bacillota_A	c__Clostridia	o__Oscillospirales	f__Ruminococcaceae	g__Ruminococcus_D	s__Ruminococcus_D bicirculans	no	no	none
ntk_a_synuclein	3399_bin90		var_biomarker ~ apoe4	0.111483	0.075395	1.47866	0.139232	97.26	0	2827273	d__Bacteria	p__Bacillota_A	c__Clostridia	o__Oscillospirales	f__Ruminococcaceae	g__Ruminococcus_D	s__Ruminococcus_D bicirculans	no	no	none
ntk_a_synuclein	3399_bin90		var_biomarker ~ ntk_table	0.200938	0.0842602	2.38474	0.0170913	97.26	0	2827273	d__Bacteria	p__Bacillota_A	c__Clostridia	o__Oscillospirales	f__Ruminococcaceae	g__Ruminococcus_D	s__Ruminococcus_D bicirculans	no	no	none
ntk_a_synuclein	3399_bin90		var_biomarker ~ bristol_type_1_7	0.00898309	0.0343699	0.261365	0.793811	97.26	0	2827273	d__Bacteria	p__Bacillota_A	c__Clostridia	o__Oscillospirales	f__Ruminococcaceae	g__Ruminococcus_D	s__Ruminococcus_D bicirculans	no	no	none
ntk_a_synuclein	3406_bin101		var_biomarker ~ var_mb	-0.0551221	0.0189502	-2.90878	0.00362838	97.26	0	2447020	d__Bacteria	p__Bacillota_A	c__Clostridia	o__Oscillospirales	f__Ruminococcaceae	g__Ruminococcus_D	s__Ruminococcus_D bicirculans	no	no	none
ntk_a_synuclein	3406_bin101		var_biomarker ~ sex	0.0428755	0.0806207	0.531817	0.594853	97.26	0	2447020	d__Bacteria	p__Bacillota_A	c__Clostridia	o__Oscillospirales	f__Ruminococcaceae	g__Ruminococcus_D	s__Ruminococcus_D bicirculans	no	no	none
ntk_a_synuclein	3406_bin101		var_biomarker ~ var_mb_by_sex	0.0773284	0.0280119	2.76056	0.00577025	97.26	0	2447020	d__Bacteria	p__Bacillota_A	c__Clostridia	o__Oscillospirales	f__Ruminococcaceae	g__Ruminococcus_D	s__Ruminococcus_D bicirculans	no	no	none
ntk_a_synuclein	3406_bin101		var_biomarker ~ mars_age	0.00755027	0.00594156	1.27076	0.203816	97.26	0	2447020	d__Bacteria	p__Bacillota_A	c__Clostridia	o__Oscillospirales	f__Ruminococcaceae	g__Ruminococcus_D	s__Ruminococcus_D bicirculans	no	no	none
ntk_a_synuclein	3406_bin101		var_biomarker ~ apoe4	0.117439	0.0747356	1.57139	0.116091	97.26	0	2447020	d__Bacteria	p__Bacillota_A	c__Clostridia	o__Oscillospirales	f__Ruminococcaceae	g__Ruminococcus_D	s__Ruminococcus_D bicirculans	no	no	none
ntk_a_synuclein	3406_bin101		var_biomarker ~ ntk_table	0.193642	0.0831304	2.32937	0.0198393	97.26	0	2447020	d__Bacteria	p__Bacillota_A	c__Clostridia	o__Oscillospirales	f__Ruminococcaceae	g__Ruminococcus_D	s__Ruminococcus_D bicirculans	no	no	none
ntk_a_synuclein	3406_bin101		var_biomarker ~ bristol_type_1_7	0.0130051	0.0341306	0.38104	0.703174	97.26	0	2447020	d__Bacteria	p__Bacillota_A	c__Clostridia	o__Oscillospirales	f__Ruminococcaceae	g__Ruminococcus_D	s__Ruminococcus_D bicirculans	no	no	none
ntk_a_synuclein	3406_bin102		var_biomarker ~ var_mb	0.0483426	0.064011	0.755223	0.450115	95.57	1.73	3379843	d__Bacteria	p__Bacillota_A	c__Clostridia	o__Lachnospirales	f__Lachnospiraceae	g__Blautia_A	s__Blautia_A faecis	yes	no	propionate
ntk_a_synuclein	3406_bin102		var_biomarker ~ sex	0.0750512	0.373958	0.200694	0.840938	95.57	1.73	3379843	d__Bacteria	p__Bacillota_A	c__Clostridia	o__Lachnospirales	f__Lachnospiraceae	g__Blautia_A	s__Blautia_A faecis	yes	no	propionate
ntk_a_synuclein	3406_bin102		var_biomarker ~ var_mb_by_sex	-0.0290053	0.0884435	-0.327953	0.742947	95.57	1.73	3379843	d__Bacteria	p__Bacillota_A	c__Clostridia	o__Lachnospirales	f__Lachnospiraceae	g__Blautia_A	s__Blautia_A faecis	yes	no	propionate
ntk_a_synuclein	3406_bin102		var_biomarker ~ mars_age	0.00702979	0.00624393	1.12586	0.260225	95.57	1.73	3379843	d__Bacteria	p__Bacillota_A	c__Clostridia	o__Lachnospirales	f__Lachnospiraceae	g__Blautia_A	s__Blautia_A faecis	yes	no	propionate
ntk_a_synuclein	3406_bin102		var_biomarker ~ apoe4	0.1051	0.0768788	1.36709	0.171596	95.57	1.73	3379843	d__Bacteria	p__Bacillota_A	c__Clostridia	o__Lachnospirales	f__Lachnospiraceae	g__Blautia_A	s__Blautia_A faecis	yes	no	propionate
ntk_a_synuclein	3406_bin102		var_biomarker ~ ntk_table	0.205892	0.0861046	2.39118	0.0167942	95.57	1.73	3379843	d__Bacteria	p__Bacillota_A	c__Clostridia	o__Lachnospirales	f__Lachnospiraceae	g__Blautia_A	s__Blautia_A faecis	yes	no	propionate
ntk_a_synuclein	3406_bin102		var_biomarker ~ bristol_type_1_7	0.0145471	0.0338518	0.42973	0.667392	95.57	1.73	3379843	d__Bacteria	p__Bacillota_A	c__Clostridia	o__Lachnospirales	f__Lachnospiraceae	g__Blautia_A	s__Blautia_A faecis	yes	no	propionate
ntk_a_synuclein	3406_bin103		var_biomarker ~ var_mb	-0.0241005	0.07341	-0.3283	0.742685	93.69	0.34	2609771	d__Bacteria	p__Bacillota_A	c__Clostridia	o__Oscillospirales	f__Ruminococcaceae	g__UBA866	s__	no	no	none
ntk_a_synuclein	3406_bin103		var_biomarker ~ sex	-0.313038	0.275099	-1.13791	0.255159	93.69	0.34	2609771	d__Bacteria	p__Bacillota_A	c__Clostridia	o__Oscillospirales	f__Ruminococcaceae	g__UBA866	s__	no	no	none
ntk_a_synuclein	3406_bin103		var_biomarker ~ var_mb_by_sex	0.145939	0.142612	1.02333	0.306152	93.69	0.34	2609771	d__Bacteria	p__Bacillota_A	c__Clostridia	o__Oscillospirales	f__Ruminococcaceae	g__UBA866	s__	no	no	none
ntk_a_synuclein	3406_bin103		var_biomarker ~ mars_age	0.00708169	0.00625248	1.13262	0.257374	93.69	0.34	2609771	d__Bacteria	p__Bacillota_A	c__Clostridia	o__Oscillospirales	f__Ruminococcaceae	g__UBA866	s__	no	no	none
ntk_a_synuclein	3406_bin103		var_biomarker ~ apoe4	0.102412	0.0781336	1.31073	0.18995	93.69	0.34	2609771	d__Bacteria	p__Bacillota_A	c__Clostridia	o__Oscillospirales	f__Ruminococcaceae	g__UBA866	s__	no	no	none
ntk_a_synuclein	3406_bin103		var_biomarker ~ ntk_table	0.20759	0.0858096	2.41919	0.0155551	93.69	0.34	2609771	d__Bacteria	p__Bacillota_A	c__Clostridia	o__Oscillospirales	f__Ruminococcaceae	g__UBA866	s__	no	no	none
ntk_a_synuclein	3406_bin103		var_biomarker ~ bristol_type_1_7	0.0131712	0.0332205	0.396476	0.691754	93.69	0.34	2609771	d__Bacteria	p__Bacillota_A	c__Clostridia	o__Oscillospirales	f__Ruminococcaceae	g__UBA866	s__	no	no	none
ntk_a_synuclein	3406_bin110		var_biomarker ~ var_mb	-0.0326968	0.0224194	-1.45841	0.144727	92	1.33	1240399	d__Bacteria	p__Bacillota	c__Bacilli	o__RF39	f__UBA660	g__CAG-302	s__CAG-302 sp934162325	no	no	none
ntk_a_synuclein	3406_bin110		var_biomarker ~ sex	0.0920999	0.116591	0.789943	0.429561	92	1.33	1240399	d__Bacteria	p__Bacillota	c__Bacilli	o__RF39	f__UBA660	g__CAG-302	s__CAG-302 sp934162325	no	no	none
ntk_a_synuclein	3406_bin110		var_biomarker ~ var_mb_by_sex	0.0530914	0.0323711	1.64008	0.100988	92	1.33	1240399	d__Bacteria	p__Bacillota	c__Bacilli	o__RF39	f__UBA660	g__CAG-302	s__CAG-302 sp934162325	no	no	none
ntk_a_synuclein	3406_bin110		var_biomarker ~ mars_age	0.00624134	0.00597961	1.04377	0.296592	92	1.33	1240399	d__Bacteria	p__Bacillota	c__Bacilli	o__RF39	f__UBA660	g__CAG-302	s__CAG-302 sp934162325	no	no	none
ntk_a_synuclein	3406_bin110		var_biomarker ~ apoe4	0.111694	0.0762849	1.46417	0.143148	92	1.33	1240399	d__Bacteria	p__Bacillota	c__Bacilli	o__RF39	f__UBA660	g__CAG-302	s__CAG-302 sp934162325	no	no	none
ntk_a_synuclein	3406_bin110		var_biomarker ~ ntk_table	0.194336	0.0862146	2.2541	0.0241897	92	1.33	1240399	d__Bacteria	p__Bacillota	c__Bacilli	o__RF39	f__UBA660	g__CAG-302	s__CAG-302 sp934162325	no	no	none
ntk_a_synuclein	3406_bin110		var_biomarker ~ bristol_type_1_7	0.01883	0.0351628	0.53551	0.592297	92	1.33	1240399	d__Bacteria	p__Bacillota	c__Bacilli	o__RF39	f__UBA660	g__CAG-302	s__CAG-302 sp934162325	no	no	none
ntk_a_synuclein	3406_bin5		var_biomarker ~ var_mb	0.0601363	0.0363171	1.65587	0.0977483	95.3	0.67	2540532	d__Bacteria	p__Bacillota_A	c__Clostridia	o__UBA1381	f__UBA1381	g__CAG-41	s__CAG-41 sp900066215	no	no	none
ntk_a_synuclein	3406_bin5		var_biomarker ~ sex	-0.030095	0.0927116	-0.324608	0.745477	95.3	0.67	2540532	d__Bacteria	p__Bacillota_A	c__Clostridia	o__UBA1381	f__UBA1381	g__CAG-41	s__CAG-41 sp900066215	no	no	none
ntk_a_synuclein	3406_bin5		var_biomarker ~ var_mb_by_sex	0.00166829	0.0538821	0.0309618	0.9753	95.3	0.67	2540532	d__Bacteria	p__Bacillota_A	c__Clostridia	o__UBA1381	f__UBA1381	g__CAG-41	s__CAG-41 sp900066215	no	no	none
ntk_a_synuclein	3406_bin5		var_biomarker ~ mars_age	0.00704536	0.00592742	1.1886	0.234596	95.3	0.67	2540532	d__Bacteria	p__Bacillota_A	c__Clostridia	o__UBA1381	f__UBA1381	g__CAG-41	s__CAG-41 sp900066215	no	no	none
ntk_a_synuclein	3406_bin5		var_biomarker ~ apoe4	0.113301	0.0759165	1.49245	0.135582	95.3	0.67	2540532	d__Bacteria	p__Bacillota_A	c__Clostridia	o__UBA1381	f__UBA1381	g__CAG-41	s__CAG-41 sp900066215	no	no	none
ntk_a_synuclein	3406_bin5		var_biomarker ~ ntk_table	0.210675	0.0848492	2.48294	0.0130304	95.3	0.67	2540532	d__Bacteria	p__Bacillota_A	c__Clostridia	o__UBA1381	f__UBA1381	g__CAG-41	s__CAG-41 sp900066215	no	no	none
ntk_a_synuclein	3406_bin5		var_biomarker ~ bristol_type_1_7	0.00474813	0.0345644	0.13737	0.890738	95.3	0.67	2540532	d__Bacteria	p__Bacillota_A	c__Clostridia	o__UBA1381	f__UBA1381	g__CAG-41	s__CAG-41 sp900066215	no	no	none
ntk_a_synuclein	3406_bin74		var_biomarker ~ var_mb	0.100464	0.0388337	2.58702	0.00968093	100	0.94	2408310	d__Bacteria	p__Bacillota	c__Bacilli	o__Erysipelotrichales	f__Coprobacillaceae	g__Catenibacterium	s__Catenibacterium sp000437715	no	no	none
ntk_a_synuclein	3406_bin74		var_biomarker ~ sex	0.00279555	0.079204	0.0352956	0.971844	100	0.94	2408310	d__Bacteria	p__Bacillota	c__Bacilli	o__Erysipelotrichales	f__Coprobacillaceae	g__Catenibacterium	s__Catenibacterium sp000437715	no	no	none
ntk_a_synuclein	3406_bin74		var_biomarker ~ var_mb_by_sex	-0.132575	0.0510819	-2.59534	0.00944972	100	0.94	2408310	d__Bacteria	p__Bacillota	c__Bacilli	o__Erysipelotrichales	f__Coprobacillaceae	g__Catenibacterium	s__Catenibacterium sp000437715	no	no	none
ntk_a_synuclein	3406_bin74		var_biomarker ~ mars_age	0.00692175	0.00584603	1.18401	0.23641	100	0.94	2408310	d__Bacteria	p__Bacillota	c__Bacilli	o__Erysipelotrichales	f__Coprobacillaceae	g__Catenibacterium	s__Catenibacterium sp000437715	no	no	none
ntk_a_synuclein	3406_bin74		var_biomarker ~ apoe4	0.1375	0.0804776	1.70855	0.0875334	100	0.94	2408310	d__Bacteria	p__Bacillota	c__Bacilli	o__Erysipelotrichales	f__Coprobacillaceae	g__Catenibacterium	s__Catenibacterium sp000437715	no	no	none
ntk_a_synuclein	3406_bin74		var_biomarker ~ ntk_table	0.195369	0.0923467	2.11561	0.0343783	100	0.94	2408310	d__Bacteria	p__Bacillota	c__Bacilli	o__Erysipelotrichales	f__Coprobacillaceae	g__Catenibacterium	s__Catenibacterium sp000437715	no	no	none
ntk_a_synuclein	3406_bin74		var_biomarker ~ bristol_type_1_7	0.0118216	0.032096	0.368319	0.712635	100	0.94	2408310	d__Bacteria	p__Bacillota	c__Bacilli	o__Erysipelotrichales	f__Coprobacillaceae	g__Catenibacterium	s__Catenibacterium sp000437715	no	no	none
ntk_a_synuclein	3407_bin107		var_biomarker ~ var_mb	0.0673876	0.0424887	1.58601	0.112737	96.84	0.63	2157373	d__Bacteria	p__Bacillota_C	c__Negativicutes	o__Veillonellales	f__Dialisteraceae	g__Dialister	s__Dialister sp000434475	yes	no	propionate
ntk_a_synuclein	3407_bin107		var_biomarker ~ sex	-0.324389	0.109244	-2.96939	0.00298393	96.84	0.63	2157373	d__Bacteria	p__Bacillota_C	c__Negativicutes	o__Veillonellales	f__Dialisteraceae	g__Dialister	s__Dialister sp000434475	yes	no	propionate
ntk_a_synuclein	3407_bin107		var_biomarker ~ var_mb_by_sex	-0.157348	0.0501006	-3.14064	0.00168577	96.84	0.63	2157373	d__Bacteria	p__Bacillota_C	c__Negativicutes	o__Veillonellales	f__Dialisteraceae	g__Dialister	s__Dialister sp000434475	yes	no	propionate
ntk_a_synuclein	3407_bin107		var_biomarker ~ mars_age	0.00738039	0.00624146	1.18248	0.237016	96.84	0.63	2157373	d__Bacteria	p__Bacillota_C	c__Negativicutes	o__Veillonellales	f__Dialisteraceae	g__Dialister	s__Dialister sp000434475	yes	no	propionate
ntk_a_synuclein	3407_bin107		var_biomarker ~ apoe4	0.0991018	0.0757667	1.30799	0.190878	96.84	0.63	2157373	d__Bacteria	p__Bacillota_C	c__Negativicutes	o__Veillonellales	f__Dialisteraceae	g__Dialister	s__Dialister sp000434475	yes	no	propionate
ntk_a_synuclein	3407_bin107		var_biomarker ~ ntk_table	0.218956	0.0842305	2.59949	0.00933626	96.84	0.63	2157373	d__Bacteria	p__Bacillota_C	c__Negativicutes	o__Veillonellales	f__Dialisteraceae	g__Dialister	s__Dialister sp000434475	yes	no	propionate
ntk_a_synuclein	3407_bin107		var_biomarker ~ bristol_type_1_7	0.0215736	0.0337379	0.639447	0.522532	96.84	0.63	2157373	d__Bacteria	p__Bacillota_C	c__Negativicutes	o__Veillonellales	f__Dialisteraceae	g__Dialister	s__Dialister sp000434475	yes	no	propionate
ntk_a_synuclein	3407_bin16		var_biomarker ~ var_mb	-0.000528233	0.0325695	-0.0162187	0.98706	99.19	0.81	1975189	d__Bacteria	p__Actinomycetota	c__Coriobacteriia	o__Coriobacteriales	f__Coriobacteriaceae	g__Collinsella	s__Collinsella aerofaciens_F	no	no	none
ntk_a_synuclein	3407_bin16		var_biomarker ~ sex	-0.128279	0.122659	-1.04582	0.295644	99.19	0.81	1975189	d__Bacteria	p__Actinomycetota	c__Coriobacteriia	o__Coriobacteriales	f__Coriobacteriaceae	g__Collinsella	s__Collinsella aerofaciens_F	no	no	none
ntk_a_synuclein	3407_bin16		var_biomarker ~ var_mb_by_sex	-0.0502215	0.0478269	-1.05007	0.293686	99.19	0.81	1975189	d__Bacteria	p__Actinomycetota	c__Coriobacteriia	o__Coriobacteriales	f__Coriobacteriaceae	g__Collinsella	s__Collinsella aerofaciens_F	no	no	none
ntk_a_synuclein	3407_bin16		var_biomarker ~ mars_age	0.00699199	0.00608556	1.14895	0.250578	99.19	0.81	1975189	d__Bacteria	p__Actinomycetota	c__Coriobacteriia	o__Coriobacteriales	f__Coriobacteriaceae	g__Collinsella	s__Collinsella aerofaciens_F	no	no	none
ntk_a_synuclein	3407_bin16		var_biomarker ~ apoe4	0.104331	0.0801714	1.30134	0.193141	99.19	0.81	1975189	d__Bacteria	p__Actinomycetota	c__Coriobacteriia	o__Coriobacteriales	f__Coriobacteriaceae	g__Collinsella	s__Collinsella aerofaciens_F	no	no	none
ntk_a_synuclein	3407_bin16		var_biomarker ~ ntk_table	0.22539	0.0849276	2.6539	0.00795669	99.19	0.81	1975189	d__Bacteria	p__Actinomycetota	c__Coriobacteriia	o__Coriobacteriales	f__Coriobacteriaceae	g__Collinsella	s__Collinsella aerofaciens_F	no	no	none
ntk_a_synuclein	3407_bin16		var_biomarker ~ bristol_type_1_7	0.0156424	0.0333445	0.469115	0.638988	99.19	0.81	1975189	d__Bacteria	p__Actinomycetota	c__Coriobacteriia	o__Coriobacteriales	f__Coriobacteriaceae	g__Collinsella	s__Collinsella aerofaciens_F	no	no	none
ntk_a_synuclein	36_bin10		var_biomarker ~ var_mb	0.0542999	0.0860961	0.63069	0.528243	91.95	0.34	2324802	d__Bacteria	p__Bacillota_A	c__Clostridia	o__Oscillospirales	f__Oscillospiraceae	g__Dysosmobacter	s__Dysosmobacter sp001916835	no	no	none
ntk_a_synuclein	36_bin10		var_biomarker ~ sex	0.104337	0.226134	0.461394	0.644516	91.95	0.34	2324802	d__Bacteria	p__Bacillota_A	c__Clostridia	o__Oscillospirales	f__Oscillospiraceae	g__Dysosmobacter	s__Dysosmobacter sp001916835	no	no	none
ntk_a_synuclein	36_bin10		var_biomarker ~ var_mb_by_sex	-0.0808776	0.112176	-0.720988	0.470917	91.95	0.34	2324802	d__Bacteria	p__Bacillota_A	c__Clostridia	o__Oscillospirales	f__Oscillospiraceae	g__Dysosmobacter	s__Dysosmobacter sp001916835	no	no	none
ntk_a_synuclein	36_bin10		var_biomarker ~ mars_age	0.00646933	0.0062064	1.04236	0.297243	91.95	0.34	2324802	d__Bacteria	p__Bacillota_A	c__Clostridia	o__Oscillospirales	f__Oscillospiraceae	g__Dysosmobacter	s__Dysosmobacter sp001916835	no	no	none
ntk_a_synuclein	36_bin10		var_biomarker ~ apoe4	0.119798	0.0798841	1.49965	0.133706	91.95	0.34	2324802	d__Bacteria	p__Bacillota_A	c__Clostridia	o__Oscillospirales	f__Oscillospiraceae	g__Dysosmobacter	s__Dysosmobacter sp001916835	no	no	none
ntk_a_synuclein	36_bin10		var_biomarker ~ ntk_table	0.216295	0.0847235	2.55295	0.0106815	91.95	0.34	2324802	d__Bacteria	p__Bacillota_A	c__Clostridia	o__Oscillospirales	f__Oscillospiraceae	g__Dysosmobacter	s__Dysosmobacter sp001916835	no	no	none
ntk_a_synuclein	36_bin10		var_biomarker ~ bristol_type_1_7	0.019903	0.0349359	0.5697	0.568881	91.95	0.34	2324802	d__Bacteria	p__Bacillota_A	c__Clostridia	o__Oscillospirales	f__Oscillospiraceae	g__Dysosmobacter	s__Dysosmobacter sp001916835	no	no	none
ntk_a_synuclein	36_bin11		var_biomarker ~ var_mb	0.058861	0.0368377	1.59785	0.110077	95.74	0	2167287	d__Bacteria	p__Bacillota_A	c__Clostridia	o__Peptostreptococcales	f__Anaerovoracaceae	g__Fimisoma	s__Fimisoma sp000435715	no	no	none
ntk_a_synuclein	36_bin11		var_biomarker ~ sex	-0.035246	0.0744813	-0.47322	0.636057	95.74	0	2167287	d__Bacteria	p__Bacillota_A	c__Clostridia	o__Peptostreptococcales	f__Anaerovoracaceae	g__Fimisoma	s__Fimisoma sp000435715	no	no	none
ntk_a_synuclein	36_bin11		var_biomarker ~ var_mb_by_sex	-0.0325103	0.0486375	-0.668421	0.503865	95.74	0	2167287	d__Bacteria	p__Bacillota_A	c__Clostridia	o__Peptostreptococcales	f__Anaerovoracaceae	g__Fimisoma	s__Fimisoma sp000435715	no	no	none
ntk_a_synuclein	36_bin11		var_biomarker ~ mars_age	0.00551954	0.00624632	0.883646	0.376887	95.74	0	2167287	d__Bacteria	p__Bacillota_A	c__Clostridia	o__Peptostreptococcales	f__Anaerovoracaceae	g__Fimisoma	s__Fimisoma sp000435715	no	no	none
ntk_a_synuclein	36_bin11		var_biomarker ~ apoe4	0.107623	0.0769244	1.39907	0.161792	95.74	0	2167287	d__Bacteria	p__Bacillota_A	c__Clostridia	o__Peptostreptococcales	f__Anaerovoracaceae	g__Fimisoma	s__Fimisoma sp000435715	no	no	none
ntk_a_synuclein	36_bin11		var_biomarker ~ ntk_table	0.21272	0.0848444	2.50718	0.0121698	95.74	0	2167287	d__Bacteria	p__Bacillota_A	c__Clostridia	o__Peptostreptococcales	f__Anaerovoracaceae	g__Fimisoma	s__Fimisoma sp000435715	no	no	none
ntk_a_synuclein	36_bin11		var_biomarker ~ bristol_type_1_7	0.0250322	0.0337873	0.740877	0.458768	95.74	0	2167287	d__Bacteria	p__Bacillota_A	c__Clostridia	o__Peptostreptococcales	f__Anaerovoracaceae	g__Fimisoma	s__Fimisoma sp000435715	no	no	none
ntk_a_synuclein	36_bin48		var_biomarker ~ var_mb	-0.027978	0.0410463	-0.68162	0.495479	99.53	1.59	2362346	d__Bacteria	p__Bacillota_A	c__Clostridia	o__Oscillospirales	f__Ruminococcaceae	g__Faecalibacterium	s__Faecalibacterium duncaniae	no	yes	butyrate
ntk_a_synuclein	36_bin48		var_biomarker ~ sex	-0.0105083	0.0919806	-0.114244	0.909044	99.53	1.59	2362346	d__Bacteria	p__Bacillota_A	c__Clostridia	o__Oscillospirales	f__Ruminococcaceae	g__Faecalibacterium	s__Faecalibacterium duncaniae	no	yes	butyrate
ntk_a_synuclein	36_bin48		var_biomarker ~ var_mb_by_sex	-0.0167612	0.0506213	-0.331109	0.740562	99.53	1.59	2362346	d__Bacteria	p__Bacillota_A	c__Clostridia	o__Oscillospirales	f__Ruminococcaceae	g__Faecalibacterium	s__Faecalibacterium duncaniae	no	yes	butyrate
ntk_a_synuclein	36_bin48		var_biomarker ~ mars_age	0.00633296	0.00615243	1.02934	0.303318	99.53	1.59	2362346	d__Bacteria	p__Bacillota_A	c__Clostridia	o__Oscillospirales	f__Ruminococcaceae	g__Faecalibacterium	s__Faecalibacterium duncaniae	no	yes	butyrate
ntk_a_synuclein	36_bin48		var_biomarker ~ apoe4	0.10874	0.0768763	1.41448	0.157222	99.53	1.59	2362346	d__Bacteria	p__Bacillota_A	c__Clostridia	o__Oscillospirales	f__Ruminococcaceae	g__Faecalibacterium	s__Faecalibacterium duncaniae	no	yes	butyrate
ntk_a_synuclein	36_bin48		var_biomarker ~ ntk_table	0.213736	0.08561	2.49662	0.0125382	99.53	1.59	2362346	d__Bacteria	p__Bacillota_A	c__Clostridia	o__Oscillospirales	f__Ruminococcaceae	g__Faecalibacterium	s__Faecalibacterium duncaniae	no	yes	butyrate
ntk_a_synuclein	36_bin48		var_biomarker ~ bristol_type_1_7	0.0250212	0.03519	0.71103	0.477065	99.53	1.59	2362346	d__Bacteria	p__Bacillota_A	c__Clostridia	o__Oscillospirales	f__Ruminococcaceae	g__Faecalibacterium	s__Faecalibacterium duncaniae	no	yes	butyrate
ntk_a_synuclein	37_bin29		var_biomarker ~ var_mb	0.020153	0.0411137	0.490178	0.624008	93.6	0.67	2418536	d__Bacteria	p__Bacillota_A	c__Clostridia	o__Oscillospirales	f__CAG-272	g__UMGS911	s__UMGS911 sp003343545	no	no	none
ntk_a_synuclein	37_bin29		var_biomarker ~ sex	-0.0610515	0.0733089	-0.832798	0.404959	93.6	0.67	2418536	d__Bacteria	p__Bacillota_A	c__Clostridia	o__Oscillospirales	f__CAG-272	g__UMGS911	s__UMGS911 sp003343545	no	no	none
ntk_a_synuclein	37_bin29		var_biomarker ~ var_mb_by_sex	0.0274499	0.0625731	0.438685	0.66089	93.6	0.67	2418536	d__Bacteria	p__Bacillota_A	c__Clostridia	o__Oscillospirales	f__CAG-272	g__UMGS911	s__UMGS911 sp003343545	no	no	none
ntk_a_synuclein	37_bin29		var_biomarker ~ mars_age	0.00597336	0.00626321	0.953722	0.340224	93.6	0.67	2418536	d__Bacteria	p__Bacillota_A	c__Clostridia	o__Oscillospirales	f__CAG-272	g__UMGS911	s__UMGS911 sp003343545	no	no	none
ntk_a_synuclein	37_bin29		var_biomarker ~ apoe4	0.104868	0.0770881	1.36036	0.173716	93.6	0.67	2418536	d__Bacteria	p__Bacillota_A	c__Clostridia	o__Oscillospirales	f__CAG-272	g__UMGS911	s__UMGS911 sp003343545	no	no	none
ntk_a_synuclein	37_bin29		var_biomarker ~ ntk_table	0.224856	0.0861827	2.60906	0.00907907	93.6	0.67	2418536	d__Bacteria	p__Bacillota_A	c__Clostridia	o__Oscillospirales	f__CAG-272	g__UMGS911	s__UMGS911 sp003343545	no	no	none
ntk_a_synuclein	37_bin29		var_biomarker ~ bristol_type_1_7	0.023322	0.0350445	0.665497	0.505733	93.6	0.67	2418536	d__Bacteria	p__Bacillota_A	c__Clostridia	o__Oscillospirales	f__CAG-272	g__UMGS911	s__UMGS911 sp003343545	no	no	none
ntk_a_synuclein	37_bin35		var_biomarker ~ var_mb	0.0530387	0.0456407	1.16209	0.245198	91.3	0.67	2019071	d__Bacteria	p__Bacillota_A	c__Clostridia	o__Oscillospirales	f__Ruminococcaceae	g__Negativibacillus	s__Negativibacillus sp000435195	no	no	none
ntk_a_synuclein	37_bin35		var_biomarker ~ sex	0.156332	0.140346	1.11391	0.26532	91.3	0.67	2019071	d__Bacteria	p__Bacillota_A	c__Clostridia	o__Oscillospirales	f__Ruminococcaceae	g__Negativibacillus	s__Negativibacillus sp000435195	no	no	none
ntk_a_synuclein	37_bin35		var_biomarker ~ var_mb_by_sex	-0.124505	0.0746145	-1.66864	0.0951881	91.3	0.67	2019071	d__Bacteria	p__Bacillota_A	c__Clostridia	o__Oscillospirales	f__Ruminococcaceae	g__Negativibacillus	s__Negativibacillus sp000435195	no	no	none
ntk_a_synuclein	37_bin35		var_biomarker ~ mars_age	0.00741572	0.00610736	1.21423	0.224661	91.3	0.67	2019071	d__Bacteria	p__Bacillota_A	c__Clostridia	o__Oscillospirales	f__Ruminococcaceae	g__Negativibacillus	s__Negativibacillus sp000435195	no	no	none
ntk_a_synuclein	37_bin35		var_biomarker ~ apoe4	0.104546	0.075938	1.37672	0.168598	91.3	0.67	2019071	d__Bacteria	p__Bacillota_A	c__Clostridia	o__Oscillospirales	f__Ruminococcaceae	g__Negativibacillus	s__Negativibacillus sp000435195	no	no	none
ntk_a_synuclein	37_bin35		var_biomarker ~ ntk_table	0.214713	0.0835868	2.56875	0.0102067	91.3	0.67	2019071	d__Bacteria	p__Bacillota_A	c__Clostridia	o__Oscillospirales	f__Ruminococcaceae	g__Negativibacillus	s__Negativibacillus sp000435195	no	no	none
ntk_a_synuclein	37_bin35		var_biomarker ~ bristol_type_1_7	0.012499	0.0357322	0.349795	0.726492	91.3	0.67	2019071	d__Bacteria	p__Bacillota_A	c__Clostridia	o__Oscillospirales	f__Ruminococcaceae	g__Negativibacillus	s__Negativibacillus sp000435195	no	no	none
ntk_a_synuclein	37_bin49		var_biomarker ~ var_mb	0.0318344	0.069698	0.456748	0.647852	97.89	0.32	3600249	d__Bacteria	p__Bacillota_A	c__Clostridia	o__Lachnospirales	f__Lachnospiraceae	g__Blautia_A	s__Blautia_A faecis	yes	no	propionate
ntk_a_synuclein	37_bin49		var_biomarker ~ sex	-0.0762059	0.358095	-0.212809	0.831476	97.89	0.32	3600249	d__Bacteria	p__Bacillota_A	c__Clostridia	o__Lachnospirales	f__Lachnospiraceae	g__Blautia_A	s__Blautia_A faecis	yes	no	propionate
ntk_a_synuclein	37_bin49		var_biomarker ~ var_mb_by_sex	0.0106919	0.105679	0.101174	0.919413	97.89	0.32	3600249	d__Bacteria	p__Bacillota_A	c__Clostridia	o__Lachnospirales	f__Lachnospiraceae	g__Blautia_A	s__Blautia_A faecis	yes	no	propionate
ntk_a_synuclein	37_bin49		var_biomarker ~ mars_age	0.00690896	0.00641573	1.07688	0.281535	97.89	0.32	3600249	d__Bacteria	p__Bacillota_A	c__Clostridia	o__Lachnospirales	f__Lachnospiraceae	g__Blautia_A	s__Blautia_A faecis	yes	no	propionate
ntk_a_synuclein	37_bin49		var_biomarker ~ apoe4	0.105393	0.0772121	1.36499	0.172258	97.89	0.32	3600249	d__Bacteria	p__Bacillota_A	c__Clostridia	o__Lachnospirales	f__Lachnospiraceae	g__Blautia_A	s__Blautia_A faecis	yes	no	propionate
ntk_a_synuclein	37_bin49		var_biomarker ~ ntk_table	0.203724	0.0895603	2.27471	0.0229232	97.89	0.32	3600249	d__Bacteria	p__Bacillota_A	c__Clostridia	o__Lachnospirales	f__Lachnospiraceae	g__Blautia_A	s__Blautia_A faecis	yes	no	propionate
ntk_a_synuclein	37_bin49		var_biomarker ~ bristol_type_1_7	0.0169748	0.0341548	0.496994	0.619193	97.89	0.32	3600249	d__Bacteria	p__Bacillota_A	c__Clostridia	o__Lachnospirales	f__Lachnospiraceae	g__Blautia_A	s__Blautia_A faecis	yes	no	propionate
ntk_a_synuclein	38_bin20		var_biomarker ~ var_mb	-0.0248506	0.0280752	-0.885142	0.37608	100	1.61	2012609	d__Bacteria	p__Actinomycetota	c__Coriobacteriia	o__Coriobacteriales	f__Coriobacteriaceae	g__Collinsella	s__Collinsella sp018373675	no	no	none
ntk_a_synuclein	38_bin20		var_biomarker ~ sex	-0.0231478	0.0868618	-0.26649	0.789862	100	1.61	2012609	d__Bacteria	p__Actinomycetota	c__Coriobacteriia	o__Coriobacteriales	f__Coriobacteriaceae	g__Collinsella	s__Collinsella sp018373675	no	no	none
ntk_a_synuclein	38_bin20		var_biomarker ~ var_mb_by_sex	-0.00942221	0.0345989	-0.272327	0.785371	100	1.61	2012609	d__Bacteria	p__Actinomycetota	c__Coriobacteriia	o__Coriobacteriales	f__Coriobacteriaceae	g__Collinsella	s__Collinsella sp018373675	no	no	none
ntk_a_synuclein	38_bin20		var_biomarker ~ mars_age	0.00726371	0.00615346	1.18043	0.23783	100	1.61	2012609	d__Bacteria	p__Actinomycetota	c__Coriobacteriia	o__Coriobacteriales	f__Coriobacteriaceae	g__Collinsella	s__Collinsella sp018373675	no	no	none
ntk_a_synuclein	38_bin20		var_biomarker ~ apoe4	0.108494	0.0782419	1.38665	0.165548	100	1.61	2012609	d__Bacteria	p__Actinomycetota	c__Coriobacteriia	o__Coriobacteriales	f__Coriobacteriaceae	g__Collinsella	s__Collinsella sp018373675	no	no	none
ntk_a_synuclein	38_bin20		var_biomarker ~ ntk_table	0.217485	0.0842597	2.58113	0.00984775	100	1.61	2012609	d__Bacteria	p__Actinomycetota	c__Coriobacteriia	o__Coriobacteriales	f__Coriobacteriaceae	g__Collinsella	s__Collinsella sp018373675	no	no	none
ntk_a_synuclein	38_bin20		var_biomarker ~ bristol_type_1_7	0.012189	0.0338549	0.360035	0.718821	100	1.61	2012609	d__Bacteria	p__Actinomycetota	c__Coriobacteriia	o__Coriobacteriales	f__Coriobacteriaceae	g__Collinsella	s__Collinsella sp018373675	no	no	none
ntk_a_synuclein	38_bin27		var_biomarker ~ var_mb	-0.0426363	0.0579085	-0.736269	0.461567	93.3	0.37	3542787	d__Bacteria	p__Bacteroidota	c__Bacteroidia	o__Bacteroidales	f__Bacteroidaceae	g__Phocaeicola	s__Phocaeicola plebeius_A	yes	no	propionate
ntk_a_synuclein	38_bin27		var_biomarker ~ sex	-0.0296156	0.140054	-0.211459	0.832529	93.3	0.37	3542787	d__Bacteria	p__Bacteroidota	c__Bacteroidia	o__Bacteroidales	f__Bacteroidaceae	g__Phocaeicola	s__Phocaeicola plebeius_A	yes	no	propionate
ntk_a_synuclein	38_bin27		var_biomarker ~ var_mb_by_sex	-0.00270706	0.0731777	-0.0369929	0.970491	93.3	0.37	3542787	d__Bacteria	p__Bacteroidota	c__Bacteroidia	o__Bacteroidales	f__Bacteroidaceae	g__Phocaeicola	s__Phocaeicola plebeius_A	yes	no	propionate
ntk_a_synuclein	38_bin27		var_biomarker ~ mars_age	0.00584824	0.00605128	0.966447	0.33382	93.3	0.37	3542787	d__Bacteria	p__Bacteroidota	c__Bacteroidia	o__Bacteroidales	f__Bacteroidaceae	g__Phocaeicola	s__Phocaeicola plebeius_A	yes	no	propionate
ntk_a_synuclein	38_bin27		var_biomarker ~ apoe4	0.0962675	0.0808012	1.19141	0.233492	93.3	0.37	3542787	d__Bacteria	p__Bacteroidota	c__Bacteroidia	o__Bacteroidales	f__Bacteroidaceae	g__Phocaeicola	s__Phocaeicola plebeius_A	yes	no	propionate
ntk_a_synuclein	38_bin27		var_biomarker ~ ntk_table	0.201917	0.0869866	2.32124	0.0202739	93.3	0.37	3542787	d__Bacteria	p__Bacteroidota	c__Bacteroidia	o__Bacteroidales	f__Bacteroidaceae	g__Phocaeicola	s__Phocaeicola plebeius_A	yes	no	propionate
ntk_a_synuclein	38_bin27		var_biomarker ~ bristol_type_1_7	0.0204485	0.0344968	0.592767	0.553337	93.3	0.37	3542787	d__Bacteria	p__Bacteroidota	c__Bacteroidia	o__Bacteroidales	f__Bacteroidaceae	g__Phocaeicola	s__Phocaeicola plebeius_A	yes	no	propionate
ntk_a_synuclein	38_bin35		var_biomarker ~ var_mb	0.00110031	0.0451813	0.0243531	0.980571	90.27	0.67	1753524	d__Bacteria	p__Bacillota_A	c__Clostridia	o__Oscillospirales	f__Oscillospiraceae	g__Vescimonas	s__Vescimonas sp000435555	no	no	none
ntk_a_synuclein	38_bin35		var_biomarker ~ sex	-0.051836	0.0751488	-0.689778	0.490334	90.27	0.67	1753524	d__Bacteria	p__Bacillota_A	c__Clostridia	o__Oscillospirales	f__Oscillospiraceae	g__Vescimonas	s__Vescimonas sp000435555	no	no	none
ntk_a_synuclein	38_bin35		var_biomarker ~ var_mb_by_sex	-0.049402	0.0575544	-0.858354	0.390697	90.27	0.67	1753524	d__Bacteria	p__Bacillota_A	c__Clostridia	o__Oscillospirales	f__Oscillospiraceae	g__Vescimonas	s__Vescimonas sp000435555	no	no	none
ntk_a_synuclein	38_bin35		var_biomarker ~ mars_age	0.00792093	0.00633684	1.24998	0.211306	90.27	0.67	1753524	d__Bacteria	p__Bacillota_A	c__Clostridia	o__Oscillospirales	f__Oscillospiraceae	g__Vescimonas	s__Vescimonas sp000435555	no	no	none
ntk_a_synuclein	38_bin35		var_biomarker ~ apoe4	0.100808	0.0777131	1.29718	0.194568	90.27	0.67	1753524	d__Bacteria	p__Bacillota_A	c__Clostridia	o__Oscillospirales	f__Oscillospiraceae	g__Vescimonas	s__Vescimonas sp000435555	no	no	none
ntk_a_synuclein	38_bin35		var_biomarker ~ ntk_table	0.215885	0.0854939	2.52515	0.0115648	90.27	0.67	1753524	d__Bacteria	p__Bacillota_A	c__Clostridia	o__Oscillospirales	f__Oscillospiraceae	g__Vescimonas	s__Vescimonas sp000435555	no	no	none
ntk_a_synuclein	38_bin35		var_biomarker ~ bristol_type_1_7	0.0142685	0.0337921	0.422245	0.672846	90.27	0.67	1753524	d__Bacteria	p__Bacillota_A	c__Clostridia	o__Oscillospirales	f__Oscillospiraceae	g__Vescimonas	s__Vescimonas sp000435555	no	no	none
ntk_a_synuclein	38_bin46		var_biomarker ~ var_mb	-0.076811	0.0537531	-1.42896	0.153016	90.33	1.01	1954266	d__Bacteria	p__Bacillota_A	c__Clostridia	o__Oscillospirales	f__Oscillospiraceae	g__Vescimonas	s__Vescimonas sp934591745	no	no	none
ntk_a_synuclein	38_bin46		var_biomarker ~ sex	-0.038045	0.0774088	-0.491481	0.623086	90.33	1.01	1954266	d__Bacteria	p__Bacillota_A	c__Clostridia	o__Oscillospirales	f__Oscillospiraceae	g__Vescimonas	s__Vescimonas sp934591745	no	no	none
ntk_a_synuclein	38_bin46		var_biomarker ~ var_mb_by_sex	0.00909271	0.0590528	0.153976	0.877629	90.33	1.01	1954266	d__Bacteria	p__Bacillota_A	c__Clostridia	o__Oscillospirales	f__Oscillospiraceae	g__Vescimonas	s__Vescimonas sp934591745	no	no	none
ntk_a_synuclein	38_bin46		var_biomarker ~ mars_age	0.00792741	0.00618798	1.2811	0.200159	90.33	1.01	1954266	d__Bacteria	p__Bacillota_A	c__Clostridia	o__Oscillospirales	f__Oscillospiraceae	g__Vescimonas	s__Vescimonas sp934591745	no	no	none
ntk_a_synuclein	38_bin46		var_biomarker ~ apoe4	0.0992867	0.0772611	1.28508	0.198764	90.33	1.01	1954266	d__Bacteria	p__Bacillota_A	c__Clostridia	o__Oscillospirales	f__Oscillospiraceae	g__Vescimonas	s__Vescimonas sp934591745	no	no	none
ntk_a_synuclein	38_bin46		var_biomarker ~ ntk_table	0.207728	0.084156	2.46836	0.0135732	90.33	1.01	1954266	d__Bacteria	p__Bacillota_A	c__Clostridia	o__Oscillospirales	f__Oscillospiraceae	g__Vescimonas	s__Vescimonas sp934591745	no	no	none
ntk_a_synuclein	38_bin46		var_biomarker ~ bristol_type_1_7	0.00126188	0.0337243	0.0374176	0.970152	90.33	1.01	1954266	d__Bacteria	p__Bacillota_A	c__Clostridia	o__Oscillospirales	f__Oscillospiraceae	g__Vescimonas	s__Vescimonas sp934591745	no	no	none
ntk_a_synuclein	38_bin74		var_biomarker ~ var_mb	-0.0409042	0.0317687	-1.28756	0.197898	97.52	1.02	2240356	d__Bacteria	p__Bacillota_A	c__Clostridia	o__Oscillospirales	f__Ruminococcaceae	g__Faecalibacterium	s__Faecalibacterium duncaniae	no	no	none
ntk_a_synuclein	38_bin74		var_biomarker ~ sex	-0.0187238	0.0925602	-0.202288	0.839691	97.52	1.02	2240356	d__Bacteria	p__Bacillota_A	c__Clostridia	o__Oscillospirales	f__Ruminococcaceae	g__Faecalibacterium	s__Faecalibacterium duncaniae	no	no	none
ntk_a_synuclein	38_bin74		var_biomarker ~ var_mb_by_sex	-0.00769675	0.0508953	-0.151227	0.879796	97.52	1.02	2240356	d__Bacteria	p__Bacillota_A	c__Clostridia	o__Oscillospirales	f__Ruminococcaceae	g__Faecalibacterium	s__Faecalibacterium duncaniae	no	no	none
ntk_a_synuclein	38_bin74		var_biomarker ~ mars_age	0.00599052	0.00618554	0.968473	0.332808	97.52	1.02	2240356	d__Bacteria	p__Bacillota_A	c__Clostridia	o__Oscillospirales	f__Ruminococcaceae	g__Faecalibacterium	s__Faecalibacterium duncaniae	no	no	none
ntk_a_synuclein	38_bin74		var_biomarker ~ apoe4	0.0886444	0.0819617	1.08154	0.279459	97.52	1.02	2240356	d__Bacteria	p__Bacillota_A	c__Clostridia	o__Oscillospirales	f__Ruminococcaceae	g__Faecalibacterium	s__Faecalibacterium duncaniae	no	no	none
ntk_a_synuclein	38_bin74		var_biomarker ~ ntk_table	0.214494	0.0853586	2.51286	0.0119758	97.52	1.02	2240356	d__Bacteria	p__Bacillota_A	c__Clostridia	o__Oscillospirales	f__Ruminococcaceae	g__Faecalibacterium	s__Faecalibacterium duncaniae	no	no	none
ntk_a_synuclein	38_bin74		var_biomarker ~ bristol_type_1_7	0.0266694	0.0343452	0.776511	0.437447	97.52	1.02	2240356	d__Bacteria	p__Bacillota_A	c__Clostridia	o__Oscillospirales	f__Ruminococcaceae	g__Faecalibacterium	s__Faecalibacterium duncaniae	no	no	none
ntk_a_synuclein	38_bin8		var_biomarker ~ var_mb	0.0694387	0.0534287	1.29965	0.19372	96.98	0.54	4277562	d__Bacteria	p__Bacteroidota	c__Bacteroidia	o__Bacteroidales	f__Tannerellaceae	g__Parabacteroides	s__Parabacteroides distasonis	yes	no	propionate
ntk_a_synuclein	38_bin8		var_biomarker ~ sex	0.0306744	0.0944547	0.324752	0.745369	96.98	0.54	4277562	d__Bacteria	p__Bacteroidota	c__Bacteroidia	o__Bacteroidales	f__Tannerellaceae	g__Parabacteroides	s__Parabacteroides distasonis	yes	no	propionate
ntk_a_synuclein	38_bin8		var_biomarker ~ var_mb_by_sex	-0.0882208	0.0670124	-1.31648	0.188011	96.98	0.54	4277562	d__Bacteria	p__Bacteroidota	c__Bacteroidia	o__Bacteroidales	f__Tannerellaceae	g__Parabacteroides	s__Parabacteroides distasonis	yes	no	propionate
ntk_a_synuclein	38_bin8		var_biomarker ~ mars_age	0.00673741	0.00622645	1.08206	0.279225	96.98	0.54	4277562	d__Bacteria	p__Bacteroidota	c__Bacteroidia	o__Bacteroidales	f__Tannerellaceae	g__Parabacteroides	s__Parabacteroides distasonis	yes	no	propionate
ntk_a_synuclein	38_bin8		var_biomarker ~ apoe4	0.12025	0.078785	1.52631	0.126933	96.98	0.54	4277562	d__Bacteria	p__Bacteroidota	c__Bacteroidia	o__Bacteroidales	f__Tannerellaceae	g__Parabacteroides	s__Parabacteroides distasonis	yes	no	propionate
ntk_a_synuclein	38_bin8		var_biomarker ~ ntk_table	0.209996	0.0870349	2.41278	0.0158312	96.98	0.54	4277562	d__Bacteria	p__Bacteroidota	c__Bacteroidia	o__Bacteroidales	f__Tannerellaceae	g__Parabacteroides	s__Parabacteroides distasonis	yes	no	propionate
ntk_a_synuclein	38_bin8		var_biomarker ~ bristol_type_1_7	0.0138534	0.0349578	0.396289	0.691892	96.98	0.54	4277562	d__Bacteria	p__Bacteroidota	c__Bacteroidia	o__Bacteroidales	f__Tannerellaceae	g__Parabacteroides	s__Parabacteroides distasonis	yes	no	propionate
ntk_a_synuclein	39_bin19		var_biomarker ~ var_mb	0.00499528	0.0354612	0.140866	0.887976	98.39	0.81	2001238	d__Bacteria	p__Bacillota_A	c__Clostridia	o__Christensenellales	f__CAG-138	g__Phil1	s__Phil1 sp001940855	yes	no	propionate
ntk_a_synuclein	39_bin19		var_biomarker ~ sex	0.0511071	0.151069	0.338303	0.735135	98.39	0.81	2001238	d__Bacteria	p__Bacillota_A	c__Clostridia	o__Christensenellales	f__CAG-138	g__Phil1	s__Phil1 sp001940855	yes	no	propionate
ntk_a_synuclein	39_bin19		var_biomarker ~ var_mb_by_sex	0.0347937	0.0501258	0.694128	0.487602	98.39	0.81	2001238	d__Bacteria	p__Bacillota_A	c__Clostridia	o__Christensenellales	f__CAG-138	g__Phil1	s__Phil1 sp001940855	yes	no	propionate
ntk_a_synuclein	39_bin19		var_biomarker ~ mars_age	0.0058006	0.00634168	0.914679	0.36036	98.39	0.81	2001238	d__Bacteria	p__Bacillota_A	c__Clostridia	o__Christensenellales	f__CAG-138	g__Phil1	s__Phil1 sp001940855	yes	no	propionate
ntk_a_synuclein	39_bin19		var_biomarker ~ apoe4	0.106305	0.0758597	1.40134	0.161112	98.39	0.81	2001238	d__Bacteria	p__Bacillota_A	c__Clostridia	o__Christensenellales	f__CAG-138	g__Phil1	s__Phil1 sp001940855	yes	no	propionate
ntk_a_synuclein	39_bin19		var_biomarker ~ ntk_table	0.216408	0.0854868	2.53148	0.0113583	98.39	0.81	2001238	d__Bacteria	p__Bacillota_A	c__Clostridia	o__Christensenellales	f__CAG-138	g__Phil1	s__Phil1 sp001940855	yes	no	propionate
ntk_a_synuclein	39_bin19		var_biomarker ~ bristol_type_1_7	0.0176195	0.0343703	0.512637	0.608205	98.39	0.81	2001238	d__Bacteria	p__Bacillota_A	c__Clostridia	o__Christensenellales	f__CAG-138	g__Phil1	s__Phil1 sp001940855	yes	no	propionate
ntk_a_synuclein	39_bin27		var_biomarker ~ var_mb	-0.0513466	0.030516	-1.68261	0.0924498	97.05	0	2285765	d__Bacteria	p__Bacillota_A	c__Clostridia	o__Oscillospirales	f__Acutalibacteraceae	g__CAG-177	s__CAG-177 sp000431775	no	no	none
ntk_a_synuclein	39_bin27		var_biomarker ~ sex	0.0249709	0.152667	0.163565	0.870074	97.05	0	2285765	d__Bacteria	p__Bacillota_A	c__Clostridia	o__Oscillospirales	f__Acutalibacteraceae	g__CAG-177	s__CAG-177 sp000431775	no	no	none
ntk_a_synuclein	39_bin27		var_biomarker ~ var_mb_by_sex	0.0326628	0.0450016	0.725816	0.467952	97.05	0	2285765	d__Bacteria	p__Bacillota_A	c__Clostridia	o__Oscillospirales	f__Acutalibacteraceae	g__CAG-177	s__CAG-177 sp000431775	no	no	none
ntk_a_synuclein	39_bin27		var_biomarker ~ mars_age	0.00632296	0.00630428	1.00296	0.315879	97.05	0	2285765	d__Bacteria	p__Bacillota_A	c__Clostridia	o__Oscillospirales	f__Acutalibacteraceae	g__CAG-177	s__CAG-177 sp000431775	no	no	none
ntk_a_synuclein	39_bin27		var_biomarker ~ apoe4	0.111224	0.0765145	1.45363	0.146049	97.05	0	2285765	d__Bacteria	p__Bacillota_A	c__Clostridia	o__Oscillospirales	f__Acutalibacteraceae	g__CAG-177	s__CAG-177 sp000431775	no	no	none
ntk_a_synuclein	39_bin27		var_biomarker ~ ntk_table	0.212277	0.0857706	2.47494	0.013326	97.05	0	2285765	d__Bacteria	p__Bacillota_A	c__Clostridia	o__Oscillospirales	f__Acutalibacteraceae	g__CAG-177	s__CAG-177 sp000431775	no	no	none
ntk_a_synuclein	39_bin27		var_biomarker ~ bristol_type_1_7	0.0210241	0.0342262	0.61427	0.539037	97.05	0	2285765	d__Bacteria	p__Bacillota_A	c__Clostridia	o__Oscillospirales	f__Acutalibacteraceae	g__CAG-177	s__CAG-177 sp000431775	no	no	none
ntk_a_synuclein	39_bin31		var_biomarker ~ var_mb	-0.0272509	0.0214517	-1.27034	0.203964	98.88	0	1377555	d__Bacteria	p__Bacillota	c__Bacilli	o__RFN20	f__CAG-631	g__Caccosoma	s__Caccosoma faecigallinarum	no	no	none
ntk_a_synuclein	39_bin31		var_biomarker ~ sex	0.0622139	0.135095	0.460521	0.645143	98.88	0	1377555	d__Bacteria	p__Bacillota	c__Bacilli	o__RFN20	f__CAG-631	g__Caccosoma	s__Caccosoma faecigallinarum	no	no	none
ntk_a_synuclein	39_bin31		var_biomarker ~ var_mb_by_sex	0.0239743	0.0290463	0.825384	0.409154	98.88	0	1377555	d__Bacteria	p__Bacillota	c__Bacilli	o__RFN20	f__CAG-631	g__Caccosoma	s__Caccosoma faecigallinarum	no	no	none
ntk_a_synuclein	39_bin31		var_biomarker ~ mars_age	0.00665458	0.00620129	1.0731	0.283228	98.88	0	1377555	d__Bacteria	p__Bacillota	c__Bacilli	o__RFN20	f__CAG-631	g__Caccosoma	s__Caccosoma faecigallinarum	no	no	none
ntk_a_synuclein	39_bin31		var_biomarker ~ apoe4	0.0982471	0.0767279	1.28046	0.200383	98.88	0	1377555	d__Bacteria	p__Bacillota	c__Bacilli	o__RFN20	f__CAG-631	g__Caccosoma	s__Caccosoma faecigallinarum	no	no	none
ntk_a_synuclein	39_bin31		var_biomarker ~ ntk_table	0.224401	0.0878064	2.55563	0.0105995	98.88	0	1377555	d__Bacteria	p__Bacillota	c__Bacilli	o__RFN20	f__CAG-631	g__Caccosoma	s__Caccosoma faecigallinarum	no	no	none
ntk_a_synuclein	39_bin31		var_biomarker ~ bristol_type_1_7	0.0102654	0.0350102	0.293213	0.76936	98.88	0	1377555	d__Bacteria	p__Bacillota	c__Bacilli	o__RFN20	f__CAG-631	g__Caccosoma	s__Caccosoma faecigallinarum	no	no	none
ntk_a_synuclein	39_bin32		var_biomarker ~ var_mb	-0.0326625	0.0325896	-1.00224	0.316229	92.73	0.5	1656698	d__Bacteria	p__Bacillota_A	c__Clostridia	o__Oscillospirales	f__Oscillospiraceae	g__ER4	s__ER4 sp900317525	no	no	none
ntk_a_synuclein	39_bin32		var_biomarker ~ sex	-0.0755908	0.0777763	-0.971899	0.331101	92.73	0.5	1656698	d__Bacteria	p__Bacillota_A	c__Clostridia	o__Oscillospirales	f__Oscillospiraceae	g__ER4	s__ER4 sp900317525	no	no	none
ntk_a_synuclein	39_bin32		var_biomarker ~ var_mb_by_sex	0.0438693	0.0486597	0.901555	0.367293	92.73	0.5	1656698	d__Bacteria	p__Bacillota_A	c__Clostridia	o__Oscillospirales	f__Oscillospiraceae	g__ER4	s__ER4 sp900317525	no	no	none
ntk_a_synuclein	39_bin32		var_biomarker ~ mars_age	0.00614111	0.00617729	0.994144	0.320153	92.73	0.5	1656698	d__Bacteria	p__Bacillota_A	c__Clostridia	o__Oscillospirales	f__Oscillospiraceae	g__ER4	s__ER4 sp900317525	no	no	none
ntk_a_synuclein	39_bin32		var_biomarker ~ apoe4	0.0958314	0.0778361	1.23119	0.21825	92.73	0.5	1656698	d__Bacteria	p__Bacillota_A	c__Clostridia	o__Oscillospirales	f__Oscillospiraceae	g__ER4	s__ER4 sp900317525	no	no	none
ntk_a_synuclein	39_bin32		var_biomarker ~ ntk_table	0.208939	0.0844777	2.47331	0.0133868	92.73	0.5	1656698	d__Bacteria	p__Bacillota_A	c__Clostridia	o__Oscillospirales	f__Oscillospiraceae	g__ER4	s__ER4 sp900317525	no	no	none
ntk_a_synuclein	39_bin32		var_biomarker ~ bristol_type_1_7	0.0139619	0.0331148	0.42162	0.673302	92.73	0.5	1656698	d__Bacteria	p__Bacillota_A	c__Clostridia	o__Oscillospirales	f__Oscillospiraceae	g__ER4	s__ER4 sp900317525	no	no	none
ntk_a_synuclein	39_bin34		var_biomarker ~ var_mb	-0.0597904	0.0323395	-1.84883	0.0644818	100	1.12	1666016	d__Bacteria	p__Bacillota	c__Bacilli	o__RFN20	f__CAG-449	g__UBA3210	s__UBA3210 sp900755065	no	no	none
ntk_a_synuclein	39_bin34		var_biomarker ~ sex	0.297507	0.220623	1.34848	0.177504	100	1.12	1666016	d__Bacteria	p__Bacillota	c__Bacilli	o__RFN20	f__CAG-449	g__UBA3210	s__UBA3210 sp900755065	no	no	none
ntk_a_synuclein	39_bin34		var_biomarker ~ var_mb_by_sex	0.105742	0.0639088	1.65458	0.0980095	100	1.12	1666016	d__Bacteria	p__Bacillota	c__Bacilli	o__RFN20	f__CAG-449	g__UBA3210	s__UBA3210 sp900755065	no	no	none
ntk_a_synuclein	39_bin34		var_biomarker ~ mars_age	0.00703583	0.00632553	1.11229	0.266013	100	1.12	1666016	d__Bacteria	p__Bacillota	c__Bacilli	o__RFN20	f__CAG-449	g__UBA3210	s__UBA3210 sp900755065	no	no	none
ntk_a_synuclein	39_bin34		var_biomarker ~ apoe4	0.0802826	0.0762297	1.05317	0.292264	100	1.12	1666016	d__Bacteria	p__Bacillota	c__Bacilli	o__RFN20	f__CAG-449	g__UBA3210	s__UBA3210 sp900755065	no	no	none
ntk_a_synuclein	39_bin34		var_biomarker ~ ntk_table	0.229339	0.087122	2.63239	0.00847867	100	1.12	1666016	d__Bacteria	p__Bacillota	c__Bacilli	o__RFN20	f__CAG-449	g__UBA3210	s__UBA3210 sp900755065	no	no	none
ntk_a_synuclein	39_bin34		var_biomarker ~ bristol_type_1_7	0.00963969	0.033379	0.288795	0.772738	100	1.12	1666016	d__Bacteria	p__Bacillota	c__Bacilli	o__RFN20	f__CAG-449	g__UBA3210	s__UBA3210 sp900755065	no	no	none
ntk_a_synuclein	39_bin41		var_biomarker ~ var_mb	-0.0468531	0.0501755	-0.933783	0.350416	91.05	1.34	2503097	d__Bacteria	p__Bacillota_A	c__Clostridia	o__Oscillospirales	f__Oscillospiraceae	g__Dysosmobacter	s__	no	no	none
ntk_a_synuclein	39_bin41		var_biomarker ~ sex	-0.265762	0.177353	-1.49849	0.134005	91.05	1.34	2503097	d__Bacteria	p__Bacillota_A	c__Clostridia	o__Oscillospirales	f__Oscillospiraceae	g__Dysosmobacter	s__	no	no	none
ntk_a_synuclein	39_bin41		var_biomarker ~ var_mb_by_sex	0.141979	0.101441	1.39962	0.161627	91.05	1.34	2503097	d__Bacteria	p__Bacillota_A	c__Clostridia	o__Oscillospirales	f__Oscillospiraceae	g__Dysosmobacter	s__	no	no	none
ntk_a_synuclein	39_bin41		var_biomarker ~ mars_age	0.00664485	0.00612072	1.08563	0.277642	91.05	1.34	2503097	d__Bacteria	p__Bacillota_A	c__Clostridia	o__Oscillospirales	f__Oscillospiraceae	g__Dysosmobacter	s__	no	no	none
ntk_a_synuclein	39_bin41		var_biomarker ~ apoe4	0.110148	0.0770343	1.42986	0.152758	91.05	1.34	2503097	d__Bacteria	p__Bacillota_A	c__Clostridia	o__Oscillospirales	f__Oscillospiraceae	g__Dysosmobacter	s__	no	no	none
ntk_a_synuclein	39_bin41		var_biomarker ~ ntk_table	0.221235	0.0869681	2.54386	0.0109635	91.05	1.34	2503097	d__Bacteria	p__Bacillota_A	c__Clostridia	o__Oscillospirales	f__Oscillospiraceae	g__Dysosmobacter	s__	no	no	none
ntk_a_synuclein	39_bin41		var_biomarker ~ bristol_type_1_7	0.0147603	0.0341215	0.43258	0.66532	91.05	1.34	2503097	d__Bacteria	p__Bacillota_A	c__Clostridia	o__Oscillospirales	f__Oscillospiraceae	g__Dysosmobacter	s__	no	no	none
ntk_a_synuclein	39_bin54		var_biomarker ~ var_mb	-0.0723493	0.0601008	-1.2038	0.228667	93.56	0.81	3072192	d__Bacteria	p__Bacillota_A	c__Clostridia	o__Lachnospirales	f__Lachnospiraceae	g__CAG-95	s__CAG-95 sp000438155	no	no	none
ntk_a_synuclein	39_bin54		var_biomarker ~ sex	-0.47829	0.284376	-1.68189	0.0925904	93.56	0.81	3072192	d__Bacteria	p__Bacillota_A	c__Clostridia	o__Lachnospirales	f__Lachnospiraceae	g__CAG-95	s__CAG-95 sp000438155	no	no	none
ntk_a_synuclein	39_bin54		var_biomarker ~ var_mb_by_sex	0.158829	0.102835	1.5445	0.122467	93.56	0.81	3072192	d__Bacteria	p__Bacillota_A	c__Clostridia	o__Lachnospirales	f__Lachnospiraceae	g__CAG-95	s__CAG-95 sp000438155	no	no	none
ntk_a_synuclein	39_bin54		var_biomarker ~ mars_age	0.00576883	0.00622502	0.926716	0.354074	93.56	0.81	3072192	d__Bacteria	p__Bacillota_A	c__Clostridia	o__Lachnospirales	f__Lachnospiraceae	g__CAG-95	s__CAG-95 sp000438155	no	no	none
ntk_a_synuclein	39_bin54		var_biomarker ~ apoe4	0.110334	0.0773102	1.42716	0.153534	93.56	0.81	3072192	d__Bacteria	p__Bacillota_A	c__Clostridia	o__Lachnospirales	f__Lachnospiraceae	g__CAG-95	s__CAG-95 sp000438155	no	no	none
ntk_a_synuclein	39_bin54		var_biomarker ~ ntk_table	0.205905	0.0840623	2.44944	0.014308	93.56	0.81	3072192	d__Bacteria	p__Bacillota_A	c__Clostridia	o__Lachnospirales	f__Lachnospiraceae	g__CAG-95	s__CAG-95 sp000438155	no	no	none
ntk_a_synuclein	39_bin54		var_biomarker ~ bristol_type_1_7	0.0259851	0.0338584	0.767464	0.442806	93.56	0.81	3072192	d__Bacteria	p__Bacillota_A	c__Clostridia	o__Lachnospirales	f__Lachnospiraceae	g__CAG-95	s__CAG-95 sp000438155	no	no	none
ntk_a_synuclein	39_bin70		var_biomarker ~ var_mb	-0.0674863	0.0332415	-2.03018	0.0423378	91.28	0.67	1996266	d__Bacteria	p__Bacillota_A	c__Clostridia	o__Oscillospirales	f__Oscillospiraceae	g__Vescimonas	s__Vescimonas sp900313295	no	no	none
ntk_a_synuclein	39_bin70		var_biomarker ~ sex	0.0391597	0.145144	0.269799	0.787315	91.28	0.67	1996266	d__Bacteria	p__Bacillota_A	c__Clostridia	o__Oscillospirales	f__Oscillospiraceae	g__Vescimonas	s__Vescimonas sp900313295	no	no	none
ntk_a_synuclein	39_bin70		var_biomarker ~ var_mb_by_sex	0.0807961	0.0911137	0.886762	0.375207	91.28	0.67	1996266	d__Bacteria	p__Bacillota_A	c__Clostridia	o__Oscillospirales	f__Oscillospiraceae	g__Vescimonas	s__Vescimonas sp900313295	no	no	none
ntk_a_synuclein	39_bin70		var_biomarker ~ mars_age	0.00619549	0.0062178	0.996412	0.31905	91.28	0.67	1996266	d__Bacteria	p__Bacillota_A	c__Clostridia	o__Oscillospirales	f__Oscillospiraceae	g__Vescimonas	s__Vescimonas sp900313295	no	no	none
ntk_a_synuclein	39_bin70		var_biomarker ~ apoe4	0.0987161	0.0768028	1.28532	0.198681	91.28	0.67	1996266	d__Bacteria	p__Bacillota_A	c__Clostridia	o__Oscillospirales	f__Oscillospiraceae	g__Vescimonas	s__Vescimonas sp900313295	no	no	none
ntk_a_synuclein	39_bin70		var_biomarker ~ ntk_table	0.211185	0.0885849	2.38399	0.0171262	91.28	0.67	1996266	d__Bacteria	p__Bacillota_A	c__Clostridia	o__Oscillospirales	f__Oscillospiraceae	g__Vescimonas	s__Vescimonas sp900313295	no	no	none
ntk_a_synuclein	39_bin70		var_biomarker ~ bristol_type_1_7	0.00759502	0.0336098	0.225977	0.82122	91.28	0.67	1996266	d__Bacteria	p__Bacillota_A	c__Clostridia	o__Oscillospirales	f__Oscillospiraceae	g__Vescimonas	s__Vescimonas sp900313295	no	no	none
ntk_a_synuclein	39_bin78		var_biomarker ~ var_mb	-0.0324617	0.0258713	-1.25474	0.209575	99.05	0.11	2566715	d__Bacteria	p__Pseudomonadota	c__Gammaproteobacteria	o__Burkholderiales	f__Burkholderiaceae_A	g__Parasutterella	s__Parasutterella gallistercoris	no	no	none
ntk_a_synuclein	39_bin78		var_biomarker ~ sex	-0.0966377	0.0967618	-0.998718	0.317931	99.05	0.11	2566715	d__Bacteria	p__Pseudomonadota	c__Gammaproteobacteria	o__Burkholderiales	f__Burkholderiaceae_A	g__Parasutterella	s__Parasutterella gallistercoris	no	no	none
ntk_a_synuclein	39_bin78		var_biomarker ~ var_mb_by_sex	0.04293	0.0407907	1.05245	0.292594	99.05	0.11	2566715	d__Bacteria	p__Pseudomonadota	c__Gammaproteobacteria	o__Burkholderiales	f__Burkholderiaceae_A	g__Parasutterella	s__Parasutterella gallistercoris	no	no	none
ntk_a_synuclein	39_bin78		var_biomarker ~ mars_age	0.00620005	0.00624413	0.992941	0.320739	99.05	0.11	2566715	d__Bacteria	p__Pseudomonadota	c__Gammaproteobacteria	o__Burkholderiales	f__Burkholderiaceae_A	g__Parasutterella	s__Parasutterella gallistercoris	no	no	none
ntk_a_synuclein	39_bin78		var_biomarker ~ apoe4	0.0987203	0.0772909	1.27726	0.201512	99.05	0.11	2566715	d__Bacteria	p__Pseudomonadota	c__Gammaproteobacteria	o__Burkholderiales	f__Burkholderiaceae_A	g__Parasutterella	s__Parasutterella gallistercoris	no	no	none
ntk_a_synuclein	39_bin78		var_biomarker ~ ntk_table	0.216133	0.0873357	2.47474	0.0133335	99.05	0.11	2566715	d__Bacteria	p__Pseudomonadota	c__Gammaproteobacteria	o__Burkholderiales	f__Burkholderiaceae_A	g__Parasutterella	s__Parasutterella gallistercoris	no	no	none
ntk_a_synuclein	39_bin78		var_biomarker ~ bristol_type_1_7	0.0183802	0.0334188	0.549997	0.582322	99.05	0.11	2566715	d__Bacteria	p__Pseudomonadota	c__Gammaproteobacteria	o__Burkholderiales	f__Burkholderiaceae_A	g__Parasutterella	s__Parasutterella gallistercoris	no	no	none
ntk_a_synuclein	39_bin81		var_biomarker ~ var_mb	-0.0754555	0.0392333	-1.92325	0.0544488	91.8	1.68	2067471	d__Bacteria	p__Bacillota_A	c__Clostridia	o__Oscillospirales	f__Acutalibacteraceae	g__CAG-177	s__CAG-177 sp003514385	no	no	none
ntk_a_synuclein	39_bin81		var_biomarker ~ sex	-0.0943887	0.0936302	-1.0081	0.313406	91.8	1.68	2067471	d__Bacteria	p__Bacillota_A	c__Clostridia	o__Oscillospirales	f__Acutalibacteraceae	g__CAG-177	s__CAG-177 sp003514385	no	no	none
ntk_a_synuclein	39_bin81		var_biomarker ~ var_mb_by_sex	0.0778604	0.0613406	1.26931	0.20433	91.8	1.68	2067471	d__Bacteria	p__Bacillota_A	c__Clostridia	o__Oscillospirales	f__Acutalibacteraceae	g__CAG-177	s__CAG-177 sp003514385	no	no	none
ntk_a_synuclein	39_bin81		var_biomarker ~ mars_age	0.00741439	0.00609739	1.21599	0.223987	91.8	1.68	2067471	d__Bacteria	p__Bacillota_A	c__Clostridia	o__Oscillospirales	f__Acutalibacteraceae	g__CAG-177	s__CAG-177 sp003514385	no	no	none
ntk_a_synuclein	39_bin81		var_biomarker ~ apoe4	0.0974245	0.0772058	1.26188	0.206992	91.8	1.68	2067471	d__Bacteria	p__Bacillota_A	c__Clostridia	o__Oscillospirales	f__Acutalibacteraceae	g__CAG-177	s__CAG-177 sp003514385	no	no	none
ntk_a_synuclein	39_bin81		var_biomarker ~ ntk_table	0.20035	0.0863171	2.32109	0.0202821	91.8	1.68	2067471	d__Bacteria	p__Bacillota_A	c__Clostridia	o__Oscillospirales	f__Acutalibacteraceae	g__CAG-177	s__CAG-177 sp003514385	no	no	none
ntk_a_synuclein	39_bin81		var_biomarker ~ bristol_type_1_7	0.018263	0.0336425	0.542854	0.587231	91.8	1.68	2067471	d__Bacteria	p__Bacillota_A	c__Clostridia	o__Oscillospirales	f__Acutalibacteraceae	g__CAG-177	s__CAG-177 sp003514385	no	no	none
ntk_a_synuclein	39_bin97		var_biomarker ~ var_mb	-0.0265538	0.0297744	-0.891834	0.372482	93.94	1.34	2107450	d__Bacteria	p__Bacillota_A	c__Clostridia	o__Christensenellales	f__CAG-138	g__PeH17	s__PeH17 sp000435055	no	no	none
ntk_a_synuclein	39_bin97		var_biomarker ~ sex	-0.0889885	0.0899037	-0.98982	0.322262	93.94	1.34	2107450	d__Bacteria	p__Bacillota_A	c__Clostridia	o__Christensenellales	f__CAG-138	g__PeH17	s__PeH17 sp000435055	no	no	none
ntk_a_synuclein	39_bin97		var_biomarker ~ var_mb_by_sex	0.0265451	0.038597	0.687749	0.491611	93.94	1.34	2107450	d__Bacteria	p__Bacillota_A	c__Clostridia	o__Christensenellales	f__CAG-138	g__PeH17	s__PeH17 sp000435055	no	no	none
ntk_a_synuclein	39_bin97		var_biomarker ~ mars_age	0.00717372	0.00614158	1.16806	0.242784	93.94	1.34	2107450	d__Bacteria	p__Bacillota_A	c__Clostridia	o__Christensenellales	f__CAG-138	g__PeH17	s__PeH17 sp000435055	no	no	none
ntk_a_synuclein	39_bin97		var_biomarker ~ apoe4	0.105219	0.0760977	1.38268	0.166763	93.94	1.34	2107450	d__Bacteria	p__Bacillota_A	c__Clostridia	o__Christensenellales	f__CAG-138	g__PeH17	s__PeH17 sp000435055	no	no	none
ntk_a_synuclein	39_bin97		var_biomarker ~ ntk_table	0.213177	0.0854681	2.49423	0.0126232	93.94	1.34	2107450	d__Bacteria	p__Bacillota_A	c__Clostridia	o__Christensenellales	f__CAG-138	g__PeH17	s__PeH17 sp000435055	no	no	none
ntk_a_synuclein	39_bin97		var_biomarker ~ bristol_type_1_7	0.00703166	0.0355664	0.197705	0.843276	93.94	1.34	2107450	d__Bacteria	p__Bacillota_A	c__Clostridia	o__Christensenellales	f__CAG-138	g__PeH17	s__PeH17 sp000435055	no	no	none
ntk_a_synuclein	3_bin11		var_biomarker ~ var_mb	-0.0386418	0.0185802	-2.07973	0.0375501	97.28	1.06	2323678	d__Bacteria	p__Bacteroidota	c__Bacteroidia	o__Bacteroidales	f__Rikenellaceae	g__Alistipes	s__Alistipes avistercoris	yes	no	propionate
ntk_a_synuclein	3_bin11		var_biomarker ~ sex	0.00271949	0.130784	0.0207937	0.98341	97.28	1.06	2323678	d__Bacteria	p__Bacteroidota	c__Bacteroidia	o__Bacteroidales	f__Rikenellaceae	g__Alistipes	s__Alistipes avistercoris	yes	no	propionate
ntk_a_synuclein	3_bin11		var_biomarker ~ var_mb_by_sex	0.0218967	0.0511641	0.42797	0.668673	97.28	1.06	2323678	d__Bacteria	p__Bacteroidota	c__Bacteroidia	o__Bacteroidales	f__Rikenellaceae	g__Alistipes	s__Alistipes avistercoris	yes	no	propionate
ntk_a_synuclein	3_bin11		var_biomarker ~ mars_age	0.00615247	0.00632144	0.97327	0.330419	97.28	1.06	2323678	d__Bacteria	p__Bacteroidota	c__Bacteroidia	o__Bacteroidales	f__Rikenellaceae	g__Alistipes	s__Alistipes avistercoris	yes	no	propionate
ntk_a_synuclein	3_bin11		var_biomarker ~ apoe4	0.104869	0.0776181	1.35108	0.176669	97.28	1.06	2323678	d__Bacteria	p__Bacteroidota	c__Bacteroidia	o__Bacteroidales	f__Rikenellaceae	g__Alistipes	s__Alistipes avistercoris	yes	no	propionate
ntk_a_synuclein	3_bin11		var_biomarker ~ ntk_table	0.200178	0.0863793	2.31743	0.0204804	97.28	1.06	2323678	d__Bacteria	p__Bacteroidota	c__Bacteroidia	o__Bacteroidales	f__Rikenellaceae	g__Alistipes	s__Alistipes avistercoris	yes	no	propionate
ntk_a_synuclein	3_bin11		var_biomarker ~ bristol_type_1_7	0.0225693	0.0327412	0.689323	0.49062	97.28	1.06	2323678	d__Bacteria	p__Bacteroidota	c__Bacteroidia	o__Bacteroidales	f__Rikenellaceae	g__Alistipes	s__Alistipes avistercoris	yes	no	propionate
ntk_a_synuclein	3_bin29		var_biomarker ~ var_mb	0.00195624	0.0426754	0.04584	0.963438	94.53	0.75	2548667	d__Bacteria	p__Bacteroidota	c__Bacteroidia	o__Bacteroidales	f__Muribaculaceae	g__UBA7173	s__	yes	no	propionate
ntk_a_synuclein	3_bin29		var_biomarker ~ sex	-0.0434079	0.0739314	-0.587137	0.557111	94.53	0.75	2548667	d__Bacteria	p__Bacteroidota	c__Bacteroidia	o__Bacteroidales	f__Muribaculaceae	g__UBA7173	s__	yes	no	propionate
ntk_a_synuclein	3_bin29		var_biomarker ~ var_mb_by_sex	-0.0438028	0.108842	-0.402442	0.687359	94.53	0.75	2548667	d__Bacteria	p__Bacteroidota	c__Bacteroidia	o__Bacteroidales	f__Muribaculaceae	g__UBA7173	s__	yes	no	propionate
ntk_a_synuclein	3_bin29		var_biomarker ~ mars_age	0.00645878	0.00624967	1.03346	0.301389	94.53	0.75	2548667	d__Bacteria	p__Bacteroidota	c__Bacteroidia	o__Bacteroidales	f__Muribaculaceae	g__UBA7173	s__	yes	no	propionate
ntk_a_synuclein	3_bin29		var_biomarker ~ apoe4	0.10131	0.081727	1.23962	0.215118	94.53	0.75	2548667	d__Bacteria	p__Bacteroidota	c__Bacteroidia	o__Bacteroidales	f__Muribaculaceae	g__UBA7173	s__	yes	no	propionate
ntk_a_synuclein	3_bin29		var_biomarker ~ ntk_table	0.213153	0.0856198	2.48953	0.0127912	94.53	0.75	2548667	d__Bacteria	p__Bacteroidota	c__Bacteroidia	o__Bacteroidales	f__Muribaculaceae	g__UBA7173	s__	yes	no	propionate
ntk_a_synuclein	3_bin29		var_biomarker ~ bristol_type_1_7	0.0176136	0.0355085	0.49604	0.619866	94.53	0.75	2548667	d__Bacteria	p__Bacteroidota	c__Bacteroidia	o__Bacteroidales	f__Muribaculaceae	g__UBA7173	s__	yes	no	propionate
ntk_a_synuclein	3_bin45		var_biomarker ~ var_mb	-0.0268673	0.0517624	-0.519051	0.603725	95.61	0.88	2415169	d__Bacteria	p__Bacillota_A	c__Clostridia	o__Lachnospirales	f__Lachnospiraceae	g__Bariatricus	s__Bariatricus comes	no	no	none
ntk_a_synuclein	3_bin45		var_biomarker ~ sex	-0.0780999	0.354938	-0.220038	0.825841	95.61	0.88	2415169	d__Bacteria	p__Bacillota_A	c__Clostridia	o__Lachnospirales	f__Lachnospiraceae	g__Bariatricus	s__Bariatricus comes	no	no	none
ntk_a_synuclein	3_bin45		var_biomarker ~ var_mb_by_sex	0.00772197	0.0793972	0.0972574	0.922522	95.61	0.88	2415169	d__Bacteria	p__Bacillota_A	c__Clostridia	o__Lachnospirales	f__Lachnospiraceae	g__Bariatricus	s__Bariatricus comes	no	no	none
ntk_a_synuclein	3_bin45		var_biomarker ~ mars_age	0.00626381	0.00633223	0.989195	0.322568	95.61	0.88	2415169	d__Bacteria	p__Bacillota_A	c__Clostridia	o__Lachnospirales	f__Lachnospiraceae	g__Bariatricus	s__Bariatricus comes	no	no	none
ntk_a_synuclein	3_bin45		var_biomarker ~ apoe4	0.108108	0.0764837	1.41348	0.157514	95.61	0.88	2415169	d__Bacteria	p__Bacillota_A	c__Clostridia	o__Lachnospirales	f__Lachnospiraceae	g__Bariatricus	s__Bariatricus comes	no	no	none
ntk_a_synuclein	3_bin45		var_biomarker ~ ntk_table	0.226604	0.094264	2.40393	0.0162198	95.61	0.88	2415169	d__Bacteria	p__Bacillota_A	c__Clostridia	o__Lachnospirales	f__Lachnospiraceae	g__Bariatricus	s__Bariatricus comes	no	no	none
ntk_a_synuclein	3_bin45		var_biomarker ~ bristol_type_1_7	0.0157851	0.0340902	0.46304	0.643336	95.61	0.88	2415169	d__Bacteria	p__Bacillota_A	c__Clostridia	o__Lachnospirales	f__Lachnospiraceae	g__Bariatricus	s__Bariatricus comes	no	no	none
ntk_a_synuclein	3_bin46		var_biomarker ~ var_mb	-0.0106283	0.0227419	-0.467342	0.640255	92.28	0	1969009	d__Bacteria	p__Bacillota_A	c__Clostridia	o__Oscillospirales	f__Oscillospiraceae	g__CAG-103	s__CAG-103 sp900757655	no	no	none
ntk_a_synuclein	3_bin46		var_biomarker ~ sex	-0.0544969	0.0823399	-0.661853	0.508066	92.28	0	1969009	d__Bacteria	p__Bacillota_A	c__Clostridia	o__Oscillospirales	f__Oscillospiraceae	g__CAG-103	s__CAG-103 sp900757655	no	no	none
ntk_a_synuclein	3_bin46		var_biomarker ~ var_mb_by_sex	-0.00986241	0.0403111	-0.244657	0.806722	92.28	0	1969009	d__Bacteria	p__Bacillota_A	c__Clostridia	o__Oscillospirales	f__Oscillospiraceae	g__CAG-103	s__CAG-103 sp900757655	no	no	none
ntk_a_synuclein	3_bin46		var_biomarker ~ mars_age	0.00657194	0.00632862	1.03845	0.299062	92.28	0	1969009	d__Bacteria	p__Bacillota_A	c__Clostridia	o__Oscillospirales	f__Oscillospiraceae	g__CAG-103	s__CAG-103 sp900757655	no	no	none
ntk_a_synuclein	3_bin46		var_biomarker ~ apoe4	0.102186	0.0786701	1.29892	0.193973	92.28	0	1969009	d__Bacteria	p__Bacillota_A	c__Clostridia	o__Oscillospirales	f__Oscillospiraceae	g__CAG-103	s__CAG-103 sp900757655	no	no	none
ntk_a_synuclein	3_bin46		var_biomarker ~ ntk_table	0.213304	0.0849266	2.51163	0.0120174	92.28	0	1969009	d__Bacteria	p__Bacillota_A	c__Clostridia	o__Oscillospirales	f__Oscillospiraceae	g__CAG-103	s__CAG-103 sp900757655	no	no	none
ntk_a_synuclein	3_bin46		var_biomarker ~ bristol_type_1_7	0.0143815	0.0340732	0.422078	0.672968	92.28	0	1969009	d__Bacteria	p__Bacillota_A	c__Clostridia	o__Oscillospirales	f__Oscillospiraceae	g__CAG-103	s__CAG-103 sp900757655	no	no	none
ntk_a_synuclein	3_bin77		var_biomarker ~ var_mb	0.0617636	0.0544836	1.13362	0.256955	95.81	1.25	2248172	d__Bacteria	p__Pseudomonadota	c__Gammaproteobacteria	o__Burkholderiales	f__Burkholderiaceae_A	g__Duodenibacillus	s__Duodenibacillus sp900552545	no	no	none
ntk_a_synuclein	3_bin77		var_biomarker ~ sex	-0.0431054	0.0846524	-0.509204	0.610609	95.81	1.25	2248172	d__Bacteria	p__Pseudomonadota	c__Gammaproteobacteria	o__Burkholderiales	f__Burkholderiaceae_A	g__Duodenibacillus	s__Duodenibacillus sp900552545	no	no	none
ntk_a_synuclein	3_bin77		var_biomarker ~ var_mb_by_sex	0.00540963	0.128702	0.0420324	0.966473	95.81	1.25	2248172	d__Bacteria	p__Pseudomonadota	c__Gammaproteobacteria	o__Burkholderiales	f__Burkholderiaceae_A	g__Duodenibacillus	s__Duodenibacillus sp900552545	no	no	none
ntk_a_synuclein	3_bin77		var_biomarker ~ mars_age	0.0073879	0.00614378	1.2025	0.229169	95.81	1.25	2248172	d__Bacteria	p__Pseudomonadota	c__Gammaproteobacteria	o__Burkholderiales	f__Burkholderiaceae_A	g__Duodenibacillus	s__Duodenibacillus sp900552545	no	no	none
ntk_a_synuclein	3_bin77		var_biomarker ~ apoe4	0.105079	0.0780915	1.34559	0.178436	95.81	1.25	2248172	d__Bacteria	p__Pseudomonadota	c__Gammaproteobacteria	o__Burkholderiales	f__Burkholderiaceae_A	g__Duodenibacillus	s__Duodenibacillus sp900552545	no	no	none
ntk_a_synuclein	3_bin77		var_biomarker ~ ntk_table	0.234309	0.0850916	2.7536	0.00589429	95.81	1.25	2248172	d__Bacteria	p__Pseudomonadota	c__Gammaproteobacteria	o__Burkholderiales	f__Burkholderiaceae_A	g__Duodenibacillus	s__Duodenibacillus sp900552545	no	no	none
ntk_a_synuclein	3_bin77		var_biomarker ~ bristol_type_1_7	0.0110021	0.0340231	0.323371	0.746415	95.81	1.25	2248172	d__Bacteria	p__Pseudomonadota	c__Gammaproteobacteria	o__Burkholderiales	f__Burkholderiaceae_A	g__Duodenibacillus	s__Duodenibacillus sp900552545	no	no	none
ntk_a_synuclein	43_bin13		var_biomarker ~ var_mb	0.0216224	0.0299491	0.72197	0.470313	99.13	0	3624739	d__Bacteria	p__Bacteroidota	c__Bacteroidia	o__Bacteroidales	f__Bacteroidaceae	g__Paraprevotella	s__Paraprevotella xylaniphila	yes	no	propionate
ntk_a_synuclein	43_bin13		var_biomarker ~ sex	-0.0166759	0.0855128	-0.195011	0.845384	99.13	0	3624739	d__Bacteria	p__Bacteroidota	c__Bacteroidia	o__Bacteroidales	f__Bacteroidaceae	g__Paraprevotella	s__Paraprevotella xylaniphila	yes	no	propionate
ntk_a_synuclein	43_bin13		var_biomarker ~ var_mb_by_sex	-0.0320242	0.0477441	-0.670747	0.502382	99.13	0	3624739	d__Bacteria	p__Bacteroidota	c__Bacteroidia	o__Bacteroidales	f__Bacteroidaceae	g__Paraprevotella	s__Paraprevotella xylaniphila	yes	no	propionate
ntk_a_synuclein	43_bin13		var_biomarker ~ mars_age	0.00675478	0.00619445	1.09046	0.275512	99.13	0	3624739	d__Bacteria	p__Bacteroidota	c__Bacteroidia	o__Bacteroidales	f__Bacteroidaceae	g__Paraprevotella	s__Paraprevotella xylaniphila	yes	no	propionate
ntk_a_synuclein	43_bin13		var_biomarker ~ apoe4	0.114242	0.0787715	1.4503	0.146976	99.13	0	3624739	d__Bacteria	p__Bacteroidota	c__Bacteroidia	o__Bacteroidales	f__Bacteroidaceae	g__Paraprevotella	s__Paraprevotella xylaniphila	yes	no	propionate
ntk_a_synuclein	43_bin13		var_biomarker ~ ntk_table	0.219188	0.0856731	2.55842	0.0105149	99.13	0	3624739	d__Bacteria	p__Bacteroidota	c__Bacteroidia	o__Bacteroidales	f__Bacteroidaceae	g__Paraprevotella	s__Paraprevotella xylaniphila	yes	no	propionate
ntk_a_synuclein	43_bin13		var_biomarker ~ bristol_type_1_7	0.0191445	0.0348029	0.550083	0.582263	99.13	0	3624739	d__Bacteria	p__Bacteroidota	c__Bacteroidia	o__Bacteroidales	f__Bacteroidaceae	g__Paraprevotella	s__Paraprevotella xylaniphila	yes	no	propionate
ntk_a_synuclein	43_bin34		var_biomarker ~ var_mb	0.00476515	0.0414929	0.114842	0.90857	95.21	0.6	1757498	d__Bacteria	p__Bacillota_C	c__Negativicutes	o__Acidaminococcales	f__Acidaminococcaceae	g__CAG-266	s__CAG-266 sp000436095	yes	no	propionate
ntk_a_synuclein	43_bin34		var_biomarker ~ sex	0.295501	0.382987	0.771571	0.440369	95.21	0.6	1757498	d__Bacteria	p__Bacillota_C	c__Negativicutes	o__Acidaminococcales	f__Acidaminococcaceae	g__CAG-266	s__CAG-266 sp000436095	yes	no	propionate
ntk_a_synuclein	43_bin34		var_biomarker ~ var_mb_by_sex	0.0814227	0.0952922	0.854453	0.392854	95.21	0.6	1757498	d__Bacteria	p__Bacillota_C	c__Negativicutes	o__Acidaminococcales	f__Acidaminococcaceae	g__CAG-266	s__CAG-266 sp000436095	yes	no	propionate
ntk_a_synuclein	43_bin34		var_biomarker ~ mars_age	0.00685854	0.00611383	1.12181	0.261944	95.21	0.6	1757498	d__Bacteria	p__Bacillota_C	c__Negativicutes	o__Acidaminococcales	f__Acidaminococcaceae	g__CAG-266	s__CAG-266 sp000436095	yes	no	propionate
ntk_a_synuclein	43_bin34		var_biomarker ~ apoe4	0.0955404	0.0776017	1.23116	0.218261	95.21	0.6	1757498	d__Bacteria	p__Bacillota_C	c__Negativicutes	o__Acidaminococcales	f__Acidaminococcaceae	g__CAG-266	s__CAG-266 sp000436095	yes	no	propionate
ntk_a_synuclein	43_bin34		var_biomarker ~ ntk_table	0.229327	0.0880601	2.60421	0.00920857	95.21	0.6	1757498	d__Bacteria	p__Bacillota_C	c__Negativicutes	o__Acidaminococcales	f__Acidaminococcaceae	g__CAG-266	s__CAG-266 sp000436095	yes	no	propionate
ntk_a_synuclein	43_bin34		var_biomarker ~ bristol_type_1_7	0.0187044	0.0336335	0.556123	0.578127	95.21	0.6	1757498	d__Bacteria	p__Bacillota_C	c__Negativicutes	o__Acidaminococcales	f__Acidaminococcaceae	g__CAG-266	s__CAG-266 sp000436095	yes	no	propionate
ntk_a_synuclein	43_bin6		var_biomarker ~ var_mb	-0.0137308	0.0334256	-0.410787	0.681229	97.74	0.81	1993349	d__Bacteria	p__Actinomycetota	c__Coriobacteriia	o__Coriobacteriales	f__Coriobacteriaceae	g__Collinsella	s__Collinsella sp900541125	no	no	none
ntk_a_synuclein	43_bin6		var_biomarker ~ sex	-0.050073	0.0874391	-0.572662	0.566874	97.74	0.81	1993349	d__Bacteria	p__Actinomycetota	c__Coriobacteriia	o__Coriobacteriales	f__Coriobacteriaceae	g__Collinsella	s__Collinsella sp900541125	no	no	none
ntk_a_synuclein	43_bin6		var_biomarker ~ var_mb_by_sex	-0.0137926	0.0508857	-0.271052	0.786351	97.74	0.81	1993349	d__Bacteria	p__Actinomycetota	c__Coriobacteriia	o__Coriobacteriales	f__Coriobacteriaceae	g__Collinsella	s__Collinsella sp900541125	no	no	none
ntk_a_synuclein	43_bin6		var_biomarker ~ mars_age	0.00673034	0.00622698	1.08083	0.279771	97.74	0.81	1993349	d__Bacteria	p__Actinomycetota	c__Coriobacteriia	o__Coriobacteriales	f__Coriobacteriaceae	g__Collinsella	s__Collinsella sp900541125	no	no	none
ntk_a_synuclein	43_bin6		var_biomarker ~ apoe4	0.110643	0.0790132	1.40031	0.16142	97.74	0.81	1993349	d__Bacteria	p__Actinomycetota	c__Coriobacteriia	o__Coriobacteriales	f__Coriobacteriaceae	g__Collinsella	s__Collinsella sp900541125	no	no	none
ntk_a_synuclein	43_bin6		var_biomarker ~ ntk_table	0.220984	0.0866373	2.55068	0.0107513	97.74	0.81	1993349	d__Bacteria	p__Actinomycetota	c__Coriobacteriia	o__Coriobacteriales	f__Coriobacteriaceae	g__Collinsella	s__Collinsella sp900541125	no	no	none
ntk_a_synuclein	43_bin6		var_biomarker ~ bristol_type_1_7	0.0155294	0.0339456	0.457479	0.647327	97.74	0.81	1993349	d__Bacteria	p__Actinomycetota	c__Coriobacteriia	o__Coriobacteriales	f__Coriobacteriaceae	g__Collinsella	s__Collinsella sp900541125	no	no	none
ntk_a_synuclein	44_bin52		var_biomarker ~ var_mb	0.020446	0.0318106	0.642741	0.520392	93.91	0.6	1711909	d__Bacteria	p__Bacillota_C	c__Negativicutes	o__Acidaminococcales	f__Acidaminococcaceae	g__CAG-266	s__CAG-266 sp000436095	yes	no	propionate
ntk_a_synuclein	44_bin52		var_biomarker ~ sex	0.133908	0.160377	0.834957	0.403742	93.91	0.6	1711909	d__Bacteria	p__Bacillota_C	c__Negativicutes	o__Acidaminococcales	f__Acidaminococcaceae	g__CAG-266	s__CAG-266 sp000436095	yes	no	propionate
ntk_a_synuclein	44_bin52		var_biomarker ~ var_mb_by_sex	0.135608	0.113075	1.19927	0.230424	93.91	0.6	1711909	d__Bacteria	p__Bacillota_C	c__Negativicutes	o__Acidaminococcales	f__Acidaminococcaceae	g__CAG-266	s__CAG-266 sp000436095	yes	no	propionate
ntk_a_synuclein	44_bin52		var_biomarker ~ mars_age	0.00730015	0.00610705	1.19536	0.231945	93.91	0.6	1711909	d__Bacteria	p__Bacillota_C	c__Negativicutes	o__Acidaminococcales	f__Acidaminococcaceae	g__CAG-266	s__CAG-266 sp000436095	yes	no	propionate
ntk_a_synuclein	44_bin52		var_biomarker ~ apoe4	0.0993825	0.0760582	1.30666	0.191327	93.91	0.6	1711909	d__Bacteria	p__Bacillota_C	c__Negativicutes	o__Acidaminococcales	f__Acidaminococcaceae	g__CAG-266	s__CAG-266 sp000436095	yes	no	propionate
ntk_a_synuclein	44_bin52		var_biomarker ~ ntk_table	0.236162	0.0864083	2.73309	0.0062743	93.91	0.6	1711909	d__Bacteria	p__Bacillota_C	c__Negativicutes	o__Acidaminococcales	f__Acidaminococcaceae	g__CAG-266	s__CAG-266 sp000436095	yes	no	propionate
ntk_a_synuclein	44_bin52		var_biomarker ~ bristol_type_1_7	0.0141512	0.0335481	0.421818	0.673158	93.91	0.6	1711909	d__Bacteria	p__Bacillota_C	c__Negativicutes	o__Acidaminococcales	f__Acidaminococcaceae	g__CAG-266	s__CAG-266 sp000436095	yes	no	propionate
ntk_a_synuclein	44_bin61		var_biomarker ~ var_mb	-0.0449098	0.0279809	-1.60502	0.10849	94.63	2.35	2998850	d__Bacteria	p__Bacillota_A	c__Clostridia	o__Oscillospirales	f__Oscillospiraceae	g__CAG-170	s__CAG-170 sp000432135	no	no	none
ntk_a_synuclein	44_bin61		var_biomarker ~ sex	-0.0456927	0.0768209	-0.594795	0.55198	94.63	2.35	2998850	d__Bacteria	p__Bacillota_A	c__Clostridia	o__Oscillospirales	f__Oscillospiraceae	g__CAG-170	s__CAG-170 sp000432135	no	no	none
ntk_a_synuclein	44_bin61		var_biomarker ~ var_mb_by_sex	0.0810113	0.0427621	1.89446	0.0581634	94.63	2.35	2998850	d__Bacteria	p__Bacillota_A	c__Clostridia	o__Oscillospirales	f__Oscillospiraceae	g__CAG-170	s__CAG-170 sp000432135	no	no	none
ntk_a_synuclein	44_bin61		var_biomarker ~ mars_age	0.00488191	0.00654869	0.745478	0.455983	94.63	2.35	2998850	d__Bacteria	p__Bacillota_A	c__Clostridia	o__Oscillospirales	f__Oscillospiraceae	g__CAG-170	s__CAG-170 sp000432135	no	no	none
ntk_a_synuclein	44_bin61		var_biomarker ~ apoe4	0.101814	0.0750367	1.35686	0.174825	94.63	2.35	2998850	d__Bacteria	p__Bacillota_A	c__Clostridia	o__Oscillospirales	f__Oscillospiraceae	g__CAG-170	s__CAG-170 sp000432135	no	no	none
ntk_a_synuclein	44_bin61		var_biomarker ~ ntk_table	0.217082	0.0844581	2.5703	0.0101611	94.63	2.35	2998850	d__Bacteria	p__Bacillota_A	c__Clostridia	o__Oscillospirales	f__Oscillospiraceae	g__CAG-170	s__CAG-170 sp000432135	no	no	none
ntk_a_synuclein	44_bin61		var_biomarker ~ bristol_type_1_7	0.0149646	0.0331196	0.451836	0.651387	94.63	2.35	2998850	d__Bacteria	p__Bacillota_A	c__Clostridia	o__Oscillospirales	f__Oscillospiraceae	g__CAG-170	s__CAG-170 sp000432135	no	no	none
ntk_a_synuclein	44_bin9		var_biomarker ~ var_mb	0.00102601	0.0575985	0.0178131	0.985788	91.57	0	1870877	d__Bacteria	p__Bacillota_A	c__Clostridia	o__Oscillospirales	f__Acutalibacteraceae	g__CAG-177	s__CAG-177 sp003538135	no	no	none
ntk_a_synuclein	44_bin9		var_biomarker ~ sex	-0.00713965	0.145429	-0.0490936	0.960845	91.57	0	1870877	d__Bacteria	p__Bacillota_A	c__Clostridia	o__Oscillospirales	f__Acutalibacteraceae	g__CAG-177	s__CAG-177 sp003538135	no	no	none
ntk_a_synuclein	44_bin9		var_biomarker ~ var_mb_by_sex	0.0264493	0.0842181	0.314057	0.753478	91.57	0	1870877	d__Bacteria	p__Bacillota_A	c__Clostridia	o__Oscillospirales	f__Acutalibacteraceae	g__CAG-177	s__CAG-177 sp003538135	no	no	none
ntk_a_synuclein	44_bin9		var_biomarker ~ mars_age	0.00663406	0.00614838	1.07899	0.280591	91.57	0	1870877	d__Bacteria	p__Bacillota_A	c__Clostridia	o__Oscillospirales	f__Acutalibacteraceae	g__CAG-177	s__CAG-177 sp003538135	no	no	none
ntk_a_synuclein	44_bin9		var_biomarker ~ apoe4	0.104521	0.0780546	1.33908	0.180545	91.57	0	1870877	d__Bacteria	p__Bacillota_A	c__Clostridia	o__Oscillospirales	f__Acutalibacteraceae	g__CAG-177	s__CAG-177 sp003538135	no	no	none
ntk_a_synuclein	44_bin9		var_biomarker ~ ntk_table	0.21759	0.0865785	2.51321	0.0119639	91.57	0	1870877	d__Bacteria	p__Bacillota_A	c__Clostridia	o__Oscillospirales	f__Acutalibacteraceae	g__CAG-177	s__CAG-177 sp003538135	no	no	none
ntk_a_synuclein	44_bin9		var_biomarker ~ bristol_type_1_7	0.0171021	0.0339736	0.503393	0.614688	91.57	0	1870877	d__Bacteria	p__Bacillota_A	c__Clostridia	o__Oscillospirales	f__Acutalibacteraceae	g__CAG-177	s__CAG-177 sp003538135	no	no	none
ntk_a_synuclein	49_bin89		var_biomarker ~ var_mb	0.0166287	0.0225487	0.737456	0.460845	99.42	0	2333126	d__Bacteria	p__Bacillota_A	c__Clostridia	o__Lachnospirales	f__Lachnospiraceae	g__Mediterraneibacter	s__Mediterraneibacter torques	no	no	none
ntk_a_synuclein	49_bin89		var_biomarker ~ sex	-0.0030723	0.134021	-0.022924	0.981711	99.42	0	2333126	d__Bacteria	p__Bacillota_A	c__Clostridia	o__Lachnospirales	f__Lachnospiraceae	g__Mediterraneibacter	s__Mediterraneibacter torques	no	no	none
ntk_a_synuclein	49_bin89		var_biomarker ~ var_mb_by_sex	-0.012939	0.0343025	-0.377202	0.706023	99.42	0	2333126	d__Bacteria	p__Bacillota_A	c__Clostridia	o__Lachnospirales	f__Lachnospiraceae	g__Mediterraneibacter	s__Mediterraneibacter torques	no	no	none
ntk_a_synuclein	49_bin89		var_biomarker ~ mars_age	0.00512952	0.00692722	0.740488	0.459004	99.42	0	2333126	d__Bacteria	p__Bacillota_A	c__Clostridia	o__Lachnospirales	f__Lachnospiraceae	g__Mediterraneibacter	s__Mediterraneibacter torques	no	no	none
ntk_a_synuclein	49_bin89		var_biomarker ~ apoe4	0.0972029	0.075141	1.29361	0.195801	99.42	0	2333126	d__Bacteria	p__Bacillota_A	c__Clostridia	o__Lachnospirales	f__Lachnospiraceae	g__Mediterraneibacter	s__Mediterraneibacter torques	no	no	none
ntk_a_synuclein	49_bin89		var_biomarker ~ ntk_table	0.205237	0.0876612	2.34125	0.0192192	99.42	0	2333126	d__Bacteria	p__Bacillota_A	c__Clostridia	o__Lachnospirales	f__Lachnospiraceae	g__Mediterraneibacter	s__Mediterraneibacter torques	no	no	none
ntk_a_synuclein	49_bin89		var_biomarker ~ bristol_type_1_7	0.0185989	0.0349626	0.531964	0.594751	99.42	0	2333126	d__Bacteria	p__Bacillota_A	c__Clostridia	o__Lachnospirales	f__Lachnospiraceae	g__Mediterraneibacter	s__Mediterraneibacter torques	no	no	none
ntk_a_synuclein	51_bin1		var_biomarker ~ var_mb	-0.0154138	0.0371399	-0.41502	0.678127	95.3	0	2835975	d__Bacteria	p__Bacillota_A	c__Clostridia	o__Oscillospirales	f__Acutalibacteraceae	g__Caccousia	s__Caccousia sp900752115	no	yes	butyrate
ntk_a_synuclein	51_bin1		var_biomarker ~ sex	-0.0226466	0.0836315	-0.270791	0.786552	95.3	0	2835975	d__Bacteria	p__Bacillota_A	c__Clostridia	o__Oscillospirales	f__Acutalibacteraceae	g__Caccousia	s__Caccousia sp900752115	no	yes	butyrate
ntk_a_synuclein	51_bin1		var_biomarker ~ var_mb_by_sex	0.0513212	0.064376	0.79721	0.425329	95.3	0	2835975	d__Bacteria	p__Bacillota_A	c__Clostridia	o__Oscillospirales	f__Acutalibacteraceae	g__Caccousia	s__Caccousia sp900752115	no	yes	butyrate
ntk_a_synuclein	51_bin1		var_biomarker ~ mars_age	0.00629631	0.00630926	0.997947	0.318305	95.3	0	2835975	d__Bacteria	p__Bacillota_A	c__Clostridia	o__Oscillospirales	f__Acutalibacteraceae	g__Caccousia	s__Caccousia sp900752115	no	yes	butyrate
ntk_a_synuclein	51_bin1		var_biomarker ~ apoe4	0.106632	0.0787469	1.35411	0.175701	95.3	0	2835975	d__Bacteria	p__Bacillota_A	c__Clostridia	o__Oscillospirales	f__Acutalibacteraceae	g__Caccousia	s__Caccousia sp900752115	no	yes	butyrate
ntk_a_synuclein	51_bin1		var_biomarker ~ ntk_table	0.210092	0.0852452	2.46457	0.0137179	95.3	0	2835975	d__Bacteria	p__Bacillota_A	c__Clostridia	o__Oscillospirales	f__Acutalibacteraceae	g__Caccousia	s__Caccousia sp900752115	no	yes	butyrate
ntk_a_synuclein	51_bin1		var_biomarker ~ bristol_type_1_7	0.0185845	0.0348922	0.532626	0.594292	95.3	0	2835975	d__Bacteria	p__Bacillota_A	c__Clostridia	o__Oscillospirales	f__Acutalibacteraceae	g__Caccousia	s__Caccousia sp900752115	no	yes	butyrate
ntk_a_synuclein	51_bin13		var_biomarker ~ var_mb	0.0102772	0.0725371	0.141681	0.887332	95.44	4.12	2606342	d__Bacteria	p__Bacillota_A	c__Clostridia	o__Oscillospirales	f__Ruminococcaceae	g__Faecalibacterium	s__Faecalibacterium duncaniae	no	yes	butyrate
ntk_a_synuclein	51_bin13		var_biomarker ~ sex	0.229514	0.325787	0.704492	0.481127	95.44	4.12	2606342	d__Bacteria	p__Bacillota_A	c__Clostridia	o__Oscillospirales	f__Ruminococcaceae	g__Faecalibacterium	s__Faecalibacterium duncaniae	no	yes	butyrate
ntk_a_synuclein	51_bin13		var_biomarker ~ var_mb_by_sex	-0.0966251	0.108606	-0.889687	0.373634	95.44	4.12	2606342	d__Bacteria	p__Bacillota_A	c__Clostridia	o__Oscillospirales	f__Ruminococcaceae	g__Faecalibacterium	s__Faecalibacterium duncaniae	no	yes	butyrate
ntk_a_synuclein	51_bin13		var_biomarker ~ mars_age	0.00686642	0.00614639	1.11715	0.263932	95.44	4.12	2606342	d__Bacteria	p__Bacillota_A	c__Clostridia	o__Oscillospirales	f__Ruminococcaceae	g__Faecalibacterium	s__Faecalibacterium duncaniae	no	yes	butyrate
ntk_a_synuclein	51_bin13		var_biomarker ~ apoe4	0.103309	0.0766404	1.34798	0.177666	95.44	4.12	2606342	d__Bacteria	p__Bacillota_A	c__Clostridia	o__Oscillospirales	f__Ruminococcaceae	g__Faecalibacterium	s__Faecalibacterium duncaniae	no	yes	butyrate
ntk_a_synuclein	51_bin13		var_biomarker ~ ntk_table	0.222305	0.08672	2.56348	0.0103629	95.44	4.12	2606342	d__Bacteria	p__Bacillota_A	c__Clostridia	o__Oscillospirales	f__Ruminococcaceae	g__Faecalibacterium	s__Faecalibacterium duncaniae	no	yes	butyrate
ntk_a_synuclein	51_bin13		var_biomarker ~ bristol_type_1_7	0.0205509	0.0347516	0.591366	0.554275	95.44	4.12	2606342	d__Bacteria	p__Bacillota_A	c__Clostridia	o__Oscillospirales	f__Ruminococcaceae	g__Faecalibacterium	s__Faecalibacterium duncaniae	no	yes	butyrate
ntk_a_synuclein	51_bin15		var_biomarker ~ var_mb	-0.0292187	0.0463783	-0.630007	0.52869	96.2	0.32	3386069	d__Bacteria	p__Bacillota_A	c__Clostridia	o__Lachnospirales	f__Lachnospiraceae	g__KLE1615	s__KLE1615 sp900066985	no	no	none
ntk_a_synuclein	51_bin15		var_biomarker ~ sex	0.00795098	0.132688	0.0599225	0.952217	96.2	0.32	3386069	d__Bacteria	p__Bacillota_A	c__Clostridia	o__Lachnospirales	f__Lachnospiraceae	g__KLE1615	s__KLE1615 sp900066985	no	no	none
ntk_a_synuclein	51_bin15		var_biomarker ~ var_mb_by_sex	-0.0202755	0.0667677	-0.303672	0.761378	96.2	0.32	3386069	d__Bacteria	p__Bacillota_A	c__Clostridia	o__Lachnospirales	f__Lachnospiraceae	g__KLE1615	s__KLE1615 sp900066985	no	no	none
ntk_a_synuclein	51_bin15		var_biomarker ~ mars_age	0.0057852	0.00617754	0.936489	0.349022	96.2	0.32	3386069	d__Bacteria	p__Bacillota_A	c__Clostridia	o__Lachnospirales	f__Lachnospiraceae	g__KLE1615	s__KLE1615 sp900066985	no	no	none
ntk_a_synuclein	51_bin15		var_biomarker ~ apoe4	0.0966988	0.0781839	1.23681	0.216157	96.2	0.32	3386069	d__Bacteria	p__Bacillota_A	c__Clostridia	o__Lachnospirales	f__Lachnospiraceae	g__KLE1615	s__KLE1615 sp900066985	no	no	none
ntk_a_synuclein	51_bin15		var_biomarker ~ ntk_table	0.214232	0.0851718	2.51529	0.0118935	96.2	0.32	3386069	d__Bacteria	p__Bacillota_A	c__Clostridia	o__Lachnospirales	f__Lachnospiraceae	g__KLE1615	s__KLE1615 sp900066985	no	no	none
ntk_a_synuclein	51_bin15		var_biomarker ~ bristol_type_1_7	0.0220904	0.0337974	0.653613	0.513361	96.2	0.32	3386069	d__Bacteria	p__Bacillota_A	c__Clostridia	o__Lachnospirales	f__Lachnospiraceae	g__KLE1615	s__KLE1615 sp900066985	no	no	none
ntk_a_synuclein	51_bin31		var_biomarker ~ var_mb	0.041647	0.0451493	0.922429	0.356305	96.8	1.06	2822784	d__Bacteria	p__Bacillota_A	c__Clostridia	o__Lachnospirales	f__Lachnospiraceae	g__Blautia	s__Blautia sp900541955	no	no	none
ntk_a_synuclein	51_bin31		var_biomarker ~ sex	0.0237846	0.131822	0.18043	0.856815	96.8	1.06	2822784	d__Bacteria	p__Bacillota_A	c__Clostridia	o__Lachnospirales	f__Lachnospiraceae	g__Blautia	s__Blautia sp900541955	no	no	none
ntk_a_synuclein	51_bin31		var_biomarker ~ var_mb_by_sex	-0.0493653	0.0757062	-0.652065	0.51436	96.8	1.06	2822784	d__Bacteria	p__Bacillota_A	c__Clostridia	o__Lachnospirales	f__Lachnospiraceae	g__Blautia	s__Blautia sp900541955	no	no	none
ntk_a_synuclein	51_bin31		var_biomarker ~ mars_age	0.00675634	0.00620535	1.08879	0.276245	96.8	1.06	2822784	d__Bacteria	p__Bacillota_A	c__Clostridia	o__Lachnospirales	f__Lachnospiraceae	g__Blautia	s__Blautia sp900541955	no	no	none
ntk_a_synuclein	51_bin31		var_biomarker ~ apoe4	0.110691	0.0781329	1.4167	0.156572	96.8	1.06	2822784	d__Bacteria	p__Bacillota_A	c__Clostridia	o__Lachnospirales	f__Lachnospiraceae	g__Blautia	s__Blautia sp900541955	no	no	none
ntk_a_synuclein	51_bin31		var_biomarker ~ ntk_table	0.204966	0.0840791	2.43777	0.0147781	96.8	1.06	2822784	d__Bacteria	p__Bacillota_A	c__Clostridia	o__Lachnospirales	f__Lachnospiraceae	g__Blautia	s__Blautia sp900541955	no	no	none
ntk_a_synuclein	51_bin31		var_biomarker ~ bristol_type_1_7	0.0155444	0.0341698	0.454916	0.649169	96.8	1.06	2822784	d__Bacteria	p__Bacillota_A	c__Clostridia	o__Lachnospirales	f__Lachnospiraceae	g__Blautia	s__Blautia sp900541955	no	no	none
ntk_a_synuclein	51_bin76		var_biomarker ~ var_mb	0.0372517	0.031544	1.18095	0.237624	98.73	0	2659517	d__Bacteria	p__Bacillota_A	c__Clostridia	o__Lachnospirales	f__Lachnospiraceae	g__UMGS1370	s__UMGS1370 sp900542035	no	no	none
ntk_a_synuclein	51_bin76		var_biomarker ~ sex	-0.118692	0.0811317	-1.46295	0.143481	98.73	0	2659517	d__Bacteria	p__Bacillota_A	c__Clostridia	o__Lachnospirales	f__Lachnospiraceae	g__UMGS1370	s__UMGS1370 sp900542035	no	no	none
ntk_a_synuclein	51_bin76		var_biomarker ~ var_mb_by_sex	-0.0585467	0.0467069	-1.25349	0.210027	98.73	0	2659517	d__Bacteria	p__Bacillota_A	c__Clostridia	o__Lachnospirales	f__Lachnospiraceae	g__UMGS1370	s__UMGS1370 sp900542035	no	no	none
ntk_a_synuclein	51_bin76		var_biomarker ~ mars_age	0.00602845	0.00639666	0.942436	0.345969	98.73	0	2659517	d__Bacteria	p__Bacillota_A	c__Clostridia	o__Lachnospirales	f__Lachnospiraceae	g__UMGS1370	s__UMGS1370 sp900542035	no	no	none
ntk_a_synuclein	51_bin76		var_biomarker ~ apoe4	0.11402	0.0781523	1.45895	0.14458	98.73	0	2659517	d__Bacteria	p__Bacillota_A	c__Clostridia	o__Lachnospirales	f__Lachnospiraceae	g__UMGS1370	s__UMGS1370 sp900542035	no	no	none
ntk_a_synuclein	51_bin76		var_biomarker ~ ntk_table	0.203423	0.0863956	2.35455	0.0185452	98.73	0	2659517	d__Bacteria	p__Bacillota_A	c__Clostridia	o__Lachnospirales	f__Lachnospiraceae	g__UMGS1370	s__UMGS1370 sp900542035	no	no	none
ntk_a_synuclein	51_bin76		var_biomarker ~ bristol_type_1_7	0.0244911	0.0369795	0.662289	0.507786	98.73	0	2659517	d__Bacteria	p__Bacillota_A	c__Clostridia	o__Lachnospirales	f__Lachnospiraceae	g__UMGS1370	s__UMGS1370 sp900542035	no	no	none
ntk_a_synuclein	51_bin79		var_biomarker ~ var_mb	0.0968201	0.0288853	3.35188	0.000802651	96.52	0	2934841	d__Bacteria	p__Bacillota_A	c__Clostridia	o__Lachnospirales	f__Lachnospiraceae	g__Ventrimonas	s__Ventrimonas sp900540335	no	no	none
ntk_a_synuclein	51_bin79		var_biomarker ~ sex	-0.0703201	0.0693065	-1.01462	0.310285	96.52	0	2934841	d__Bacteria	p__Bacillota_A	c__Clostridia	o__Lachnospirales	f__Lachnospiraceae	g__Ventrimonas	s__Ventrimonas sp900540335	no	no	none
ntk_a_synuclein	51_bin79		var_biomarker ~ var_mb_by_sex	-0.0910677	0.0444505	-2.04875	0.040487	96.52	0	2934841	d__Bacteria	p__Bacillota_A	c__Clostridia	o__Lachnospirales	f__Lachnospiraceae	g__Ventrimonas	s__Ventrimonas sp900540335	no	no	none
ntk_a_synuclein	51_bin79		var_biomarker ~ mars_age	0.00340466	0.00617908	0.550998	0.581635	96.52	0	2934841	d__Bacteria	p__Bacillota_A	c__Clostridia	o__Lachnospirales	f__Lachnospiraceae	g__Ventrimonas	s__Ventrimonas sp900540335	no	no	none
ntk_a_synuclein	51_bin79		var_biomarker ~ apoe4	0.124484	0.07562	1.64617	0.099728	96.52	0	2934841	d__Bacteria	p__Bacillota_A	c__Clostridia	o__Lachnospirales	f__Lachnospiraceae	g__Ventrimonas	s__Ventrimonas sp900540335	no	no	none
ntk_a_synuclein	51_bin79		var_biomarker ~ ntk_table	0.193278	0.0834811	2.31523	0.0206005	96.52	0	2934841	d__Bacteria	p__Bacillota_A	c__Clostridia	o__Lachnospirales	f__Lachnospiraceae	g__Ventrimonas	s__Ventrimonas sp900540335	no	no	none
ntk_a_synuclein	51_bin79		var_biomarker ~ bristol_type_1_7	0.0175991	0.035584	0.49458	0.620897	96.52	0	2934841	d__Bacteria	p__Bacillota_A	c__Clostridia	o__Lachnospirales	f__Lachnospiraceae	g__Ventrimonas	s__Ventrimonas sp900540335	no	no	none
ntk_a_synuclein	51_bin83		var_biomarker ~ var_mb	-0.000157439	0.0235438	-0.00668708	0.994665	97.58	0.81	1958525	d__Bacteria	p__Actinomycetota	c__Coriobacteriia	o__Coriobacteriales	f__Coriobacteriaceae	g__Collinsella	s__Collinsella aerofaciens_G	no	no	none
ntk_a_synuclein	51_bin83		var_biomarker ~ sex	-0.058264	0.0786877	-0.740446	0.459029	97.58	0.81	1958525	d__Bacteria	p__Actinomycetota	c__Coriobacteriia	o__Coriobacteriales	f__Coriobacteriaceae	g__Collinsella	s__Collinsella aerofaciens_G	no	no	none
ntk_a_synuclein	51_bin83		var_biomarker ~ var_mb_by_sex	-0.0308277	0.0388953	-0.792582	0.428021	97.58	0.81	1958525	d__Bacteria	p__Actinomycetota	c__Coriobacteriia	o__Coriobacteriales	f__Coriobacteriaceae	g__Collinsella	s__Collinsella aerofaciens_G	no	no	none
ntk_a_synuclein	51_bin83		var_biomarker ~ mars_age	0.00691403	0.00608109	1.13697	0.25555	97.58	0.81	1958525	d__Bacteria	p__Actinomycetota	c__Coriobacteriia	o__Coriobacteriales	f__Coriobacteriaceae	g__Collinsella	s__Collinsella aerofaciens_G	no	no	none
ntk_a_synuclein	51_bin83		var_biomarker ~ apoe4	0.105891	0.0782024	1.35406	0.175718	97.58	0.81	1958525	d__Bacteria	p__Actinomycetota	c__Coriobacteriia	o__Coriobacteriales	f__Coriobacteriaceae	g__Collinsella	s__Collinsella aerofaciens_G	no	no	none
ntk_a_synuclein	51_bin83		var_biomarker ~ ntk_table	0.223052	0.0847568	2.63167	0.00849668	97.58	0.81	1958525	d__Bacteria	p__Actinomycetota	c__Coriobacteriia	o__Coriobacteriales	f__Coriobacteriaceae	g__Collinsella	s__Collinsella aerofaciens_G	no	no	none
ntk_a_synuclein	51_bin83		var_biomarker ~ bristol_type_1_7	0.014277	0.0336925	0.423745	0.671752	97.58	0.81	1958525	d__Bacteria	p__Actinomycetota	c__Coriobacteriia	o__Coriobacteriales	f__Coriobacteriaceae	g__Collinsella	s__Collinsella aerofaciens_G	no	no	none
ntk_a_synuclein	58_bin3		var_biomarker ~ var_mb	0.0706164	0.032676	2.16111	0.030687	98.07	0.68	2192513	d__Bacteria	p__Bacillota_A	c__Clostridia	o__Oscillospirales	f__Ruminococcaceae	g__Faecalibacterium	s__Faecalibacterium prausnitzii	no	yes	butyrate
ntk_a_synuclein	58_bin3		var_biomarker ~ sex	-0.0425767	0.076548	-0.556208	0.578068	98.07	0.68	2192513	d__Bacteria	p__Bacillota_A	c__Clostridia	o__Oscillospirales	f__Ruminococcaceae	g__Faecalibacterium	s__Faecalibacterium prausnitzii	no	yes	butyrate
ntk_a_synuclein	58_bin3		var_biomarker ~ var_mb_by_sex	-0.0338312	0.0553758	-0.610938	0.541241	98.07	0.68	2192513	d__Bacteria	p__Bacillota_A	c__Clostridia	o__Oscillospirales	f__Ruminococcaceae	g__Faecalibacterium	s__Faecalibacterium prausnitzii	no	yes	butyrate
ntk_a_synuclein	58_bin3		var_biomarker ~ mars_age	0.00693954	0.00605927	1.14528	0.252095	98.07	0.68	2192513	d__Bacteria	p__Bacillota_A	c__Clostridia	o__Oscillospirales	f__Ruminococcaceae	g__Faecalibacterium	s__Faecalibacterium prausnitzii	no	yes	butyrate
ntk_a_synuclein	58_bin3		var_biomarker ~ apoe4	0.103595	0.078114	1.3262	0.184773	98.07	0.68	2192513	d__Bacteria	p__Bacillota_A	c__Clostridia	o__Oscillospirales	f__Ruminococcaceae	g__Faecalibacterium	s__Faecalibacterium prausnitzii	no	yes	butyrate
ntk_a_synuclein	58_bin3		var_biomarker ~ ntk_table	0.222646	0.0847217	2.62797	0.00858953	98.07	0.68	2192513	d__Bacteria	p__Bacillota_A	c__Clostridia	o__Oscillospirales	f__Ruminococcaceae	g__Faecalibacterium	s__Faecalibacterium prausnitzii	no	yes	butyrate
ntk_a_synuclein	58_bin3		var_biomarker ~ bristol_type_1_7	0.0128992	0.0333491	0.386794	0.698909	98.07	0.68	2192513	d__Bacteria	p__Bacillota_A	c__Clostridia	o__Oscillospirales	f__Ruminococcaceae	g__Faecalibacterium	s__Faecalibacterium prausnitzii	no	yes	butyrate
ntk_a_synuclein	58_bin33		var_biomarker ~ var_mb	0.0875571	0.0340756	2.56949	0.0101847	98.11	0.59	2421787	d__Bacteria	p__Desulfobacterota	c__Desulfovibrionia	o__Desulfovibrionales	f__Desulfovibrionaceae	g__Desulfovibrio	s__Desulfovibrio piger	no	no	none
ntk_a_synuclein	58_bin33		var_biomarker ~ sex	-0.00246767	0.100184	-0.0246315	0.980349	98.11	0.59	2421787	d__Bacteria	p__Desulfobacterota	c__Desulfovibrionia	o__Desulfovibrionales	f__Desulfovibrionaceae	g__Desulfovibrio	s__Desulfovibrio piger	no	no	none
ntk_a_synuclein	58_bin33		var_biomarker ~ var_mb_by_sex	0.0129137	0.0598517	0.215762	0.829173	98.11	0.59	2421787	d__Bacteria	p__Desulfobacterota	c__Desulfovibrionia	o__Desulfovibrionales	f__Desulfovibrionaceae	g__Desulfovibrio	s__Desulfovibrio piger	no	no	none
ntk_a_synuclein	58_bin33		var_biomarker ~ mars_age	0.00633606	0.00615767	1.02897	0.303493	98.11	0.59	2421787	d__Bacteria	p__Desulfobacterota	c__Desulfovibrionia	o__Desulfovibrionales	f__Desulfovibrionaceae	g__Desulfovibrio	s__Desulfovibrio piger	no	no	none
ntk_a_synuclein	58_bin33		var_biomarker ~ apoe4	0.113547	0.0746358	1.52134	0.128174	98.11	0.59	2421787	d__Bacteria	p__Desulfobacterota	c__Desulfovibrionia	o__Desulfovibrionales	f__Desulfovibrionaceae	g__Desulfovibrio	s__Desulfovibrio piger	no	no	none
ntk_a_synuclein	58_bin33		var_biomarker ~ ntk_table	0.24694	0.0845016	2.92232	0.00347438	98.11	0.59	2421787	d__Bacteria	p__Desulfobacterota	c__Desulfovibrionia	o__Desulfovibrionales	f__Desulfovibrionaceae	g__Desulfovibrio	s__Desulfovibrio piger	no	no	none
ntk_a_synuclein	58_bin33		var_biomarker ~ bristol_type_1_7	0.0207106	0.0325669	0.63594	0.524815	98.11	0.59	2421787	d__Bacteria	p__Desulfobacterota	c__Desulfovibrionia	o__Desulfovibrionales	f__Desulfovibrionaceae	g__Desulfovibrio	s__Desulfovibrio piger	no	no	none
ntk_a_synuclein	58_bin4		var_biomarker ~ var_mb	0.0395296	0.0287731	1.37384	0.169491	98.39	0	2605579	d__Bacteria	p__Bacillota_A	c__Clostridia	o__Christensenellales	f__CAG-138	g__UBA1685	s__UBA1685 sp002320595	no	no	none
ntk_a_synuclein	58_bin4		var_biomarker ~ sex	-0.0131861	0.10384	-0.126986	0.898952	98.39	0	2605579	d__Bacteria	p__Bacillota_A	c__Clostridia	o__Christensenellales	f__CAG-138	g__UBA1685	s__UBA1685 sp002320595	no	no	none
ntk_a_synuclein	58_bin4		var_biomarker ~ var_mb_by_sex	0.00128767	0.0454457	0.0283342	0.977396	98.39	0	2605579	d__Bacteria	p__Bacillota_A	c__Clostridia	o__Christensenellales	f__CAG-138	g__UBA1685	s__UBA1685 sp002320595	no	no	none
ntk_a_synuclein	58_bin4		var_biomarker ~ mars_age	0.00537611	0.00640086	0.839904	0.400962	98.39	0	2605579	d__Bacteria	p__Bacillota_A	c__Clostridia	o__Christensenellales	f__CAG-138	g__UBA1685	s__UBA1685 sp002320595	no	no	none
ntk_a_synuclein	58_bin4		var_biomarker ~ apoe4	0.117903	0.0738859	1.59574	0.110546	98.39	0	2605579	d__Bacteria	p__Bacillota_A	c__Clostridia	o__Christensenellales	f__CAG-138	g__UBA1685	s__UBA1685 sp002320595	no	no	none
ntk_a_synuclein	58_bin4		var_biomarker ~ ntk_table	0.212816	0.0835212	2.54805	0.0108328	98.39	0	2605579	d__Bacteria	p__Bacillota_A	c__Clostridia	o__Christensenellales	f__CAG-138	g__UBA1685	s__UBA1685 sp002320595	no	no	none
ntk_a_synuclein	58_bin4		var_biomarker ~ bristol_type_1_7	0.0318075	0.0340198	0.93497	0.349804	98.39	0	2605579	d__Bacteria	p__Bacillota_A	c__Clostridia	o__Christensenellales	f__CAG-138	g__UBA1685	s__UBA1685 sp002320595	no	no	none
ntk_a_synuclein	58_bin83		var_biomarker ~ var_mb	-0.0175599	0.0355469	-0.493991	0.621312	99.52	0	2801159	d__Bacteria	p__Bacillota_A	c__Clostridia	o__Lachnospirales	f__Lachnospiraceae	g__Agathobacter	s__Agathobacter rectalis	no	yes	butyrate
ntk_a_synuclein	58_bin83		var_biomarker ~ sex	-0.110274	0.114634	-0.961969	0.336065	99.52	0	2801159	d__Bacteria	p__Bacillota_A	c__Clostridia	o__Lachnospirales	f__Lachnospiraceae	g__Agathobacter	s__Agathobacter rectalis	no	yes	butyrate
ntk_a_synuclein	58_bin83		var_biomarker ~ var_mb_by_sex	0.0373518	0.0434377	0.859892	0.389849	99.52	0	2801159	d__Bacteria	p__Bacillota_A	c__Clostridia	o__Lachnospirales	f__Lachnospiraceae	g__Agathobacter	s__Agathobacter rectalis	no	yes	butyrate
ntk_a_synuclein	58_bin83		var_biomarker ~ mars_age	0.00648302	0.00620634	1.04458	0.296217	99.52	0	2801159	d__Bacteria	p__Bacillota_A	c__Clostridia	o__Lachnospirales	f__Lachnospiraceae	g__Agathobacter	s__Agathobacter rectalis	no	yes	butyrate
ntk_a_synuclein	58_bin83		var_biomarker ~ apoe4	0.115811	0.0788747	1.46829	0.142025	99.52	0	2801159	d__Bacteria	p__Bacillota_A	c__Clostridia	o__Lachnospirales	f__Lachnospiraceae	g__Agathobacter	s__Agathobacter rectalis	no	yes	butyrate
ntk_a_synuclein	58_bin83		var_biomarker ~ ntk_table	0.216388	0.0856446	2.52658	0.0115178	99.52	0	2801159	d__Bacteria	p__Bacillota_A	c__Clostridia	o__Lachnospirales	f__Lachnospiraceae	g__Agathobacter	s__Agathobacter rectalis	no	yes	butyrate
ntk_a_synuclein	58_bin83		var_biomarker ~ bristol_type_1_7	0.0171721	0.0338893	0.506713	0.612356	99.52	0	2801159	d__Bacteria	p__Bacillota_A	c__Clostridia	o__Lachnospirales	f__Lachnospiraceae	g__Agathobacter	s__Agathobacter rectalis	no	yes	butyrate
ntk_a_synuclein	58_bin92		var_biomarker ~ var_mb	0.00113744	0.0410889	0.0276824	0.977915	99.33	0	2323408	d__Bacteria	p__Bacillota_A	c__Clostridia	o__Lachnospirales	f__Lachnospiraceae	g__Frisingicoccus	s__Frisingicoccus caecimuris	no	no	none
ntk_a_synuclein	58_bin92		var_biomarker ~ sex	-0.0516086	0.078959	-0.653612	0.513362	99.33	0	2323408	d__Bacteria	p__Bacillota_A	c__Clostridia	o__Lachnospirales	f__Lachnospiraceae	g__Frisingicoccus	s__Frisingicoccus caecimuris	no	no	none
ntk_a_synuclein	58_bin92		var_biomarker ~ var_mb_by_sex	-0.00953453	0.0480701	-0.198346	0.842774	99.33	0	2323408	d__Bacteria	p__Bacillota_A	c__Clostridia	o__Lachnospirales	f__Lachnospiraceae	g__Frisingicoccus	s__Frisingicoccus caecimuris	no	no	none
ntk_a_synuclein	58_bin92		var_biomarker ~ mars_age	0.00697196	0.00667853	1.04394	0.296514	99.33	0	2323408	d__Bacteria	p__Bacillota_A	c__Clostridia	o__Lachnospirales	f__Lachnospiraceae	g__Frisingicoccus	s__Frisingicoccus caecimuris	no	no	none
ntk_a_synuclein	58_bin92		var_biomarker ~ apoe4	0.107858	0.0786504	1.37136	0.170264	99.33	0	2323408	d__Bacteria	p__Bacillota_A	c__Clostridia	o__Lachnospirales	f__Lachnospiraceae	g__Frisingicoccus	s__Frisingicoccus caecimuris	no	no	none
ntk_a_synuclein	58_bin92		var_biomarker ~ ntk_table	0.216123	0.0854146	2.53028	0.011397	99.33	0	2323408	d__Bacteria	p__Bacillota_A	c__Clostridia	o__Lachnospirales	f__Lachnospiraceae	g__Frisingicoccus	s__Frisingicoccus caecimuris	no	no	none
ntk_a_synuclein	58_bin92		var_biomarker ~ bristol_type_1_7	0.0164096	0.0339786	0.482941	0.629138	99.33	0	2323408	d__Bacteria	p__Bacillota_A	c__Clostridia	o__Lachnospirales	f__Lachnospiraceae	g__Frisingicoccus	s__Frisingicoccus caecimuris	no	no	none
ntk_a_synuclein	59_bin103		var_biomarker ~ var_mb	-0.0338005	0.0282267	-1.19747	0.231125	97.95	0	2566454	d__Bacteria	p__Bacillota_A	c__Clostridia	o__Oscillospirales	f__Ruminococcaceae	g__Ruminococcus_D	s__Ruminococcus_D bicirculans	no	no	none
ntk_a_synuclein	59_bin103		var_biomarker ~ sex	-0.0239458	0.0766788	-0.312288	0.754822	97.95	0	2566454	d__Bacteria	p__Bacillota_A	c__Clostridia	o__Oscillospirales	f__Ruminococcaceae	g__Ruminococcus_D	s__Ruminococcus_D bicirculans	no	no	none
ntk_a_synuclein	59_bin103		var_biomarker ~ var_mb_by_sex	0.062154	0.0394764	1.57446	0.115381	97.95	0	2566454	d__Bacteria	p__Bacillota_A	c__Clostridia	o__Oscillospirales	f__Ruminococcaceae	g__Ruminococcus_D	s__Ruminococcus_D bicirculans	no	no	none
ntk_a_synuclein	59_bin103		var_biomarker ~ mars_age	0.00630069	0.00612587	1.02854	0.303697	97.95	0	2566454	d__Bacteria	p__Bacillota_A	c__Clostridia	o__Oscillospirales	f__Ruminococcaceae	g__Ruminococcus_D	s__Ruminococcus_D bicirculans	no	no	none
ntk_a_synuclein	59_bin103		var_biomarker ~ apoe4	0.107273	0.0765084	1.40211	0.160882	97.95	0	2566454	d__Bacteria	p__Bacillota_A	c__Clostridia	o__Oscillospirales	f__Ruminococcaceae	g__Ruminococcus_D	s__Ruminococcus_D bicirculans	no	no	none
ntk_a_synuclein	59_bin103		var_biomarker ~ ntk_table	0.218045	0.085548	2.54881	0.0108092	97.95	0	2566454	d__Bacteria	p__Bacillota_A	c__Clostridia	o__Oscillospirales	f__Ruminococcaceae	g__Ruminococcus_D	s__Ruminococcus_D bicirculans	no	no	none
ntk_a_synuclein	59_bin103		var_biomarker ~ bristol_type_1_7	0.0106645	0.0337336	0.31614	0.751897	97.95	0	2566454	d__Bacteria	p__Bacillota_A	c__Clostridia	o__Oscillospirales	f__Ruminococcaceae	g__Ruminococcus_D	s__Ruminococcus_D bicirculans	no	no	none
ntk_a_synuclein	59_bin2		var_biomarker ~ var_mb	0.0401783	0.061841	0.649703	0.515884	98.73	0.63	2968001	d__Bacteria	p__Bacillota_A	c__Clostridia	o__Lachnospirales	f__Lachnospiraceae	g__Blautia_A	s__Blautia_A obeum	yes	no	propionate
ntk_a_synuclein	59_bin2		var_biomarker ~ sex	0.24522	0.446285	0.549468	0.582684	98.73	0.63	2968001	d__Bacteria	p__Bacillota_A	c__Clostridia	o__Lachnospirales	f__Lachnospiraceae	g__Blautia_A	s__Blautia_A obeum	yes	no	propionate
ntk_a_synuclein	59_bin2		var_biomarker ~ var_mb_by_sex	-0.0601381	0.089654	-0.670779	0.502361	98.73	0.63	2968001	d__Bacteria	p__Bacillota_A	c__Clostridia	o__Lachnospirales	f__Lachnospiraceae	g__Blautia_A	s__Blautia_A obeum	yes	no	propionate
ntk_a_synuclein	59_bin2		var_biomarker ~ mars_age	0.00605571	0.0063958	0.946826	0.343728	98.73	0.63	2968001	d__Bacteria	p__Bacillota_A	c__Clostridia	o__Lachnospirales	f__Lachnospiraceae	g__Blautia_A	s__Blautia_A obeum	yes	no	propionate
ntk_a_synuclein	59_bin2		var_biomarker ~ apoe4	0.103577	0.0773482	1.3391	0.180538	98.73	0.63	2968001	d__Bacteria	p__Bacillota_A	c__Clostridia	o__Lachnospirales	f__Lachnospiraceae	g__Blautia_A	s__Blautia_A obeum	yes	no	propionate
ntk_a_synuclein	59_bin2		var_biomarker ~ ntk_table	0.213567	0.0888074	2.40483	0.0161799	98.73	0.63	2968001	d__Bacteria	p__Bacillota_A	c__Clostridia	o__Lachnospirales	f__Lachnospiraceae	g__Blautia_A	s__Blautia_A obeum	yes	no	propionate
ntk_a_synuclein	59_bin2		var_biomarker ~ bristol_type_1_7	0.0218034	0.0355808	0.612786	0.540018	98.73	0.63	2968001	d__Bacteria	p__Bacillota_A	c__Clostridia	o__Lachnospirales	f__Lachnospiraceae	g__Blautia_A	s__Blautia_A obeum	yes	no	propionate
ntk_a_synuclein	59_bin28		var_biomarker ~ var_mb	0.0531176	0.0641581	0.827916	0.407718	94.35	0.09	2035898	d__Bacteria	p__Actinomycetota	c__Coriobacteriia	o__Coriobacteriales	f__Eggerthellaceae	g__Slackia_A	s__Slackia_A isoflavoniconvertens	no	no	none
ntk_a_synuclein	59_bin28		var_biomarker ~ sex	-0.0350093	0.0751833	-0.465653	0.641464	94.35	0.09	2035898	d__Bacteria	p__Actinomycetota	c__Coriobacteriia	o__Coriobacteriales	f__Eggerthellaceae	g__Slackia_A	s__Slackia_A isoflavoniconvertens	no	no	none
ntk_a_synuclein	59_bin28		var_biomarker ~ var_mb_by_sex	-0.143686	0.0888489	-1.61719	0.105837	94.35	0.09	2035898	d__Bacteria	p__Actinomycetota	c__Coriobacteriia	o__Coriobacteriales	f__Eggerthellaceae	g__Slackia_A	s__Slackia_A isoflavoniconvertens	no	no	none
ntk_a_synuclein	59_bin28		var_biomarker ~ mars_age	0.00574083	0.00630054	0.911164	0.362209	94.35	0.09	2035898	d__Bacteria	p__Actinomycetota	c__Coriobacteriia	o__Coriobacteriales	f__Eggerthellaceae	g__Slackia_A	s__Slackia_A isoflavoniconvertens	no	no	none
ntk_a_synuclein	59_bin28		var_biomarker ~ apoe4	0.098439	0.0767102	1.28326	0.199402	94.35	0.09	2035898	d__Bacteria	p__Actinomycetota	c__Coriobacteriia	o__Coriobacteriales	f__Eggerthellaceae	g__Slackia_A	s__Slackia_A isoflavoniconvertens	no	no	none
ntk_a_synuclein	59_bin28		var_biomarker ~ ntk_table	0.201679	0.0875362	2.30395	0.0212256	94.35	0.09	2035898	d__Bacteria	p__Actinomycetota	c__Coriobacteriia	o__Coriobacteriales	f__Eggerthellaceae	g__Slackia_A	s__Slackia_A isoflavoniconvertens	no	no	none
ntk_a_synuclein	59_bin28		var_biomarker ~ bristol_type_1_7	0.0172522	0.0330582	0.521872	0.601759	94.35	0.09	2035898	d__Bacteria	p__Actinomycetota	c__Coriobacteriia	o__Coriobacteriales	f__Eggerthellaceae	g__Slackia_A	s__Slackia_A isoflavoniconvertens	no	no	none
ntk_a_synuclein	59_bin35		var_biomarker ~ var_mb	0.0115492	0.0453173	0.254852	0.798838	91.11	0.48	2175779	d__Bacteria	p__Bacteroidota	c__Bacteroidia	o__Bacteroidales	f__Rikenellaceae	g__Alistipes	s__Alistipes excrementigallinarum	no	no	none
ntk_a_synuclein	59_bin35		var_biomarker ~ sex	0.103945	0.153888	0.675454	0.499387	91.11	0.48	2175779	d__Bacteria	p__Bacteroidota	c__Bacteroidia	o__Bacteroidales	f__Rikenellaceae	g__Alistipes	s__Alistipes excrementigallinarum	no	no	none
ntk_a_synuclein	59_bin35		var_biomarker ~ var_mb_by_sex	0.0823969	0.0818941	1.00614	0.314348	91.11	0.48	2175779	d__Bacteria	p__Bacteroidota	c__Bacteroidia	o__Bacteroidales	f__Rikenellaceae	g__Alistipes	s__Alistipes excrementigallinarum	no	no	none
ntk_a_synuclein	59_bin35		var_biomarker ~ mars_age	0.00618348	0.00628525	0.983808	0.32521	91.11	0.48	2175779	d__Bacteria	p__Bacteroidota	c__Bacteroidia	o__Bacteroidales	f__Rikenellaceae	g__Alistipes	s__Alistipes excrementigallinarum	no	no	none
ntk_a_synuclein	59_bin35		var_biomarker ~ apoe4	0.106946	0.0770983	1.38714	0.165398	91.11	0.48	2175779	d__Bacteria	p__Bacteroidota	c__Bacteroidia	o__Bacteroidales	f__Rikenellaceae	g__Alistipes	s__Alistipes excrementigallinarum	no	no	none
ntk_a_synuclein	59_bin35		var_biomarker ~ ntk_table	0.225332	0.0870264	2.58923	0.00961896	91.11	0.48	2175779	d__Bacteria	p__Bacteroidota	c__Bacteroidia	o__Bacteroidales	f__Rikenellaceae	g__Alistipes	s__Alistipes excrementigallinarum	no	no	none
ntk_a_synuclein	59_bin35		var_biomarker ~ bristol_type_1_7	0.016546	0.0332063	0.49828	0.618286	91.11	0.48	2175779	d__Bacteria	p__Bacteroidota	c__Bacteroidia	o__Bacteroidales	f__Rikenellaceae	g__Alistipes	s__Alistipes excrementigallinarum	no	no	none
ntk_a_synuclein	5_bin1		var_biomarker ~ var_mb	-0.00044505	0.0456189	-0.00975582	0.992216	96.57	0.58	2949908	d__Bacteria	p__Bacillota_A	c__Clostridia	o__Lachnospirales	f__Lachnospiraceae	g__Mediterraneibacter	s__Mediterraneibacter faecigallinarum	no	no	none
ntk_a_synuclein	5_bin1		var_biomarker ~ sex	-0.0560925	0.161924	-0.346414	0.729032	96.57	0.58	2949908	d__Bacteria	p__Bacillota_A	c__Clostridia	o__Lachnospirales	f__Lachnospiraceae	g__Mediterraneibacter	s__Mediterraneibacter faecigallinarum	no	no	none
ntk_a_synuclein	5_bin1		var_biomarker ~ var_mb_by_sex	-0.00969564	0.106757	-0.0908197	0.927636	96.57	0.58	2949908	d__Bacteria	p__Bacillota_A	c__Clostridia	o__Lachnospirales	f__Lachnospiraceae	g__Mediterraneibacter	s__Mediterraneibacter faecigallinarum	no	no	none
ntk_a_synuclein	5_bin1		var_biomarker ~ mars_age	0.00674888	0.00627791	1.07502	0.282365	96.57	0.58	2949908	d__Bacteria	p__Bacillota_A	c__Clostridia	o__Lachnospirales	f__Lachnospiraceae	g__Mediterraneibacter	s__Mediterraneibacter faecigallinarum	no	no	none
ntk_a_synuclein	5_bin1		var_biomarker ~ apoe4	0.107607	0.0774422	1.38951	0.164678	96.57	0.58	2949908	d__Bacteria	p__Bacillota_A	c__Clostridia	o__Lachnospirales	f__Lachnospiraceae	g__Mediterraneibacter	s__Mediterraneibacter faecigallinarum	no	no	none
ntk_a_synuclein	5_bin1		var_biomarker ~ ntk_table	0.216868	0.0859046	2.52452	0.0115855	96.57	0.58	2949908	d__Bacteria	p__Bacillota_A	c__Clostridia	o__Lachnospirales	f__Lachnospiraceae	g__Mediterraneibacter	s__Mediterraneibacter faecigallinarum	no	no	none
ntk_a_synuclein	5_bin1		var_biomarker ~ bristol_type_1_7	0.0163864	0.0342177	0.478886	0.63202	96.57	0.58	2949908	d__Bacteria	p__Bacillota_A	c__Clostridia	o__Lachnospirales	f__Lachnospiraceae	g__Mediterraneibacter	s__Mediterraneibacter faecigallinarum	no	no	none
ntk_a_synuclein	5_bin102		var_biomarker ~ var_mb	0.0468688	0.0506031	0.926204	0.35434	96.2	1.27	3287419	d__Bacteria	p__Bacillota_A	c__Clostridia	o__Lachnospirales	f__Lachnospiraceae	g__Blautia_A	s__Blautia_A wexlerae	yes	no	propionate
ntk_a_synuclein	5_bin102		var_biomarker ~ sex	0.371747	0.374359	0.993024	0.320698	96.2	1.27	3287419	d__Bacteria	p__Bacillota_A	c__Clostridia	o__Lachnospirales	f__Lachnospiraceae	g__Blautia_A	s__Blautia_A wexlerae	yes	no	propionate
ntk_a_synuclein	5_bin102		var_biomarker ~ var_mb_by_sex	-0.0828143	0.0706476	-1.17222	0.241111	96.2	1.27	3287419	d__Bacteria	p__Bacillota_A	c__Clostridia	o__Lachnospirales	f__Lachnospiraceae	g__Blautia_A	s__Blautia_A wexlerae	yes	no	propionate
ntk_a_synuclein	5_bin102		var_biomarker ~ mars_age	0.00610612	0.0062872	0.971198	0.33145	96.2	1.27	3287419	d__Bacteria	p__Bacillota_A	c__Clostridia	o__Lachnospirales	f__Lachnospiraceae	g__Blautia_A	s__Blautia_A wexlerae	yes	no	propionate
ntk_a_synuclein	5_bin102		var_biomarker ~ apoe4	0.10002	0.0764502	1.30831	0.190769	96.2	1.27	3287419	d__Bacteria	p__Bacillota_A	c__Clostridia	o__Lachnospirales	f__Lachnospiraceae	g__Blautia_A	s__Blautia_A wexlerae	yes	no	propionate
ntk_a_synuclein	5_bin102		var_biomarker ~ ntk_table	0.208729	0.0844103	2.47279	0.0134064	96.2	1.27	3287419	d__Bacteria	p__Bacillota_A	c__Clostridia	o__Lachnospirales	f__Lachnospiraceae	g__Blautia_A	s__Blautia_A wexlerae	yes	no	propionate
ntk_a_synuclein	5_bin102		var_biomarker ~ bristol_type_1_7	0.010463	0.0341672	0.306229	0.759431	96.2	1.27	3287419	d__Bacteria	p__Bacillota_A	c__Clostridia	o__Lachnospirales	f__Lachnospiraceae	g__Blautia_A	s__Blautia_A wexlerae	yes	no	propionate
ntk_a_synuclein	5_bin3		var_biomarker ~ var_mb	0.0381403	0.0608778	0.626506	0.530983	95.75	0.67	1917273	d__Bacteria	p__Bacillota_A	c__Clostridia	o__Monoglobales	f__Monoglobaceae	g__Monoglobus	s__	no	no	none
ntk_a_synuclein	5_bin3		var_biomarker ~ sex	-0.14874	0.217777	-0.682993	0.494611	95.75	0.67	1917273	d__Bacteria	p__Bacillota_A	c__Clostridia	o__Monoglobales	f__Monoglobaceae	g__Monoglobus	s__	no	no	none
ntk_a_synuclein	5_bin3		var_biomarker ~ var_mb_by_sex	-0.0849404	0.166747	-0.509397	0.610474	95.75	0.67	1917273	d__Bacteria	p__Bacillota_A	c__Clostridia	o__Monoglobales	f__Monoglobaceae	g__Monoglobus	s__	no	no	none
ntk_a_synuclein	5_bin3		var_biomarker ~ mars_age	0.00617308	0.00618315	0.998372	0.318099	95.75	0.67	1917273	d__Bacteria	p__Bacillota_A	c__Clostridia	o__Monoglobales	f__Monoglobaceae	g__Monoglobus	s__	no	no	none
ntk_a_synuclein	5_bin3		var_biomarker ~ apoe4	0.10491	0.0757345	1.38523	0.165982	95.75	0.67	1917273	d__Bacteria	p__Bacillota_A	c__Clostridia	o__Monoglobales	f__Monoglobaceae	g__Monoglobus	s__	no	no	none
ntk_a_synuclein	5_bin3		var_biomarker ~ ntk_table	0.207465	0.0853926	2.42954	0.015118	95.75	0.67	1917273	d__Bacteria	p__Bacillota_A	c__Clostridia	o__Monoglobales	f__Monoglobaceae	g__Monoglobus	s__	no	no	none
ntk_a_synuclein	5_bin3		var_biomarker ~ bristol_type_1_7	0.0149899	0.0340267	0.440533	0.659551	95.75	0.67	1917273	d__Bacteria	p__Bacillota_A	c__Clostridia	o__Monoglobales	f__Monoglobaceae	g__Monoglobus	s__	no	no	none
ntk_a_synuclein	5_bin31		var_biomarker ~ var_mb	-0.0226407	0.0501956	-0.451049	0.651954	95.6	2.83	2637582	d__Bacteria	p__Bacillota	c__Bacilli	o__Erysipelotrichales	f__Coprobacillaceae	g__Faecalibacillus	s__Faecalibacillus intestinalis	no	no	none
ntk_a_synuclein	5_bin31		var_biomarker ~ sex	-0.0722846	0.236769	-0.305296	0.76014	95.6	2.83	2637582	d__Bacteria	p__Bacillota	c__Bacilli	o__Erysipelotrichales	f__Coprobacillaceae	g__Faecalibacillus	s__Faecalibacillus intestinalis	no	no	none
ntk_a_synuclein	5_bin31		var_biomarker ~ var_mb_by_sex	0.0113386	0.074414	0.152372	0.878894	95.6	2.83	2637582	d__Bacteria	p__Bacillota	c__Bacilli	o__Erysipelotrichales	f__Coprobacillaceae	g__Faecalibacillus	s__Faecalibacillus intestinalis	no	no	none
ntk_a_synuclein	5_bin31		var_biomarker ~ mars_age	0.00676837	0.00621156	1.08964	0.275871	95.6	2.83	2637582	d__Bacteria	p__Bacillota	c__Bacilli	o__Erysipelotrichales	f__Coprobacillaceae	g__Faecalibacillus	s__Faecalibacillus intestinalis	no	no	none
ntk_a_synuclein	5_bin31		var_biomarker ~ apoe4	0.101796	0.0758031	1.3429	0.179303	95.6	2.83	2637582	d__Bacteria	p__Bacillota	c__Bacilli	o__Erysipelotrichales	f__Coprobacillaceae	g__Faecalibacillus	s__Faecalibacillus intestinalis	no	no	none
ntk_a_synuclein	5_bin31		var_biomarker ~ ntk_table	0.213119	0.0853157	2.498	0.0124896	95.6	2.83	2637582	d__Bacteria	p__Bacillota	c__Bacilli	o__Erysipelotrichales	f__Coprobacillaceae	g__Faecalibacillus	s__Faecalibacillus intestinalis	no	no	none
ntk_a_synuclein	5_bin31		var_biomarker ~ bristol_type_1_7	0.0170452	0.0339783	0.50165	0.615914	95.6	2.83	2637582	d__Bacteria	p__Bacillota	c__Bacilli	o__Erysipelotrichales	f__Coprobacillaceae	g__Faecalibacillus	s__Faecalibacillus intestinalis	no	no	none
ntk_a_synuclein	5_bin45		var_biomarker ~ var_mb	-0.0193463	0.0532213	-0.363507	0.716226	100	1.61	2397702	d__Bacteria	p__Bacillota_A	c__Clostridia	o__Christensenellales	f__UBA1750	g__CALWRM01	s__CALWRM01 sp944383925	no	no	none
ntk_a_synuclein	5_bin45		var_biomarker ~ sex	-0.11306	0.102917	-1.09856	0.27196	100	1.61	2397702	d__Bacteria	p__Bacillota_A	c__Clostridia	o__Christensenellales	f__UBA1750	g__CALWRM01	s__CALWRM01 sp944383925	no	no	none
ntk_a_synuclein	5_bin45		var_biomarker ~ var_mb_by_sex	0.108667	0.101007	1.07584	0.282	100	1.61	2397702	d__Bacteria	p__Bacillota_A	c__Clostridia	o__Christensenellales	f__UBA1750	g__CALWRM01	s__CALWRM01 sp944383925	no	no	none
ntk_a_synuclein	5_bin45		var_biomarker ~ mars_age	0.00660905	0.0060726	1.08834	0.276445	100	1.61	2397702	d__Bacteria	p__Bacillota_A	c__Clostridia	o__Christensenellales	f__UBA1750	g__CALWRM01	s__CALWRM01 sp944383925	no	no	none
ntk_a_synuclein	5_bin45		var_biomarker ~ apoe4	0.100762	0.0772253	1.30478	0.191968	100	1.61	2397702	d__Bacteria	p__Bacillota_A	c__Clostridia	o__Christensenellales	f__UBA1750	g__CALWRM01	s__CALWRM01 sp944383925	no	no	none
ntk_a_synuclein	5_bin45		var_biomarker ~ ntk_table	0.2205	0.0863168	2.55454	0.0106327	100	1.61	2397702	d__Bacteria	p__Bacillota_A	c__Clostridia	o__Christensenellales	f__UBA1750	g__CALWRM01	s__CALWRM01 sp944383925	no	no	none
ntk_a_synuclein	5_bin45		var_biomarker ~ bristol_type_1_7	0.0192128	0.0338838	0.567019	0.570701	100	1.61	2397702	d__Bacteria	p__Bacillota_A	c__Clostridia	o__Christensenellales	f__UBA1750	g__CALWRM01	s__CALWRM01 sp944383925	no	no	none
ntk_a_synuclein	5_bin52		var_biomarker ~ var_mb	-0.0306514	0.0341107	-0.898587	0.368873	98.39	0.81	2075492	d__Bacteria	p__Actinomycetota	c__Coriobacteriia	o__Coriobacteriales	f__Coriobacteriaceae	g__Collinsella	s__Collinsella aerofaciens_G	no	no	none
ntk_a_synuclein	5_bin52		var_biomarker ~ sex	-0.0350325	0.0794224	-0.44109	0.659148	98.39	0.81	2075492	d__Bacteria	p__Actinomycetota	c__Coriobacteriia	o__Coriobacteriales	f__Coriobacteriaceae	g__Collinsella	s__Collinsella aerofaciens_G	no	no	none
ntk_a_synuclein	5_bin52		var_biomarker ~ var_mb_by_sex	0.00289372	0.0482457	0.0599789	0.952172	98.39	0.81	2075492	d__Bacteria	p__Actinomycetota	c__Coriobacteriia	o__Coriobacteriales	f__Coriobacteriaceae	g__Collinsella	s__Collinsella aerofaciens_G	no	no	none
ntk_a_synuclein	5_bin52		var_biomarker ~ mars_age	0.00703114	0.00616653	1.14021	0.254199	98.39	0.81	2075492	d__Bacteria	p__Actinomycetota	c__Coriobacteriia	o__Coriobacteriales	f__Coriobacteriaceae	g__Collinsella	s__Collinsella aerofaciens_G	no	no	none
ntk_a_synuclein	5_bin52		var_biomarker ~ apoe4	0.114062	0.0781522	1.45948	0.144433	98.39	0.81	2075492	d__Bacteria	p__Actinomycetota	c__Coriobacteriia	o__Coriobacteriales	f__Coriobacteriaceae	g__Collinsella	s__Collinsella aerofaciens_G	no	no	none
ntk_a_synuclein	5_bin52		var_biomarker ~ ntk_table	0.214142	0.0851564	2.51469	0.0119138	98.39	0.81	2075492	d__Bacteria	p__Actinomycetota	c__Coriobacteriia	o__Coriobacteriales	f__Coriobacteriaceae	g__Collinsella	s__Collinsella aerofaciens_G	no	no	none
ntk_a_synuclein	5_bin52		var_biomarker ~ bristol_type_1_7	0.0131903	0.0339258	0.388798	0.697426	98.39	0.81	2075492	d__Bacteria	p__Actinomycetota	c__Coriobacteriia	o__Coriobacteriales	f__Coriobacteriaceae	g__Collinsella	s__Collinsella aerofaciens_G	no	no	none
ntk_a_synuclein	5_bin72		var_biomarker ~ var_mb	-0.0221311	0.02501	-0.884889	0.376216	99.06	0.38	2614968	d__Bacteria	p__Bacteroidota	c__Bacteroidia	o__Bacteroidales	f__Muribaculaceae	g__UBA7173	s__UBA7173 sp900545955	yes	no	propionate
ntk_a_synuclein	5_bin72		var_biomarker ~ sex	-0.051109	0.124636	-0.410067	0.681757	99.06	0.38	2614968	d__Bacteria	p__Bacteroidota	c__Bacteroidia	o__Bacteroidales	f__Muribaculaceae	g__UBA7173	s__UBA7173 sp900545955	yes	no	propionate
ntk_a_synuclein	5_bin72		var_biomarker ~ var_mb_by_sex	-0.000356103	0.0416095	-0.0085582	0.993172	99.06	0.38	2614968	d__Bacteria	p__Bacteroidota	c__Bacteroidia	o__Bacteroidales	f__Muribaculaceae	g__UBA7173	s__UBA7173 sp900545955	yes	no	propionate
ntk_a_synuclein	5_bin72		var_biomarker ~ mars_age	0.00698674	0.00599371	1.16568	0.243744	99.06	0.38	2614968	d__Bacteria	p__Bacteroidota	c__Bacteroidia	o__Bacteroidales	f__Muribaculaceae	g__UBA7173	s__UBA7173 sp900545955	yes	no	propionate
ntk_a_synuclein	5_bin72		var_biomarker ~ apoe4	0.101866	0.0793061	1.28446	0.198981	99.06	0.38	2614968	d__Bacteria	p__Bacteroidota	c__Bacteroidia	o__Bacteroidales	f__Muribaculaceae	g__UBA7173	s__UBA7173 sp900545955	yes	no	propionate
ntk_a_synuclein	5_bin72		var_biomarker ~ ntk_table	0.211774	0.0879639	2.40751	0.0160618	99.06	0.38	2614968	d__Bacteria	p__Bacteroidota	c__Bacteroidia	o__Bacteroidales	f__Muribaculaceae	g__UBA7173	s__UBA7173 sp900545955	yes	no	propionate
ntk_a_synuclein	5_bin72		var_biomarker ~ bristol_type_1_7	0.0218387	0.0335666	0.65061	0.515298	99.06	0.38	2614968	d__Bacteria	p__Bacteroidota	c__Bacteroidia	o__Bacteroidales	f__Muribaculaceae	g__UBA7173	s__UBA7173 sp900545955	yes	no	propionate
ntk_a_synuclein	5_bin93		var_biomarker ~ var_mb	-0.038623	0.026982	-1.43144	0.152305	91.57	0	1288470	d__Bacteria	p__Bacillota	c__Bacilli	o__RF39	f__UBA660	g__Faecenecus	s__Faecenecus gallistercoris	no	no	none
ntk_a_synuclein	5_bin93		var_biomarker ~ sex	0.0601576	0.119218	0.504604	0.613837	91.57	0	1288470	d__Bacteria	p__Bacillota	c__Bacilli	o__RF39	f__UBA660	g__Faecenecus	s__Faecenecus gallistercoris	no	no	none
ntk_a_synuclein	5_bin93		var_biomarker ~ var_mb_by_sex	0.049922	0.0516905	0.965786	0.334151	91.57	0	1288470	d__Bacteria	p__Bacillota	c__Bacilli	o__RF39	f__UBA660	g__Faecenecus	s__Faecenecus gallistercoris	no	no	none
ntk_a_synuclein	5_bin93		var_biomarker ~ mars_age	0.00673843	0.00607162	1.10983	0.267074	91.57	0	1288470	d__Bacteria	p__Bacillota	c__Bacilli	o__RF39	f__UBA660	g__Faecenecus	s__Faecenecus gallistercoris	no	no	none
ntk_a_synuclein	5_bin93		var_biomarker ~ apoe4	0.106807	0.0786026	1.35882	0.174202	91.57	0	1288470	d__Bacteria	p__Bacillota	c__Bacilli	o__RF39	f__UBA660	g__Faecenecus	s__Faecenecus gallistercoris	no	no	none
ntk_a_synuclein	5_bin93		var_biomarker ~ ntk_table	0.213639	0.0860073	2.48397	0.0129928	91.57	0	1288470	d__Bacteria	p__Bacillota	c__Bacilli	o__RF39	f__UBA660	g__Faecenecus	s__Faecenecus gallistercoris	no	no	none
ntk_a_synuclein	5_bin93		var_biomarker ~ bristol_type_1_7	0.0144558	0.0351688	0.411041	0.681042	91.57	0	1288470	d__Bacteria	p__Bacillota	c__Bacilli	o__RF39	f__UBA660	g__Faecenecus	s__Faecenecus gallistercoris	no	no	none
ntk_a_synuclein	60_bin23		var_biomarker ~ var_mb	0.0115827	0.0333414	0.347396	0.728294	96.88	0.34	2237417	d__Bacteria	p__Bacillota_A	c__Clostridia	o__Oscillospirales	f__Ruminococcaceae	g__Faecalibacterium	s__Faecalibacterium prausnitzii	no	yes	butyrate
ntk_a_synuclein	60_bin23		var_biomarker ~ sex	-0.0246002	0.0805606	-0.305362	0.76009	96.88	0.34	2237417	d__Bacteria	p__Bacillota_A	c__Clostridia	o__Oscillospirales	f__Ruminococcaceae	g__Faecalibacterium	s__Faecalibacterium prausnitzii	no	yes	butyrate
ntk_a_synuclein	60_bin23		var_biomarker ~ var_mb_by_sex	-0.0407024	0.0577462	-0.70485	0.480904	96.88	0.34	2237417	d__Bacteria	p__Bacillota_A	c__Clostridia	o__Oscillospirales	f__Ruminococcaceae	g__Faecalibacterium	s__Faecalibacterium prausnitzii	no	yes	butyrate
ntk_a_synuclein	60_bin23		var_biomarker ~ mars_age	0.00642052	0.00634813	1.0114	0.311823	96.88	0.34	2237417	d__Bacteria	p__Bacillota_A	c__Clostridia	o__Oscillospirales	f__Ruminococcaceae	g__Faecalibacterium	s__Faecalibacterium prausnitzii	no	yes	butyrate
ntk_a_synuclein	60_bin23		var_biomarker ~ apoe4	0.0994177	0.0799015	1.24425	0.213406	96.88	0.34	2237417	d__Bacteria	p__Bacillota_A	c__Clostridia	o__Oscillospirales	f__Ruminococcaceae	g__Faecalibacterium	s__Faecalibacterium prausnitzii	no	yes	butyrate
ntk_a_synuclein	60_bin23		var_biomarker ~ ntk_table	0.217369	0.0857149	2.53596	0.0112141	96.88	0.34	2237417	d__Bacteria	p__Bacillota_A	c__Clostridia	o__Oscillospirales	f__Ruminococcaceae	g__Faecalibacterium	s__Faecalibacterium prausnitzii	no	yes	butyrate
ntk_a_synuclein	60_bin23		var_biomarker ~ bristol_type_1_7	0.0161186	0.0342642	0.470421	0.638055	96.88	0.34	2237417	d__Bacteria	p__Bacillota_A	c__Clostridia	o__Oscillospirales	f__Ruminococcaceae	g__Faecalibacterium	s__Faecalibacterium prausnitzii	no	yes	butyrate
ntk_a_synuclein	60_bin42		var_biomarker ~ var_mb	0.112508	0.0762537	1.47544	0.140094	99.52	4.83	3570098	d__Bacteria	p__Bacillota_A	c__Clostridia	o__Lachnospirales	f__Lachnospiraceae	g__Roseburia	s__Roseburia inulinivorans	no	yes	butyrate
ntk_a_synuclein	60_bin42		var_biomarker ~ sex	0.521843	0.376863	1.3847	0.166144	99.52	4.83	3570098	d__Bacteria	p__Bacillota_A	c__Clostridia	o__Lachnospirales	f__Lachnospiraceae	g__Roseburia	s__Roseburia inulinivorans	no	yes	butyrate
ntk_a_synuclein	60_bin42		var_biomarker ~ var_mb_by_sex	-0.16902	0.106904	-1.58105	0.113867	99.52	4.83	3570098	d__Bacteria	p__Bacillota_A	c__Clostridia	o__Lachnospirales	f__Lachnospiraceae	g__Roseburia	s__Roseburia inulinivorans	no	yes	butyrate
ntk_a_synuclein	60_bin42		var_biomarker ~ mars_age	0.00712624	0.00606654	1.17468	0.240122	99.52	4.83	3570098	d__Bacteria	p__Bacillota_A	c__Clostridia	o__Lachnospirales	f__Lachnospiraceae	g__Roseburia	s__Roseburia inulinivorans	no	yes	butyrate
ntk_a_synuclein	60_bin42		var_biomarker ~ apoe4	0.0985697	0.0758735	1.29913	0.193899	99.52	4.83	3570098	d__Bacteria	p__Bacillota_A	c__Clostridia	o__Lachnospirales	f__Lachnospiraceae	g__Roseburia	s__Roseburia inulinivorans	no	yes	butyrate
ntk_a_synuclein	60_bin42		var_biomarker ~ ntk_table	0.203501	0.0846172	2.40496	0.0161741	99.52	4.83	3570098	d__Bacteria	p__Bacillota_A	c__Clostridia	o__Lachnospirales	f__Lachnospiraceae	g__Roseburia	s__Roseburia inulinivorans	no	yes	butyrate
ntk_a_synuclein	60_bin42		var_biomarker ~ bristol_type_1_7	0.014612	0.0339977	0.429793	0.667346	99.52	4.83	3570098	d__Bacteria	p__Bacillota_A	c__Clostridia	o__Lachnospirales	f__Lachnospiraceae	g__Roseburia	s__Roseburia inulinivorans	no	yes	butyrate
ntk_a_synuclein	60_bin44		var_biomarker ~ var_mb	-0.0492729	0.0225865	-2.18152	0.0291447	96.71	0	1733439	d__Bacteria	p__Pseudomonadota	c__Alphaproteobacteria	o__RF32	f__CAG-239	g__Scatacola_A	s__Scatacola_A faecigallinarum	no	no	none
ntk_a_synuclein	60_bin44		var_biomarker ~ sex	-0.0593899	0.0685429	-0.866463	0.386236	96.71	0	1733439	d__Bacteria	p__Pseudomonadota	c__Alphaproteobacteria	o__RF32	f__CAG-239	g__Scatacola_A	s__Scatacola_A faecigallinarum	no	no	none
ntk_a_synuclein	60_bin44		var_biomarker ~ var_mb_by_sex	-0.00843708	0.0309737	-0.272395	0.785318	96.71	0	1733439	d__Bacteria	p__Pseudomonadota	c__Alphaproteobacteria	o__RF32	f__CAG-239	g__Scatacola_A	s__Scatacola_A faecigallinarum	no	no	none
ntk_a_synuclein	60_bin44		var_biomarker ~ mars_age	0.00995767	0.00614857	1.61951	0.105337	96.71	0	1733439	d__Bacteria	p__Pseudomonadota	c__Alphaproteobacteria	o__RF32	f__CAG-239	g__Scatacola_A	s__Scatacola_A faecigallinarum	no	no	none
ntk_a_synuclein	60_bin44		var_biomarker ~ apoe4	0.110451	0.0764146	1.44542	0.148341	96.71	0	1733439	d__Bacteria	p__Pseudomonadota	c__Alphaproteobacteria	o__RF32	f__CAG-239	g__Scatacola_A	s__Scatacola_A faecigallinarum	no	no	none
ntk_a_synuclein	60_bin44		var_biomarker ~ ntk_table	0.225164	0.0844082	2.66756	0.00764048	96.71	0	1733439	d__Bacteria	p__Pseudomonadota	c__Alphaproteobacteria	o__RF32	f__CAG-239	g__Scatacola_A	s__Scatacola_A faecigallinarum	no	no	none
ntk_a_synuclein	60_bin44		var_biomarker ~ bristol_type_1_7	0.00229291	0.0320075	0.0716367	0.942891	96.71	0	1733439	d__Bacteria	p__Pseudomonadota	c__Alphaproteobacteria	o__RF32	f__CAG-239	g__Scatacola_A	s__Scatacola_A faecigallinarum	no	no	none
ntk_a_synuclein	62_bin22		var_biomarker ~ var_mb	0.0318544	0.0334586	0.952054	0.34107	95.16	0.81	1965052	d__Bacteria	p__Actinomycetota	c__Coriobacteriia	o__Coriobacteriales	f__Coriobacteriaceae	g__Collinsella	s__	no	no	none
ntk_a_synuclein	62_bin22		var_biomarker ~ sex	-0.0871606	0.0763423	-1.14171	0.253576	95.16	0.81	1965052	d__Bacteria	p__Actinomycetota	c__Coriobacteriia	o__Coriobacteriales	f__Coriobacteriaceae	g__Collinsella	s__	no	no	none
ntk_a_synuclein	62_bin22		var_biomarker ~ var_mb_by_sex	-0.0868452	0.0427022	-2.03374	0.041978	95.16	0.81	1965052	d__Bacteria	p__Actinomycetota	c__Coriobacteriia	o__Coriobacteriales	f__Coriobacteriaceae	g__Collinsella	s__	no	no	none
ntk_a_synuclein	62_bin22		var_biomarker ~ mars_age	0.00647842	0.00598996	1.08155	0.279454	95.16	0.81	1965052	d__Bacteria	p__Actinomycetota	c__Coriobacteriia	o__Coriobacteriales	f__Coriobacteriaceae	g__Collinsella	s__	no	no	none
ntk_a_synuclein	62_bin22		var_biomarker ~ apoe4	0.0869592	0.0793231	1.09627	0.272962	95.16	0.81	1965052	d__Bacteria	p__Actinomycetota	c__Coriobacteriia	o__Coriobacteriales	f__Coriobacteriaceae	g__Collinsella	s__	no	no	none
ntk_a_synuclein	62_bin22		var_biomarker ~ ntk_table	0.22734	0.0848104	2.68057	0.00734971	95.16	0.81	1965052	d__Bacteria	p__Actinomycetota	c__Coriobacteriia	o__Coriobacteriales	f__Coriobacteriaceae	g__Collinsella	s__	no	no	none
ntk_a_synuclein	62_bin22		var_biomarker ~ bristol_type_1_7	0.01816	0.0316651	0.573501	0.566306	95.16	0.81	1965052	d__Bacteria	p__Actinomycetota	c__Coriobacteriia	o__Coriobacteriales	f__Coriobacteriaceae	g__Collinsella	s__	no	no	none
ntk_a_synuclein	62_bin5		var_biomarker ~ var_mb	0.0917694	0.0438929	2.09076	0.0365499	90.06	1.35	2038879	d__Bacteria	p__Bacillota_A	c__Clostridia	o__Lachnospirales	f__Lachnospiraceae	g__Dorea_B	s__Dorea_B phocaeensis	no	no	none
ntk_a_synuclein	62_bin5		var_biomarker ~ sex	-0.172362	0.112479	-1.5324	0.125424	90.06	1.35	2038879	d__Bacteria	p__Bacillota_A	c__Clostridia	o__Lachnospirales	f__Lachnospiraceae	g__Dorea_B	s__Dorea_B phocaeensis	no	no	none
ntk_a_synuclein	62_bin5		var_biomarker ~ var_mb_by_sex	-0.0974764	0.0643195	-1.5155	0.129645	90.06	1.35	2038879	d__Bacteria	p__Bacillota_A	c__Clostridia	o__Lachnospirales	f__Lachnospiraceae	g__Dorea_B	s__Dorea_B phocaeensis	no	no	none
ntk_a_synuclein	62_bin5		var_biomarker ~ mars_age	0.00721981	0.00592927	1.21766	0.223355	90.06	1.35	2038879	d__Bacteria	p__Bacillota_A	c__Clostridia	o__Lachnospirales	f__Lachnospiraceae	g__Dorea_B	s__Dorea_B phocaeensis	no	no	none
ntk_a_synuclein	62_bin5		var_biomarker ~ apoe4	0.117136	0.0761019	1.5392	0.123756	90.06	1.35	2038879	d__Bacteria	p__Bacillota_A	c__Clostridia	o__Lachnospirales	f__Lachnospiraceae	g__Dorea_B	s__Dorea_B phocaeensis	no	no	none
ntk_a_synuclein	62_bin5		var_biomarker ~ ntk_table	0.198362	0.0853276	2.32471	0.0200877	90.06	1.35	2038879	d__Bacteria	p__Bacillota_A	c__Clostridia	o__Lachnospirales	f__Lachnospiraceae	g__Dorea_B	s__Dorea_B phocaeensis	no	no	none
ntk_a_synuclein	62_bin5		var_biomarker ~ bristol_type_1_7	0.0254969	0.0368613	0.691698	0.489127	90.06	1.35	2038879	d__Bacteria	p__Bacillota_A	c__Clostridia	o__Lachnospirales	f__Lachnospiraceae	g__Dorea_B	s__Dorea_B phocaeensis	no	no	none
ntk_a_synuclein	62_bin86		var_biomarker ~ var_mb	0.0287347	0.0337173	0.852225	0.394089	98.37	0	3279586	d__Bacteria	p__Bacillota_A	c__Clostridia	o__Lachnospirales	f__Lachnospiraceae	g__Blautia	s__Blautia sp000432195	no	no	none
ntk_a_synuclein	62_bin86		var_biomarker ~ sex	0.0418191	0.130283	0.320986	0.748221	98.37	0	3279586	d__Bacteria	p__Bacillota_A	c__Clostridia	o__Lachnospirales	f__Lachnospiraceae	g__Blautia	s__Blautia sp000432195	no	no	none
ntk_a_synuclein	62_bin86		var_biomarker ~ var_mb_by_sex	-0.0503157	0.0518114	-0.971132	0.331482	98.37	0	3279586	d__Bacteria	p__Bacillota_A	c__Clostridia	o__Lachnospirales	f__Lachnospiraceae	g__Blautia	s__Blautia sp000432195	no	no	none
ntk_a_synuclein	62_bin86		var_biomarker ~ mars_age	0.00666691	0.00618163	1.0785	0.280809	98.37	0	3279586	d__Bacteria	p__Bacillota_A	c__Clostridia	o__Lachnospirales	f__Lachnospiraceae	g__Blautia	s__Blautia sp000432195	no	no	none
ntk_a_synuclein	62_bin86		var_biomarker ~ apoe4	0.110157	0.0770857	1.42902	0.152999	98.37	0	3279586	d__Bacteria	p__Bacillota_A	c__Clostridia	o__Lachnospirales	f__Lachnospiraceae	g__Blautia	s__Blautia sp000432195	no	no	none
ntk_a_synuclein	62_bin86		var_biomarker ~ ntk_table	0.216265	0.0855707	2.52733	0.0114934	98.37	0	3279586	d__Bacteria	p__Bacillota_A	c__Clostridia	o__Lachnospirales	f__Lachnospiraceae	g__Blautia	s__Blautia sp000432195	no	no	none
ntk_a_synuclein	62_bin86		var_biomarker ~ bristol_type_1_7	0.0145586	0.0336546	0.43259	0.665313	98.37	0	3279586	d__Bacteria	p__Bacillota_A	c__Clostridia	o__Lachnospirales	f__Lachnospiraceae	g__Blautia	s__Blautia sp000432195	no	no	none
ntk_a_synuclein	62_bin90		var_biomarker ~ var_mb	0.0783765	0.0482039	1.62594	0.103963	92.41	0	2825181	d__Bacteria	p__Bacillota_A	c__Clostridia	o__Lachnospirales	f__Lachnospiraceae	g__Ventrimonas	s__Ventrimonas sp900538475	no	no	none
ntk_a_synuclein	62_bin90		var_biomarker ~ sex	0.0237094	0.0842941	0.28127	0.778503	92.41	0	2825181	d__Bacteria	p__Bacillota_A	c__Clostridia	o__Lachnospirales	f__Lachnospiraceae	g__Ventrimonas	s__Ventrimonas sp900538475	no	no	none
ntk_a_synuclein	62_bin90		var_biomarker ~ var_mb_by_sex	-0.126494	0.0643777	-1.96488	0.0494285	92.41	0	2825181	d__Bacteria	p__Bacillota_A	c__Clostridia	o__Lachnospirales	f__Lachnospiraceae	g__Ventrimonas	s__Ventrimonas sp900538475	no	no	none
ntk_a_synuclein	62_bin90		var_biomarker ~ mars_age	0.00683014	0.00626637	1.08997	0.275727	92.41	0	2825181	d__Bacteria	p__Bacillota_A	c__Clostridia	o__Lachnospirales	f__Lachnospiraceae	g__Ventrimonas	s__Ventrimonas sp900538475	no	no	none
ntk_a_synuclein	62_bin90		var_biomarker ~ apoe4	0.117214	0.0769426	1.52339	0.12766	92.41	0	2825181	d__Bacteria	p__Bacillota_A	c__Clostridia	o__Lachnospirales	f__Lachnospiraceae	g__Ventrimonas	s__Ventrimonas sp900538475	no	no	none
ntk_a_synuclein	62_bin90		var_biomarker ~ ntk_table	0.200525	0.0851254	2.35565	0.0184904	92.41	0	2825181	d__Bacteria	p__Bacillota_A	c__Clostridia	o__Lachnospirales	f__Lachnospiraceae	g__Ventrimonas	s__Ventrimonas sp900538475	no	no	none
ntk_a_synuclein	62_bin90		var_biomarker ~ bristol_type_1_7	0.0214467	0.0364416	0.588523	0.556181	92.41	0	2825181	d__Bacteria	p__Bacillota_A	c__Clostridia	o__Lachnospirales	f__Lachnospiraceae	g__Ventrimonas	s__Ventrimonas sp900538475	no	no	none
ntk_a_synuclein	63_bin23		var_biomarker ~ var_mb	0.0105756	0.0230259	0.459291	0.646025	98.25	0	2151017	d__Bacteria	p__Bacillota_A	c__Clostridia	o__Lachnospirales	f__Lachnospiraceae	g__Mediterraneibacter	s__Mediterraneibacter lactaris	no	no	none
ntk_a_synuclein	63_bin23		var_biomarker ~ sex	-0.0557008	0.0876357	-0.635595	0.525041	98.25	0	2151017	d__Bacteria	p__Bacillota_A	c__Clostridia	o__Lachnospirales	f__Lachnospiraceae	g__Mediterraneibacter	s__Mediterraneibacter lactaris	no	no	none
ntk_a_synuclein	63_bin23		var_biomarker ~ var_mb_by_sex	0.00926782	0.0319698	0.289893	0.771898	98.25	0	2151017	d__Bacteria	p__Bacillota_A	c__Clostridia	o__Lachnospirales	f__Lachnospiraceae	g__Mediterraneibacter	s__Mediterraneibacter lactaris	no	no	none
ntk_a_synuclein	63_bin23		var_biomarker ~ mars_age	0.00701297	0.00618422	1.13401	0.25679	98.25	0	2151017	d__Bacteria	p__Bacillota_A	c__Clostridia	o__Lachnospirales	f__Lachnospiraceae	g__Mediterraneibacter	s__Mediterraneibacter lactaris	no	no	none
ntk_a_synuclein	63_bin23		var_biomarker ~ apoe4	0.122428	0.0780977	1.56762	0.116969	98.25	0	2151017	d__Bacteria	p__Bacillota_A	c__Clostridia	o__Lachnospirales	f__Lachnospiraceae	g__Mediterraneibacter	s__Mediterraneibacter lactaris	no	no	none
ntk_a_synuclein	63_bin23		var_biomarker ~ ntk_table	0.214979	0.0858961	2.50278	0.0123222	98.25	0	2151017	d__Bacteria	p__Bacillota_A	c__Clostridia	o__Lachnospirales	f__Lachnospiraceae	g__Mediterraneibacter	s__Mediterraneibacter lactaris	no	no	none
ntk_a_synuclein	63_bin23		var_biomarker ~ bristol_type_1_7	0.016312	0.0335103	0.486776	0.626417	98.25	0	2151017	d__Bacteria	p__Bacillota_A	c__Clostridia	o__Lachnospirales	f__Lachnospiraceae	g__Mediterraneibacter	s__Mediterraneibacter lactaris	no	no	none
ntk_a_synuclein	63_bin28		var_biomarker ~ var_mb	0.0464534	0.0421028	1.10333	0.269882	93.32	0.97	2362217	d__Bacteria	p__Bacillota_A	c__Clostridia	o__Lachnospirales	f__Lachnospiraceae	g__Copromonas	s__Copromonas sp000435795	no	no	none
ntk_a_synuclein	63_bin28		var_biomarker ~ sex	-0.167823	0.142843	-1.17487	0.240045	93.32	0.97	2362217	d__Bacteria	p__Bacillota_A	c__Clostridia	o__Lachnospirales	f__Lachnospiraceae	g__Copromonas	s__Copromonas sp000435795	no	no	none
ntk_a_synuclein	63_bin28		var_biomarker ~ var_mb_by_sex	0.0555509	0.0602743	0.921634	0.356719	93.32	0.97	2362217	d__Bacteria	p__Bacillota_A	c__Clostridia	o__Lachnospirales	f__Lachnospiraceae	g__Copromonas	s__Copromonas sp000435795	no	no	none
ntk_a_synuclein	63_bin28		var_biomarker ~ mars_age	0.00716708	0.00624539	1.14758	0.251142	93.32	0.97	2362217	d__Bacteria	p__Bacillota_A	c__Clostridia	o__Lachnospirales	f__Lachnospiraceae	g__Copromonas	s__Copromonas sp000435795	no	no	none
ntk_a_synuclein	63_bin28		var_biomarker ~ apoe4	0.103837	0.0760868	1.36471	0.172343	93.32	0.97	2362217	d__Bacteria	p__Bacillota_A	c__Clostridia	o__Lachnospirales	f__Lachnospiraceae	g__Copromonas	s__Copromonas sp000435795	no	no	none
ntk_a_synuclein	63_bin28		var_biomarker ~ ntk_table	0.228887	0.0849843	2.69329	0.00707512	93.32	0.97	2362217	d__Bacteria	p__Bacillota_A	c__Clostridia	o__Lachnospirales	f__Lachnospiraceae	g__Copromonas	s__Copromonas sp000435795	no	no	none
ntk_a_synuclein	63_bin28		var_biomarker ~ bristol_type_1_7	0.0126318	0.035184	0.35902	0.71958	93.32	0.97	2362217	d__Bacteria	p__Bacillota_A	c__Clostridia	o__Lachnospirales	f__Lachnospiraceae	g__Copromonas	s__Copromonas sp000435795	no	no	none
ntk_a_synuclein	63_bin34		var_biomarker ~ var_mb	0.0419123	0.0276229	1.5173	0.12919	95.16	0.81	2045901	d__Bacteria	p__Actinomycetota	c__Coriobacteriia	o__Coriobacteriales	f__Coriobacteriaceae	g__Collinsella	s__	no	no	none
ntk_a_synuclein	63_bin34		var_biomarker ~ sex	-0.0576749	0.0726688	-0.793668	0.427388	95.16	0.81	2045901	d__Bacteria	p__Actinomycetota	c__Coriobacteriia	o__Coriobacteriales	f__Coriobacteriaceae	g__Collinsella	s__	no	no	none
ntk_a_synuclein	63_bin34		var_biomarker ~ var_mb_by_sex	0.0143442	0.0427333	0.335667	0.737122	95.16	0.81	2045901	d__Bacteria	p__Actinomycetota	c__Coriobacteriia	o__Coriobacteriales	f__Coriobacteriaceae	g__Collinsella	s__	no	no	none
ntk_a_synuclein	63_bin34		var_biomarker ~ mars_age	0.0074293	0.00612964	1.21203	0.225501	95.16	0.81	2045901	d__Bacteria	p__Actinomycetota	c__Coriobacteriia	o__Coriobacteriales	f__Coriobacteriaceae	g__Collinsella	s__	no	no	none
ntk_a_synuclein	63_bin34		var_biomarker ~ apoe4	0.109347	0.0761661	1.43564	0.151106	95.16	0.81	2045901	d__Bacteria	p__Actinomycetota	c__Coriobacteriia	o__Coriobacteriales	f__Coriobacteriaceae	g__Collinsella	s__	no	no	none
ntk_a_synuclein	63_bin34		var_biomarker ~ ntk_table	0.204204	0.0843203	2.42176	0.0154453	95.16	0.81	2045901	d__Bacteria	p__Actinomycetota	c__Coriobacteriia	o__Coriobacteriales	f__Coriobacteriaceae	g__Collinsella	s__	no	no	none
ntk_a_synuclein	63_bin34		var_biomarker ~ bristol_type_1_7	0.00953425	0.0335908	0.283836	0.776536	95.16	0.81	2045901	d__Bacteria	p__Actinomycetota	c__Coriobacteriia	o__Coriobacteriales	f__Coriobacteriaceae	g__Collinsella	s__	no	no	none
ntk_a_synuclein	63_bin37		var_biomarker ~ var_mb	0.00304682	0.013211	0.230628	0.817603	98.1	2.22	1880938	d__Bacteria	p__Bacillota_C	c__Negativicutes	o__Veillonellales	f__Dialisteraceae	g__Dialister	s__Dialister invisus	yes	no	propionate
ntk_a_synuclein	63_bin37		var_biomarker ~ sex	-0.0390553	0.0843803	-0.462849	0.643473	98.1	2.22	1880938	d__Bacteria	p__Bacillota_C	c__Negativicutes	o__Veillonellales	f__Dialisteraceae	g__Dialister	s__Dialister invisus	yes	no	propionate
ntk_a_synuclein	63_bin37		var_biomarker ~ var_mb_by_sex	0.00174719	0.0167234	0.104476	0.916792	98.1	2.22	1880938	d__Bacteria	p__Bacillota_C	c__Negativicutes	o__Veillonellales	f__Dialisteraceae	g__Dialister	s__Dialister invisus	yes	no	propionate
ntk_a_synuclein	63_bin37		var_biomarker ~ mars_age	0.00701116	0.00626508	1.11909	0.263104	98.1	2.22	1880938	d__Bacteria	p__Bacillota_C	c__Negativicutes	o__Veillonellales	f__Dialisteraceae	g__Dialister	s__Dialister invisus	yes	no	propionate
ntk_a_synuclein	63_bin37		var_biomarker ~ apoe4	0.107254	0.0735562	1.45812	0.144806	98.1	2.22	1880938	d__Bacteria	p__Bacillota_C	c__Negativicutes	o__Veillonellales	f__Dialisteraceae	g__Dialister	s__Dialister invisus	yes	no	propionate
ntk_a_synuclein	63_bin37		var_biomarker ~ ntk_table	0.218988	0.0867663	2.52389	0.0116066	98.1	2.22	1880938	d__Bacteria	p__Bacillota_C	c__Negativicutes	o__Veillonellales	f__Dialisteraceae	g__Dialister	s__Dialister invisus	yes	no	propionate
ntk_a_synuclein	63_bin37		var_biomarker ~ bristol_type_1_7	0.0144015	0.035272	0.408297	0.683055	98.1	2.22	1880938	d__Bacteria	p__Bacillota_C	c__Negativicutes	o__Veillonellales	f__Dialisteraceae	g__Dialister	s__Dialister invisus	yes	no	propionate
ntk_a_synuclein	63_bin63		var_biomarker ~ var_mb	0.0259438	0.0251339	1.03222	0.301967	99.03	0.36	3401332	d__Bacteria	p__Bacillota_A	c__Clostridia	o__Lachnospirales	f__Lachnospiraceae	g__Roseburia	s__Roseburia intestinalis	no	yes	butyrate
ntk_a_synuclein	63_bin63		var_biomarker ~ sex	-0.0184784	0.138975	-0.132962	0.894223	99.03	0.36	3401332	d__Bacteria	p__Bacillota_A	c__Clostridia	o__Lachnospirales	f__Lachnospiraceae	g__Roseburia	s__Roseburia intestinalis	no	yes	butyrate
ntk_a_synuclein	63_bin63		var_biomarker ~ var_mb_by_sex	-0.011572	0.0418738	-0.276353	0.782277	99.03	0.36	3401332	d__Bacteria	p__Bacillota_A	c__Clostridia	o__Lachnospirales	f__Lachnospiraceae	g__Roseburia	s__Roseburia intestinalis	no	yes	butyrate
ntk_a_synuclein	63_bin63		var_biomarker ~ mars_age	0.00698032	0.00608702	1.14675	0.251483	99.03	0.36	3401332	d__Bacteria	p__Bacillota_A	c__Clostridia	o__Lachnospirales	f__Lachnospiraceae	g__Roseburia	s__Roseburia intestinalis	no	yes	butyrate
ntk_a_synuclein	63_bin63		var_biomarker ~ apoe4	0.105895	0.0766899	1.38081	0.167336	99.03	0.36	3401332	d__Bacteria	p__Bacillota_A	c__Clostridia	o__Lachnospirales	f__Lachnospiraceae	g__Roseburia	s__Roseburia intestinalis	no	yes	butyrate
ntk_a_synuclein	63_bin63		var_biomarker ~ ntk_table	0.226947	0.0844226	2.68823	0.00718324	99.03	0.36	3401332	d__Bacteria	p__Bacillota_A	c__Clostridia	o__Lachnospirales	f__Lachnospiraceae	g__Roseburia	s__Roseburia intestinalis	no	yes	butyrate
ntk_a_synuclein	63_bin63		var_biomarker ~ bristol_type_1_7	0.00684036	0.0348759	0.196134	0.844505	99.03	0.36	3401332	d__Bacteria	p__Bacillota_A	c__Clostridia	o__Lachnospirales	f__Lachnospiraceae	g__Roseburia	s__Roseburia intestinalis	no	yes	butyrate
ntk_a_synuclein	63_bin79		var_biomarker ~ var_mb	0.0570459	0.065813	0.866789	0.386058	93.04	0	2264138	d__Bacteria	p__Bacillota_A	c__Clostridia	o__Lachnospirales	f__Anaerotignaceae	g__Anaerotignum	s__Anaerotignum lactatifermentans	no	no	none
ntk_a_synuclein	63_bin79		var_biomarker ~ sex	0.0637436	0.188334	0.338461	0.735016	93.04	0	2264138	d__Bacteria	p__Bacillota_A	c__Clostridia	o__Lachnospirales	f__Anaerotignaceae	g__Anaerotignum	s__Anaerotignum lactatifermentans	no	no	none
ntk_a_synuclein	63_bin79		var_biomarker ~ var_mb_by_sex	-0.0609638	0.0898155	-0.678768	0.497285	93.04	0	2264138	d__Bacteria	p__Bacillota_A	c__Clostridia	o__Lachnospirales	f__Anaerotignaceae	g__Anaerotignum	s__Anaerotignum lactatifermentans	no	no	none
ntk_a_synuclein	63_bin79		var_biomarker ~ mars_age	0.00698506	0.00618059	1.13016	0.258409	93.04	0	2264138	d__Bacteria	p__Bacillota_A	c__Clostridia	o__Lachnospirales	f__Anaerotignaceae	g__Anaerotignum	s__Anaerotignum lactatifermentans	no	no	none
ntk_a_synuclein	63_bin79		var_biomarker ~ apoe4	0.110493	0.0788499	1.4013	0.161123	93.04	0	2264138	d__Bacteria	p__Bacillota_A	c__Clostridia	o__Lachnospirales	f__Anaerotignaceae	g__Anaerotignum	s__Anaerotignum lactatifermentans	no	no	none
ntk_a_synuclein	63_bin79		var_biomarker ~ ntk_table	0.207727	0.0855183	2.42903	0.0151391	93.04	0	2264138	d__Bacteria	p__Bacillota_A	c__Clostridia	o__Lachnospirales	f__Anaerotignaceae	g__Anaerotignum	s__Anaerotignum lactatifermentans	no	no	none
ntk_a_synuclein	63_bin79		var_biomarker ~ bristol_type_1_7	0.0185463	0.0343332	0.540185	0.58907	93.04	0	2264138	d__Bacteria	p__Bacillota_A	c__Clostridia	o__Lachnospirales	f__Anaerotignaceae	g__Anaerotignum	s__Anaerotignum lactatifermentans	no	no	none
ntk_a_synuclein	64_bin103		var_biomarker ~ var_mb	0.0699548	0.0431165	1.62246	0.104705	91.86	3.22	3164051	d__Bacteria	p__Verrucomicrobiota	c__Lentisphaeria	o__Victivallales	f__UBA1829	g__UBA1829	s__UBA1829 sp900549045	no	no	none
ntk_a_synuclein	64_bin103		var_biomarker ~ sex	0.0238096	0.168081	0.141656	0.887352	91.86	3.22	3164051	d__Bacteria	p__Verrucomicrobiota	c__Lentisphaeria	o__Victivallales	f__UBA1829	g__UBA1829	s__UBA1829 sp900549045	no	no	none
ntk_a_synuclein	64_bin103		var_biomarker ~ var_mb_by_sex	-0.0949486	0.200033	-0.474665	0.635026	91.86	3.22	3164051	d__Bacteria	p__Verrucomicrobiota	c__Lentisphaeria	o__Victivallales	f__UBA1829	g__UBA1829	s__UBA1829 sp900549045	no	no	none
ntk_a_synuclein	64_bin103		var_biomarker ~ mars_age	0.00680923	0.00621695	1.09527	0.273399	91.86	3.22	3164051	d__Bacteria	p__Verrucomicrobiota	c__Lentisphaeria	o__Victivallales	f__UBA1829	g__UBA1829	s__UBA1829 sp900549045	no	no	none
ntk_a_synuclein	64_bin103		var_biomarker ~ apoe4	0.115839	0.0774861	1.49497	0.134923	91.86	3.22	3164051	d__Bacteria	p__Verrucomicrobiota	c__Lentisphaeria	o__Victivallales	f__UBA1829	g__UBA1829	s__UBA1829 sp900549045	no	no	none
ntk_a_synuclein	64_bin103		var_biomarker ~ ntk_table	0.218567	0.0851338	2.56733	0.0102485	91.86	3.22	3164051	d__Bacteria	p__Verrucomicrobiota	c__Lentisphaeria	o__Victivallales	f__UBA1829	g__UBA1829	s__UBA1829 sp900549045	no	no	none
ntk_a_synuclein	64_bin103		var_biomarker ~ bristol_type_1_7	0.0215172	0.0344685	0.624255	0.53246	91.86	3.22	3164051	d__Bacteria	p__Verrucomicrobiota	c__Lentisphaeria	o__Victivallales	f__UBA1829	g__UBA1829	s__UBA1829 sp900549045	no	no	none
ntk_a_synuclein	64_bin112		var_biomarker ~ var_mb	0.0671988	0.0425147	1.5806	0.113969	98.11	0	2584339	d__Bacteria	p__Bacillota	c__Bacilli	o__Erysipelotrichales	f__Coprobacillaceae	g__Faecalibacillus	s__Faecalibacillus intestinalis	no	no	none
ntk_a_synuclein	64_bin112		var_biomarker ~ sex	0.112092	0.160816	0.697024	0.485788	98.11	0	2584339	d__Bacteria	p__Bacillota	c__Bacilli	o__Erysipelotrichales	f__Coprobacillaceae	g__Faecalibacillus	s__Faecalibacillus intestinalis	no	no	none
ntk_a_synuclein	64_bin112		var_biomarker ~ var_mb_by_sex	-0.0802626	0.0683014	-1.17512	0.239945	98.11	0	2584339	d__Bacteria	p__Bacillota	c__Bacilli	o__Erysipelotrichales	f__Coprobacillaceae	g__Faecalibacillus	s__Faecalibacillus intestinalis	no	no	none
ntk_a_synuclein	64_bin112		var_biomarker ~ mars_age	0.0066704	0.00613269	1.08768	0.276737	98.11	0	2584339	d__Bacteria	p__Bacillota	c__Bacilli	o__Erysipelotrichales	f__Coprobacillaceae	g__Faecalibacillus	s__Faecalibacillus intestinalis	no	no	none
ntk_a_synuclein	64_bin112		var_biomarker ~ apoe4	0.124583	0.0762638	1.63358	0.102348	98.11	0	2584339	d__Bacteria	p__Bacillota	c__Bacilli	o__Erysipelotrichales	f__Coprobacillaceae	g__Faecalibacillus	s__Faecalibacillus intestinalis	no	no	none
ntk_a_synuclein	64_bin112		var_biomarker ~ ntk_table	0.209505	0.0853696	2.45409	0.0141241	98.11	0	2584339	d__Bacteria	p__Bacillota	c__Bacilli	o__Erysipelotrichales	f__Coprobacillaceae	g__Faecalibacillus	s__Faecalibacillus intestinalis	no	no	none
ntk_a_synuclein	64_bin112		var_biomarker ~ bristol_type_1_7	0.019977	0.0345606	0.578029	0.563245	98.11	0	2584339	d__Bacteria	p__Bacillota	c__Bacilli	o__Erysipelotrichales	f__Coprobacillaceae	g__Faecalibacillus	s__Faecalibacillus intestinalis	no	no	none
ntk_a_synuclein	64_bin119		var_biomarker ~ var_mb	0.0241454	0.0234088	1.03147	0.302322	93.83	0.63	2018336	d__Bacteria	p__Bacillota_C	c__Negativicutes	o__Veillonellales	f__Dialisteraceae	g__Dialister	s__Dialister sp000434475	yes	no	propionate
ntk_a_synuclein	64_bin119		var_biomarker ~ sex	-0.283086	0.0905853	-3.12508	0.00177759	93.83	0.63	2018336	d__Bacteria	p__Bacillota_C	c__Negativicutes	o__Veillonellales	f__Dialisteraceae	g__Dialister	s__Dialister sp000434475	yes	no	propionate
ntk_a_synuclein	64_bin119		var_biomarker ~ var_mb_by_sex	-0.109783	0.0318324	-3.4488	0.000563092	93.83	0.63	2018336	d__Bacteria	p__Bacillota_C	c__Negativicutes	o__Veillonellales	f__Dialisteraceae	g__Dialister	s__Dialister sp000434475	yes	no	propionate
ntk_a_synuclein	64_bin119		var_biomarker ~ mars_age	0.00722745	0.00610183	1.18447	0.236226	93.83	0.63	2018336	d__Bacteria	p__Bacillota_C	c__Negativicutes	o__Veillonellales	f__Dialisteraceae	g__Dialister	s__Dialister sp000434475	yes	no	propionate
ntk_a_synuclein	64_bin119		var_biomarker ~ apoe4	0.0925197	0.0750804	1.23228	0.217846	93.83	0.63	2018336	d__Bacteria	p__Bacillota_C	c__Negativicutes	o__Veillonellales	f__Dialisteraceae	g__Dialister	s__Dialister sp000434475	yes	no	propionate
ntk_a_synuclein	64_bin119		var_biomarker ~ ntk_table	0.23048	0.0837267	2.75277	0.0059094	93.83	0.63	2018336	d__Bacteria	p__Bacillota_C	c__Negativicutes	o__Veillonellales	f__Dialisteraceae	g__Dialister	s__Dialister sp000434475	yes	no	propionate
ntk_a_synuclein	64_bin119		var_biomarker ~ bristol_type_1_7	0.0173047	0.0333471	0.518927	0.603812	93.83	0.63	2018336	d__Bacteria	p__Bacillota_C	c__Negativicutes	o__Veillonellales	f__Dialisteraceae	g__Dialister	s__Dialister sp000434475	yes	no	propionate
ntk_a_synuclein	64_bin20		var_biomarker ~ var_mb	-0.0315404	0.0366803	-0.859873	0.389859	97.32	0	1899348	d__Bacteria	p__Bacillota_A	c__Clostridia	o__Oscillospirales	f__Acutalibacteraceae	g__CAG-217	s__CAG-217 sp000436335	no	no	none
ntk_a_synuclein	64_bin20		var_biomarker ~ sex	0.0206516	0.182714	0.113027	0.910009	97.32	0	1899348	d__Bacteria	p__Bacillota_A	c__Clostridia	o__Oscillospirales	f__Acutalibacteraceae	g__CAG-217	s__CAG-217 sp000436335	no	no	none
ntk_a_synuclein	64_bin20		var_biomarker ~ var_mb_by_sex	0.025734	0.0584163	0.440528	0.659555	97.32	0	1899348	d__Bacteria	p__Bacillota_A	c__Clostridia	o__Oscillospirales	f__Acutalibacteraceae	g__CAG-217	s__CAG-217 sp000436335	no	no	none
ntk_a_synuclein	64_bin20		var_biomarker ~ mars_age	0.00755938	0.00613297	1.23258	0.217732	97.32	0	1899348	d__Bacteria	p__Bacillota_A	c__Clostridia	o__Oscillospirales	f__Acutalibacteraceae	g__CAG-217	s__CAG-217 sp000436335	no	no	none
ntk_a_synuclein	64_bin20		var_biomarker ~ apoe4	0.105193	0.0775223	1.35694	0.174799	97.32	0	1899348	d__Bacteria	p__Bacillota_A	c__Clostridia	o__Oscillospirales	f__Acutalibacteraceae	g__CAG-217	s__CAG-217 sp000436335	no	no	none
ntk_a_synuclein	64_bin20		var_biomarker ~ ntk_table	0.209637	0.0849097	2.46894	0.0135515	97.32	0	1899348	d__Bacteria	p__Bacillota_A	c__Clostridia	o__Oscillospirales	f__Acutalibacteraceae	g__CAG-217	s__CAG-217 sp000436335	no	no	none
ntk_a_synuclein	64_bin20		var_biomarker ~ bristol_type_1_7	0.0137944	0.0342464	0.402797	0.687097	97.32	0	1899348	d__Bacteria	p__Bacillota_A	c__Clostridia	o__Oscillospirales	f__Acutalibacteraceae	g__CAG-217	s__CAG-217 sp000436335	no	no	none
ntk_a_synuclein	64_bin3		var_biomarker ~ var_mb	-0.0271491	0.0440205	-0.616738	0.537407	94.51	1.27	2764404	d__Bacteria	p__Bacillota_A	c__Clostridia	o__Lachnospirales	f__Lachnospiraceae	g__Fusicatenibacter	s__Fusicatenibacter saccharivorans	no	no	none
ntk_a_synuclein	64_bin3		var_biomarker ~ sex	0.101711	0.219912	0.462508	0.643717	94.51	1.27	2764404	d__Bacteria	p__Bacillota_A	c__Clostridia	o__Lachnospirales	f__Lachnospiraceae	g__Fusicatenibacter	s__Fusicatenibacter saccharivorans	no	no	none
ntk_a_synuclein	64_bin3		var_biomarker ~ var_mb_by_sex	-0.0387794	0.0591116	-0.656037	0.5118	94.51	1.27	2764404	d__Bacteria	p__Bacillota_A	c__Clostridia	o__Lachnospirales	f__Lachnospiraceae	g__Fusicatenibacter	s__Fusicatenibacter saccharivorans	no	no	none
ntk_a_synuclein	64_bin3		var_biomarker ~ mars_age	0.00659491	0.00610024	1.08109	0.279657	94.51	1.27	2764404	d__Bacteria	p__Bacillota_A	c__Clostridia	o__Lachnospirales	f__Lachnospiraceae	g__Fusicatenibacter	s__Fusicatenibacter saccharivorans	no	no	none
ntk_a_synuclein	64_bin3		var_biomarker ~ apoe4	0.120615	0.0739321	1.63143	0.1028	94.51	1.27	2764404	d__Bacteria	p__Bacillota_A	c__Clostridia	o__Lachnospirales	f__Lachnospiraceae	g__Fusicatenibacter	s__Fusicatenibacter saccharivorans	no	no	none
ntk_a_synuclein	64_bin3		var_biomarker ~ ntk_table	0.235046	0.0863853	2.72091	0.00651026	94.51	1.27	2764404	d__Bacteria	p__Bacillota_A	c__Clostridia	o__Lachnospirales	f__Lachnospiraceae	g__Fusicatenibacter	s__Fusicatenibacter saccharivorans	no	no	none
ntk_a_synuclein	64_bin3		var_biomarker ~ bristol_type_1_7	0.012546	0.0329068	0.381257	0.703012	94.51	1.27	2764404	d__Bacteria	p__Bacillota_A	c__Clostridia	o__Lachnospirales	f__Lachnospiraceae	g__Fusicatenibacter	s__Fusicatenibacter saccharivorans	no	no	none
ntk_a_synuclein	64_bin42		var_biomarker ~ var_mb	-0.037625	0.0435134	-0.864676	0.387217	92.99	1.88	2049856	d__Bacteria	p__Pseudomonadota	c__Gammaproteobacteria	o__Burkholderiales	f__Burkholderiaceae	g__Oxalobacter	s__Oxalobacter formigenes	no	no	none
ntk_a_synuclein	64_bin42		var_biomarker ~ sex	-0.115494	0.0781508	-1.47784	0.139451	92.99	1.88	2049856	d__Bacteria	p__Pseudomonadota	c__Gammaproteobacteria	o__Burkholderiales	f__Burkholderiaceae	g__Oxalobacter	s__Oxalobacter formigenes	no	no	none
ntk_a_synuclein	64_bin42		var_biomarker ~ var_mb_by_sex	0.157804	0.0830559	1.89997	0.0574365	92.99	1.88	2049856	d__Bacteria	p__Pseudomonadota	c__Gammaproteobacteria	o__Burkholderiales	f__Burkholderiaceae	g__Oxalobacter	s__Oxalobacter formigenes	no	no	none
ntk_a_synuclein	64_bin42		var_biomarker ~ mars_age	0.00541355	0.00615582	0.87942	0.379173	92.99	1.88	2049856	d__Bacteria	p__Pseudomonadota	c__Gammaproteobacteria	o__Burkholderiales	f__Burkholderiaceae	g__Oxalobacter	s__Oxalobacter formigenes	no	no	none
ntk_a_synuclein	64_bin42		var_biomarker ~ apoe4	0.111873	0.0761233	1.46962	0.141664	92.99	1.88	2049856	d__Bacteria	p__Pseudomonadota	c__Gammaproteobacteria	o__Burkholderiales	f__Burkholderiaceae	g__Oxalobacter	s__Oxalobacter formigenes	no	no	none
ntk_a_synuclein	64_bin42		var_biomarker ~ ntk_table	0.21853	0.084046	2.60013	0.00931895	92.99	1.88	2049856	d__Bacteria	p__Pseudomonadota	c__Gammaproteobacteria	o__Burkholderiales	f__Burkholderiaceae	g__Oxalobacter	s__Oxalobacter formigenes	no	no	none
ntk_a_synuclein	64_bin42		var_biomarker ~ bristol_type_1_7	0.0193504	0.0337711	0.572988	0.566653	92.99	1.88	2049856	d__Bacteria	p__Pseudomonadota	c__Gammaproteobacteria	o__Burkholderiales	f__Burkholderiaceae	g__Oxalobacter	s__Oxalobacter formigenes	no	no	none
ntk_a_synuclein	64_bin79		var_biomarker ~ var_mb	0.0147229	0.0485588	0.303197	0.76174	97.99	0	2907988	d__Bacteria	p__Bacillota_A	c__Clostridia	o__Lachnospirales	f__Lachnospiraceae	g__Lachnospira	s__Lachnospira eligens_A	no	no	none
ntk_a_synuclein	64_bin79		var_biomarker ~ sex	-0.1404	0.117766	-1.1922	0.233184	97.99	0	2907988	d__Bacteria	p__Bacillota_A	c__Clostridia	o__Lachnospirales	f__Lachnospiraceae	g__Lachnospira	s__Lachnospira eligens_A	no	no	none
ntk_a_synuclein	64_bin79		var_biomarker ~ var_mb_by_sex	0.086295	0.0688193	1.25394	0.209865	97.99	0	2907988	d__Bacteria	p__Bacillota_A	c__Clostridia	o__Lachnospirales	f__Lachnospiraceae	g__Lachnospira	s__Lachnospira eligens_A	no	no	none
ntk_a_synuclein	64_bin79		var_biomarker ~ mars_age	0.00687416	0.00622244	1.10474	0.269274	97.99	0	2907988	d__Bacteria	p__Bacillota_A	c__Clostridia	o__Lachnospirales	f__Lachnospiraceae	g__Lachnospira	s__Lachnospira eligens_A	no	no	none
ntk_a_synuclein	64_bin79		var_biomarker ~ apoe4	0.098841	0.0767736	1.28743	0.197943	97.99	0	2907988	d__Bacteria	p__Bacillota_A	c__Clostridia	o__Lachnospirales	f__Lachnospiraceae	g__Lachnospira	s__Lachnospira eligens_A	no	no	none
ntk_a_synuclein	64_bin79		var_biomarker ~ ntk_table	0.211955	0.0893217	2.37294	0.0176472	97.99	0	2907988	d__Bacteria	p__Bacillota_A	c__Clostridia	o__Lachnospirales	f__Lachnospiraceae	g__Lachnospira	s__Lachnospira eligens_A	no	no	none
ntk_a_synuclein	64_bin79		var_biomarker ~ bristol_type_1_7	0.0144791	0.0336602	0.430154	0.667083	97.99	0	2907988	d__Bacteria	p__Bacillota_A	c__Clostridia	o__Lachnospirales	f__Lachnospiraceae	g__Lachnospira	s__Lachnospira eligens_A	no	no	none
ntk_a_synuclein	64_bin85		var_biomarker ~ var_mb	0.0956095	0.0304757	3.13724	0.00170545	94.54	0.79	2365935	d__Bacteria	p__Desulfobacterota	c__Desulfovibrionia	o__Desulfovibrionales	f__Desulfovibrionaceae	g__Desulfovibrio	s__Desulfovibrio sp900556755	no	no	none
ntk_a_synuclein	64_bin85		var_biomarker ~ sex	-0.0306384	0.0872381	-0.351204	0.725435	94.54	0.79	2365935	d__Bacteria	p__Desulfobacterota	c__Desulfovibrionia	o__Desulfovibrionales	f__Desulfovibrionaceae	g__Desulfovibrio	s__Desulfovibrio sp900556755	no	no	none
ntk_a_synuclein	64_bin85		var_biomarker ~ var_mb_by_sex	-0.0147657	0.0846963	-0.174337	0.861601	94.54	0.79	2365935	d__Bacteria	p__Desulfobacterota	c__Desulfovibrionia	o__Desulfovibrionales	f__Desulfovibrionaceae	g__Desulfovibrio	s__Desulfovibrio sp900556755	no	no	none
ntk_a_synuclein	64_bin85		var_biomarker ~ mars_age	0.00802095	0.00606785	1.32188	0.186209	94.54	0.79	2365935	d__Bacteria	p__Desulfobacterota	c__Desulfovibrionia	o__Desulfovibrionales	f__Desulfovibrionaceae	g__Desulfovibrio	s__Desulfovibrio sp900556755	no	no	none
ntk_a_synuclein	64_bin85		var_biomarker ~ apoe4	0.126995	0.0737741	1.7214	0.0851776	94.54	0.79	2365935	d__Bacteria	p__Desulfobacterota	c__Desulfovibrionia	o__Desulfovibrionales	f__Desulfovibrionaceae	g__Desulfovibrio	s__Desulfovibrio sp900556755	no	no	none
ntk_a_synuclein	64_bin85		var_biomarker ~ ntk_table	0.249798	0.0833945	2.99537	0.0027411	94.54	0.79	2365935	d__Bacteria	p__Desulfobacterota	c__Desulfovibrionia	o__Desulfovibrionales	f__Desulfovibrionaceae	g__Desulfovibrio	s__Desulfovibrio sp900556755	no	no	none
ntk_a_synuclein	64_bin85		var_biomarker ~ bristol_type_1_7	0.0249086	0.0293402	0.848958	0.395904	94.54	0.79	2365935	d__Bacteria	p__Desulfobacterota	c__Desulfovibrionia	o__Desulfovibrionales	f__Desulfovibrionaceae	g__Desulfovibrio	s__Desulfovibrio sp900556755	no	no	none
ntk_a_synuclein	67_bin19		var_biomarker ~ var_mb	-0.0440419	0.0841301	-0.523497	0.600628	98.47	0.4	3080276	d__Bacteria	p__Bacillota_A	c__Clostridia	o__Lachnospirales	f__Lachnospiraceae	g__Roseburia	s__Roseburia sp900753715	no	yes	butyrate
ntk_a_synuclein	67_bin19		var_biomarker ~ sex	-0.0298653	0.186848	-0.159838	0.873009	98.47	0.4	3080276	d__Bacteria	p__Bacillota_A	c__Clostridia	o__Lachnospirales	f__Lachnospiraceae	g__Roseburia	s__Roseburia sp900753715	no	yes	butyrate
ntk_a_synuclein	67_bin19		var_biomarker ~ var_mb_by_sex	-0.000751466	0.100975	-0.0074421	0.994062	98.47	0.4	3080276	d__Bacteria	p__Bacillota_A	c__Clostridia	o__Lachnospirales	f__Lachnospiraceae	g__Roseburia	s__Roseburia sp900753715	no	yes	butyrate
ntk_a_synuclein	67_bin19		var_biomarker ~ mars_age	0.00616844	0.00618224	0.997769	0.318391	98.47	0.4	3080276	d__Bacteria	p__Bacillota_A	c__Clostridia	o__Lachnospirales	f__Lachnospiraceae	g__Roseburia	s__Roseburia sp900753715	no	yes	butyrate
ntk_a_synuclein	67_bin19		var_biomarker ~ apoe4	0.113486	0.0775172	1.46401	0.14319	98.47	0.4	3080276	d__Bacteria	p__Bacillota_A	c__Clostridia	o__Lachnospirales	f__Lachnospiraceae	g__Roseburia	s__Roseburia sp900753715	no	yes	butyrate
ntk_a_synuclein	67_bin19		var_biomarker ~ ntk_table	0.220267	0.0859841	2.56172	0.0104156	98.47	0.4	3080276	d__Bacteria	p__Bacillota_A	c__Clostridia	o__Lachnospirales	f__Lachnospiraceae	g__Roseburia	s__Roseburia sp900753715	no	yes	butyrate
ntk_a_synuclein	67_bin19		var_biomarker ~ bristol_type_1_7	0.0205191	0.0322051	0.63714	0.524034	98.47	0.4	3080276	d__Bacteria	p__Bacillota_A	c__Clostridia	o__Lachnospirales	f__Lachnospiraceae	g__Roseburia	s__Roseburia sp900753715	no	yes	butyrate
ntk_a_synuclein	67_bin25		var_biomarker ~ var_mb	0.0811931	0.0533968	1.52056	0.12837	95.57	0	3979607	d__Bacteria	p__Bacillota_A	c__Clostridia	o__Lachnospirales	f__Lachnospiraceae	g__Marvinbryantia	s__Marvinbryantia sp900550755	no	no	none
ntk_a_synuclein	67_bin25		var_biomarker ~ sex	-0.0229307	0.0732728	-0.31295	0.754318	95.57	0	3979607	d__Bacteria	p__Bacillota_A	c__Clostridia	o__Lachnospirales	f__Lachnospiraceae	g__Marvinbryantia	s__Marvinbryantia sp900550755	no	no	none
ntk_a_synuclein	67_bin25		var_biomarker ~ var_mb_by_sex	-0.0447864	0.0877287	-0.51051	0.609694	95.57	0	3979607	d__Bacteria	p__Bacillota_A	c__Clostridia	o__Lachnospirales	f__Lachnospiraceae	g__Marvinbryantia	s__Marvinbryantia sp900550755	no	no	none
ntk_a_synuclein	67_bin25		var_biomarker ~ mars_age	0.00508551	0.00625267	0.813334	0.416027	95.57	0	3979607	d__Bacteria	p__Bacillota_A	c__Clostridia	o__Lachnospirales	f__Lachnospiraceae	g__Marvinbryantia	s__Marvinbryantia sp900550755	no	no	none
ntk_a_synuclein	67_bin25		var_biomarker ~ apoe4	0.101769	0.0781684	1.30191	0.192946	95.57	0	3979607	d__Bacteria	p__Bacillota_A	c__Clostridia	o__Lachnospirales	f__Lachnospiraceae	g__Marvinbryantia	s__Marvinbryantia sp900550755	no	no	none
ntk_a_synuclein	67_bin25		var_biomarker ~ ntk_table	0.197583	0.0867955	2.27643	0.0228206	95.57	0	3979607	d__Bacteria	p__Bacillota_A	c__Clostridia	o__Lachnospirales	f__Lachnospiraceae	g__Marvinbryantia	s__Marvinbryantia sp900550755	no	no	none
ntk_a_synuclein	67_bin25		var_biomarker ~ bristol_type_1_7	0.0132565	0.0340947	0.388813	0.697414	95.57	0	3979607	d__Bacteria	p__Bacillota_A	c__Clostridia	o__Lachnospirales	f__Lachnospiraceae	g__Marvinbryantia	s__Marvinbryantia sp900550755	no	no	none
ntk_a_synuclein	67_bin48		var_biomarker ~ var_mb	-0.120726	0.0401355	-3.00797	0.00262997	95.16	0.81	2090999	d__Bacteria	p__Bacillota_A	c__Clostridia	o__Christensenellales	f__CAG-138	g__UMGS946	s__UMGS946 sp900544965	no	no	none
ntk_a_synuclein	67_bin48		var_biomarker ~ sex	-0.106526	0.0970228	-1.09794	0.272229	95.16	0.81	2090999	d__Bacteria	p__Bacillota_A	c__Clostridia	o__Christensenellales	f__CAG-138	g__UMGS946	s__UMGS946 sp900544965	no	no	none
ntk_a_synuclein	67_bin48		var_biomarker ~ var_mb_by_sex	0.095854	0.0618684	1.54932	0.121305	95.16	0.81	2090999	d__Bacteria	p__Bacillota_A	c__Clostridia	o__Christensenellales	f__CAG-138	g__UMGS946	s__UMGS946 sp900544965	no	no	none
ntk_a_synuclein	67_bin48		var_biomarker ~ mars_age	0.00788108	0.00607113	1.29812	0.194245	95.16	0.81	2090999	d__Bacteria	p__Bacillota_A	c__Clostridia	o__Christensenellales	f__CAG-138	g__UMGS946	s__UMGS946 sp900544965	no	no	none
ntk_a_synuclein	67_bin48		var_biomarker ~ apoe4	0.119827	0.0767533	1.56119	0.118479	95.16	0.81	2090999	d__Bacteria	p__Bacillota_A	c__Clostridia	o__Christensenellales	f__CAG-138	g__UMGS946	s__UMGS946 sp900544965	no	no	none
ntk_a_synuclein	67_bin48		var_biomarker ~ ntk_table	0.202658	0.0856619	2.36579	0.0179915	95.16	0.81	2090999	d__Bacteria	p__Bacillota_A	c__Clostridia	o__Christensenellales	f__CAG-138	g__UMGS946	s__UMGS946 sp900544965	no	no	none
ntk_a_synuclein	67_bin48		var_biomarker ~ bristol_type_1_7	0.015895	0.0322421	0.492988	0.622021	95.16	0.81	2090999	d__Bacteria	p__Bacillota_A	c__Clostridia	o__Christensenellales	f__CAG-138	g__UMGS946	s__UMGS946 sp900544965	no	no	none
ntk_a_synuclein	67_bin49		var_biomarker ~ var_mb	-0.0130641	0.0328168	-0.398093	0.690562	96.75	0.81	1442274	d__Bacteria	p__Bacillota_A	c__Clostridia	o__Christensenellales	f__CAG-917	g__CAG-349	s__CAG-349 sp003539515	no	no	none
ntk_a_synuclein	67_bin49		var_biomarker ~ sex	0.108439	0.163627	0.662723	0.507508	96.75	0.81	1442274	d__Bacteria	p__Bacillota_A	c__Clostridia	o__Christensenellales	f__CAG-917	g__CAG-349	s__CAG-349 sp003539515	no	no	none
ntk_a_synuclein	67_bin49		var_biomarker ~ var_mb_by_sex	0.0658457	0.0583088	1.12926	0.258789	96.75	0.81	1442274	d__Bacteria	p__Bacillota_A	c__Clostridia	o__Christensenellales	f__CAG-917	g__CAG-349	s__CAG-349 sp003539515	no	no	none
ntk_a_synuclein	67_bin49		var_biomarker ~ mars_age	0.00649194	0.00621251	1.04498	0.296032	96.75	0.81	1442274	d__Bacteria	p__Bacillota_A	c__Clostridia	o__Christensenellales	f__CAG-917	g__CAG-349	s__CAG-349 sp003539515	no	no	none
ntk_a_synuclein	67_bin49		var_biomarker ~ apoe4	0.11581	0.0777913	1.48872	0.136561	96.75	0.81	1442274	d__Bacteria	p__Bacillota_A	c__Clostridia	o__Christensenellales	f__CAG-917	g__CAG-349	s__CAG-349 sp003539515	no	no	none
ntk_a_synuclein	67_bin49		var_biomarker ~ ntk_table	0.208227	0.0842959	2.47019	0.013504	96.75	0.81	1442274	d__Bacteria	p__Bacillota_A	c__Clostridia	o__Christensenellales	f__CAG-917	g__CAG-349	s__CAG-349 sp003539515	no	no	none
ntk_a_synuclein	67_bin49		var_biomarker ~ bristol_type_1_7	0.023671	0.0355122	0.666558	0.505055	96.75	0.81	1442274	d__Bacteria	p__Bacillota_A	c__Clostridia	o__Christensenellales	f__CAG-917	g__CAG-349	s__CAG-349 sp003539515	no	no	none
ntk_a_synuclein	67_bin53		var_biomarker ~ var_mb	0.0729463	0.0414938	1.75801	0.0787466	93.96	0.38	2352792	d__Bacteria	p__Bacteroidota	c__Bacteroidia	o__Bacteroidales	f__Muribaculaceae	g__CAG-1031	s__CAG-1031 sp000431215	yes	no	propionate
ntk_a_synuclein	67_bin53		var_biomarker ~ sex	-0.165513	0.170528	-0.970589	0.331753	93.96	0.38	2352792	d__Bacteria	p__Bacteroidota	c__Bacteroidia	o__Bacteroidales	f__Muribaculaceae	g__CAG-1031	s__CAG-1031 sp000431215	yes	no	propionate
ntk_a_synuclein	67_bin53		var_biomarker ~ var_mb_by_sex	-0.0442542	0.0542206	-0.816188	0.414393	93.96	0.38	2352792	d__Bacteria	p__Bacteroidota	c__Bacteroidia	o__Bacteroidales	f__Muribaculaceae	g__CAG-1031	s__CAG-1031 sp000431215	yes	no	propionate
ntk_a_synuclein	67_bin53		var_biomarker ~ mars_age	0.00659448	0.00616822	1.06911	0.285022	93.96	0.38	2352792	d__Bacteria	p__Bacteroidota	c__Bacteroidia	o__Bacteroidales	f__Muribaculaceae	g__CAG-1031	s__CAG-1031 sp000431215	yes	no	propionate
ntk_a_synuclein	67_bin53		var_biomarker ~ apoe4	0.127039	0.0774459	1.64036	0.10093	93.96	0.38	2352792	d__Bacteria	p__Bacteroidota	c__Bacteroidia	o__Bacteroidales	f__Muribaculaceae	g__CAG-1031	s__CAG-1031 sp000431215	yes	no	propionate
ntk_a_synuclein	67_bin53		var_biomarker ~ ntk_table	0.240083	0.0848648	2.82901	0.00466924	93.96	0.38	2352792	d__Bacteria	p__Bacteroidota	c__Bacteroidia	o__Bacteroidales	f__Muribaculaceae	g__CAG-1031	s__CAG-1031 sp000431215	yes	no	propionate
ntk_a_synuclein	67_bin53		var_biomarker ~ bristol_type_1_7	0.00469791	0.0327226	0.143568	0.885842	93.96	0.38	2352792	d__Bacteria	p__Bacteroidota	c__Bacteroidia	o__Bacteroidales	f__Muribaculaceae	g__CAG-1031	s__CAG-1031 sp000431215	yes	no	propionate
ntk_a_synuclein	68_bin37		var_biomarker ~ var_mb	-0.00225336	0.0419049	-0.0537733	0.957116	97.32	0	1769842	d__Bacteria	p__Bacillota_A	c__Clostridia	o__Oscillospirales	f__Acutalibacteraceae	g__Eubacterium_R	s__Eubacterium_R sp900539775	no	no	none
ntk_a_synuclein	68_bin37		var_biomarker ~ sex	-0.133357	0.169076	-0.788743	0.430262	97.32	0	1769842	d__Bacteria	p__Bacillota_A	c__Clostridia	o__Oscillospirales	f__Acutalibacteraceae	g__Eubacterium_R	s__Eubacterium_R sp900539775	no	no	none
ntk_a_synuclein	68_bin37		var_biomarker ~ var_mb_by_sex	-0.026906	0.0516261	-0.521171	0.602248	97.32	0	1769842	d__Bacteria	p__Bacillota_A	c__Clostridia	o__Oscillospirales	f__Acutalibacteraceae	g__Eubacterium_R	s__Eubacterium_R sp900539775	no	no	none
ntk_a_synuclein	68_bin37		var_biomarker ~ mars_age	0.00695573	0.00626532	1.11019	0.266915	97.32	0	1769842	d__Bacteria	p__Bacillota_A	c__Clostridia	o__Oscillospirales	f__Acutalibacteraceae	g__Eubacterium_R	s__Eubacterium_R sp900539775	no	no	none
ntk_a_synuclein	68_bin37		var_biomarker ~ apoe4	0.107376	0.0814864	1.31772	0.187599	97.32	0	1769842	d__Bacteria	p__Bacillota_A	c__Clostridia	o__Oscillospirales	f__Acutalibacteraceae	g__Eubacterium_R	s__Eubacterium_R sp900539775	no	no	none
ntk_a_synuclein	68_bin37		var_biomarker ~ ntk_table	0.218191	0.0853532	2.55633	0.0105782	97.32	0	1769842	d__Bacteria	p__Bacillota_A	c__Clostridia	o__Oscillospirales	f__Acutalibacteraceae	g__Eubacterium_R	s__Eubacterium_R sp900539775	no	no	none
ntk_a_synuclein	68_bin37		var_biomarker ~ bristol_type_1_7	0.0161763	0.0335047	0.482805	0.629234	97.32	0	1769842	d__Bacteria	p__Bacillota_A	c__Clostridia	o__Oscillospirales	f__Acutalibacteraceae	g__Eubacterium_R	s__Eubacterium_R sp900539775	no	no	none
ntk_a_synuclein	68_bin81		var_biomarker ~ var_mb	0.110827	0.077863	1.42336	0.154633	96.53	1.01	2126466	d__Bacteria	p__Bacillota_A	c__Clostridia	o__Oscillospirales	f__Oscillospiraceae	g__Dysosmobacter	s__Dysosmobacter sp001916835	no	no	none
ntk_a_synuclein	68_bin81		var_biomarker ~ sex	-0.142802	0.194181	-0.735409	0.46209	96.53	1.01	2126466	d__Bacteria	p__Bacillota_A	c__Clostridia	o__Oscillospirales	f__Oscillospiraceae	g__Dysosmobacter	s__Dysosmobacter sp001916835	no	no	none
ntk_a_synuclein	68_bin81		var_biomarker ~ var_mb_by_sex	0.0874457	0.11344	0.770851	0.440795	96.53	1.01	2126466	d__Bacteria	p__Bacillota_A	c__Clostridia	o__Oscillospirales	f__Oscillospiraceae	g__Dysosmobacter	s__Dysosmobacter sp001916835	no	no	none
ntk_a_synuclein	68_bin81		var_biomarker ~ mars_age	0.00548718	0.00626045	0.876483	0.380768	96.53	1.01	2126466	d__Bacteria	p__Bacillota_A	c__Clostridia	o__Oscillospirales	f__Oscillospiraceae	g__Dysosmobacter	s__Dysosmobacter sp001916835	no	no	none
ntk_a_synuclein	68_bin81		var_biomarker ~ apoe4	0.10763	0.0759004	1.41805	0.156177	96.53	1.01	2126466	d__Bacteria	p__Bacillota_A	c__Clostridia	o__Oscillospirales	f__Oscillospiraceae	g__Dysosmobacter	s__Dysosmobacter sp001916835	no	no	none
ntk_a_synuclein	68_bin81		var_biomarker ~ ntk_table	0.218166	0.0875148	2.4929	0.0126703	96.53	1.01	2126466	d__Bacteria	p__Bacillota_A	c__Clostridia	o__Oscillospirales	f__Oscillospiraceae	g__Dysosmobacter	s__Dysosmobacter sp001916835	no	no	none
ntk_a_synuclein	68_bin81		var_biomarker ~ bristol_type_1_7	0.0179003	0.0322152	0.555648	0.578452	96.53	1.01	2126466	d__Bacteria	p__Bacillota_A	c__Clostridia	o__Oscillospirales	f__Oscillospiraceae	g__Dysosmobacter	s__Dysosmobacter sp001916835	no	no	none
ntk_a_synuclein	70_bin68		var_biomarker ~ var_mb	0.0743757	0.0361183	2.05923	0.0394726	93.26	2.18	5605082	d__Bacteria	p__Bacteroidota	c__Bacteroidia	o__Bacteroidales	f__Bacteroidaceae	g__Bacteroides	s__Bacteroides xylanisolvens	yes	no	propionate
ntk_a_synuclein	70_bin68		var_biomarker ~ sex	0.146882	0.168169	0.873416	0.382436	93.26	2.18	5605082	d__Bacteria	p__Bacteroidota	c__Bacteroidia	o__Bacteroidales	f__Bacteroidaceae	g__Bacteroides	s__Bacteroides xylanisolvens	yes	no	propionate
ntk_a_synuclein	70_bin68		var_biomarker ~ var_mb_by_sex	-0.0790793	0.0573433	-1.37905	0.167879	93.26	2.18	5605082	d__Bacteria	p__Bacteroidota	c__Bacteroidia	o__Bacteroidales	f__Bacteroidaceae	g__Bacteroides	s__Bacteroides xylanisolvens	yes	no	propionate
ntk_a_synuclein	70_bin68		var_biomarker ~ mars_age	0.00768093	0.00615739	1.24743	0.212239	93.26	2.18	5605082	d__Bacteria	p__Bacteroidota	c__Bacteroidia	o__Bacteroidales	f__Bacteroidaceae	g__Bacteroides	s__Bacteroides xylanisolvens	yes	no	propionate
ntk_a_synuclein	70_bin68		var_biomarker ~ apoe4	0.112995	0.0760234	1.48632	0.137194	93.26	2.18	5605082	d__Bacteria	p__Bacteroidota	c__Bacteroidia	o__Bacteroidales	f__Bacteroidaceae	g__Bacteroides	s__Bacteroides xylanisolvens	yes	no	propionate
ntk_a_synuclein	70_bin68		var_biomarker ~ ntk_table	0.21232	0.0848008	2.50375	0.0122884	93.26	2.18	5605082	d__Bacteria	p__Bacteroidota	c__Bacteroidia	o__Bacteroidales	f__Bacteroidaceae	g__Bacteroides	s__Bacteroides xylanisolvens	yes	no	propionate
ntk_a_synuclein	70_bin68		var_biomarker ~ bristol_type_1_7	0.00922208	0.0339199	0.271878	0.785716	93.26	2.18	5605082	d__Bacteria	p__Bacteroidota	c__Bacteroidia	o__Bacteroidales	f__Bacteroidaceae	g__Bacteroides	s__Bacteroides xylanisolvens	yes	no	propionate
ntk_a_synuclein	71_bin22		var_biomarker ~ var_mb	-0.000319796	0.0202399	-0.0158003	0.987394	97.46	0.51	2050861	d__Bacteria	p__Actinomycetota	c__Actinomycetia	o__Actinomycetales	f__Bifidobacteriaceae	g__Bifidobacterium	s__Bifidobacterium adolescentis	no	no	none
ntk_a_synuclein	71_bin22		var_biomarker ~ sex	0.0182381	0.0838132	0.217605	0.827737	97.46	0.51	2050861	d__Bacteria	p__Actinomycetota	c__Actinomycetia	o__Actinomycetales	f__Bifidobacteriaceae	g__Bifidobacterium	s__Bifidobacterium adolescentis	no	no	none
ntk_a_synuclein	71_bin22		var_biomarker ~ var_mb_by_sex	-0.0338629	0.0265739	-1.27429	0.202561	97.46	0.51	2050861	d__Bacteria	p__Actinomycetota	c__Actinomycetia	o__Actinomycetales	f__Bifidobacteriaceae	g__Bifidobacterium	s__Bifidobacterium adolescentis	no	no	none
ntk_a_synuclein	71_bin22		var_biomarker ~ mars_age	0.00733497	0.00616676	1.18944	0.234268	97.46	0.51	2050861	d__Bacteria	p__Actinomycetota	c__Actinomycetia	o__Actinomycetales	f__Bifidobacteriaceae	g__Bifidobacterium	s__Bifidobacterium adolescentis	no	no	none
ntk_a_synuclein	71_bin22		var_biomarker ~ apoe4	0.112327	0.0767658	1.46325	0.143399	97.46	0.51	2050861	d__Bacteria	p__Actinomycetota	c__Actinomycetia	o__Actinomycetales	f__Bifidobacteriaceae	g__Bifidobacterium	s__Bifidobacterium adolescentis	no	no	none
ntk_a_synuclein	71_bin22		var_biomarker ~ ntk_table	0.216575	0.0853285	2.53813	0.0111447	97.46	0.51	2050861	d__Bacteria	p__Actinomycetota	c__Actinomycetia	o__Actinomycetales	f__Bifidobacteriaceae	g__Bifidobacterium	s__Bifidobacterium adolescentis	no	no	none
ntk_a_synuclein	71_bin22		var_biomarker ~ bristol_type_1_7	0.0160601	0.0321258	0.499915	0.617135	97.46	0.51	2050861	d__Bacteria	p__Actinomycetota	c__Actinomycetia	o__Actinomycetales	f__Bifidobacteriaceae	g__Bifidobacterium	s__Bifidobacterium adolescentis	no	no	none
ntk_a_synuclein	71_bin25		var_biomarker ~ var_mb	-0.0181037	0.0417764	-0.433348	0.664762	96.64	0	2574673	d__Bacteria	p__Bacillota_A	c__Clostridia	o__Oscillospirales	f__Acutalibacteraceae	g__Scatavimonas	s__Scatavimonas sp900540275	no	no	none
ntk_a_synuclein	71_bin25		var_biomarker ~ sex	-0.0496018	0.0750983	-0.660492	0.508938	96.64	0	2574673	d__Bacteria	p__Bacillota_A	c__Clostridia	o__Oscillospirales	f__Acutalibacteraceae	g__Scatavimonas	s__Scatavimonas sp900540275	no	no	none
ntk_a_synuclein	71_bin25		var_biomarker ~ var_mb_by_sex	0.140716	0.0822628	1.71057	0.0871608	96.64	0	2574673	d__Bacteria	p__Bacillota_A	c__Clostridia	o__Oscillospirales	f__Acutalibacteraceae	g__Scatavimonas	s__Scatavimonas sp900540275	no	no	none
ntk_a_synuclein	71_bin25		var_biomarker ~ mars_age	0.00563747	0.00636471	0.885738	0.375759	96.64	0	2574673	d__Bacteria	p__Bacillota_A	c__Clostridia	o__Oscillospirales	f__Acutalibacteraceae	g__Scatavimonas	s__Scatavimonas sp900540275	no	no	none
ntk_a_synuclein	71_bin25		var_biomarker ~ apoe4	0.093326	0.0782528	1.19262	0.233017	96.64	0	2574673	d__Bacteria	p__Bacillota_A	c__Clostridia	o__Oscillospirales	f__Acutalibacteraceae	g__Scatavimonas	s__Scatavimonas sp900540275	no	no	none
ntk_a_synuclein	71_bin25		var_biomarker ~ ntk_table	0.208961	0.0861103	2.42667	0.0152381	96.64	0	2574673	d__Bacteria	p__Bacillota_A	c__Clostridia	o__Oscillospirales	f__Acutalibacteraceae	g__Scatavimonas	s__Scatavimonas sp900540275	no	no	none
ntk_a_synuclein	71_bin25		var_biomarker ~ bristol_type_1_7	0.0184167	0.0334256	0.550975	0.581651	96.64	0	2574673	d__Bacteria	p__Bacillota_A	c__Clostridia	o__Oscillospirales	f__Acutalibacteraceae	g__Scatavimonas	s__Scatavimonas sp900540275	no	no	none
ntk_a_synuclein	77_bin16		var_biomarker ~ var_mb	0.0462667	0.0611942	0.756063	0.449611	91.42	0	2323096	d__Bacteria	p__Bacillota_A	c__Clostridia	o__Oscillospirales	f__Ruminococcaceae	g__Gemmiger	s__Gemmiger sp900540595	no	no	none
ntk_a_synuclein	77_bin16		var_biomarker ~ sex	-0.0241392	0.0774982	-0.31148	0.755435	91.42	0	2323096	d__Bacteria	p__Bacillota_A	c__Clostridia	o__Oscillospirales	f__Ruminococcaceae	g__Gemmiger	s__Gemmiger sp900540595	no	no	none
ntk_a_synuclein	77_bin16		var_biomarker ~ var_mb_by_sex	-0.061739	0.0705474	-0.875142	0.381496	91.42	0	2323096	d__Bacteria	p__Bacillota_A	c__Clostridia	o__Oscillospirales	f__Ruminococcaceae	g__Gemmiger	s__Gemmiger sp900540595	no	no	none
ntk_a_synuclein	77_bin16		var_biomarker ~ mars_age	0.00768046	0.00604528	1.27049	0.203911	91.42	0	2323096	d__Bacteria	p__Bacillota_A	c__Clostridia	o__Oscillospirales	f__Ruminococcaceae	g__Gemmiger	s__Gemmiger sp900540595	no	no	none
ntk_a_synuclein	77_bin16		var_biomarker ~ apoe4	0.0912106	0.0750724	1.21497	0.224378	91.42	0	2323096	d__Bacteria	p__Bacillota_A	c__Clostridia	o__Oscillospirales	f__Ruminococcaceae	g__Gemmiger	s__Gemmiger sp900540595	no	no	none
ntk_a_synuclein	77_bin16		var_biomarker ~ ntk_table	0.211198	0.0866708	2.43678	0.0148186	91.42	0	2323096	d__Bacteria	p__Bacillota_A	c__Clostridia	o__Oscillospirales	f__Ruminococcaceae	g__Gemmiger	s__Gemmiger sp900540595	no	no	none
ntk_a_synuclein	77_bin16		var_biomarker ~ bristol_type_1_7	0.0157614	0.0340674	0.462654	0.643612	91.42	0	2323096	d__Bacteria	p__Bacillota_A	c__Clostridia	o__Oscillospirales	f__Ruminococcaceae	g__Gemmiger	s__Gemmiger sp900540595	no	no	none
ntk_a_synuclein	77_bin23		var_biomarker ~ var_mb	0.0730776	0.0886424	0.824409	0.409707	92.62	0.67	1953290	d__Bacteria	p__Bacillota_A	c__Clostridia	o__Oscillospirales	f__Oscillospiraceae	g__CAG-103	s__CAG-103 sp900543625	no	no	none
ntk_a_synuclein	77_bin23		var_biomarker ~ sex	-0.0801483	0.115775	-0.692279	0.488762	92.62	0.67	1953290	d__Bacteria	p__Bacillota_A	c__Clostridia	o__Oscillospirales	f__Oscillospiraceae	g__CAG-103	s__CAG-103 sp900543625	no	no	none
ntk_a_synuclein	77_bin23		var_biomarker ~ var_mb_by_sex	0.038453	0.0998568	0.385082	0.700177	92.62	0.67	1953290	d__Bacteria	p__Bacillota_A	c__Clostridia	o__Oscillospirales	f__Oscillospiraceae	g__CAG-103	s__CAG-103 sp900543625	no	no	none
ntk_a_synuclein	77_bin23		var_biomarker ~ mars_age	0.00805873	0.00615095	1.31016	0.190142	92.62	0.67	1953290	d__Bacteria	p__Bacillota_A	c__Clostridia	o__Oscillospirales	f__Oscillospiraceae	g__CAG-103	s__CAG-103 sp900543625	no	no	none
ntk_a_synuclein	77_bin23		var_biomarker ~ apoe4	0.0904963	0.0804846	1.12439	0.260847	92.62	0.67	1953290	d__Bacteria	p__Bacillota_A	c__Clostridia	o__Oscillospirales	f__Oscillospiraceae	g__CAG-103	s__CAG-103 sp900543625	no	no	none
ntk_a_synuclein	77_bin23		var_biomarker ~ ntk_table	0.234558	0.0845753	2.77336	0.00554799	92.62	0.67	1953290	d__Bacteria	p__Bacillota_A	c__Clostridia	o__Oscillospirales	f__Oscillospiraceae	g__CAG-103	s__CAG-103 sp900543625	no	no	none
ntk_a_synuclein	77_bin23		var_biomarker ~ bristol_type_1_7	0.00138749	0.0346316	0.0400643	0.968042	92.62	0.67	1953290	d__Bacteria	p__Bacillota_A	c__Clostridia	o__Oscillospirales	f__Oscillospiraceae	g__CAG-103	s__CAG-103 sp900543625	no	no	none
ntk_a_synuclein	77_bin25		var_biomarker ~ var_mb	-0.055856	0.0419039	-1.33295	0.182547	98.15	0.17	2532664	d__Bacteria	p__Bacillota_A	c__Clostridia	o__Lachnospirales	f__Lachnospiraceae	g__Lachnospira	s__Lachnospira sp900316325	no	no	none
ntk_a_synuclein	77_bin25		var_biomarker ~ sex	-0.249917	0.169714	-1.47258	0.140865	98.15	0.17	2532664	d__Bacteria	p__Bacillota_A	c__Clostridia	o__Lachnospirales	f__Lachnospiraceae	g__Lachnospira	s__Lachnospira sp900316325	no	no	none
ntk_a_synuclein	77_bin25		var_biomarker ~ var_mb_by_sex	0.0825015	0.054382	1.51707	0.129248	98.15	0.17	2532664	d__Bacteria	p__Bacillota_A	c__Clostridia	o__Lachnospirales	f__Lachnospiraceae	g__Lachnospira	s__Lachnospira sp900316325	no	no	none
ntk_a_synuclein	77_bin25		var_biomarker ~ mars_age	0.00634355	0.00617267	1.02768	0.304099	98.15	0.17	2532664	d__Bacteria	p__Bacillota_A	c__Clostridia	o__Lachnospirales	f__Lachnospiraceae	g__Lachnospira	s__Lachnospira sp900316325	no	no	none
ntk_a_synuclein	77_bin25		var_biomarker ~ apoe4	0.112301	0.077116	1.45626	0.145319	98.15	0.17	2532664	d__Bacteria	p__Bacillota_A	c__Clostridia	o__Lachnospirales	f__Lachnospiraceae	g__Lachnospira	s__Lachnospira sp900316325	no	no	none
ntk_a_synuclein	77_bin25		var_biomarker ~ ntk_table	0.216029	0.085522	2.52601	0.0115367	98.15	0.17	2532664	d__Bacteria	p__Bacillota_A	c__Clostridia	o__Lachnospirales	f__Lachnospiraceae	g__Lachnospira	s__Lachnospira sp900316325	no	no	none
ntk_a_synuclein	77_bin25		var_biomarker ~ bristol_type_1_7	0.0288162	0.0334798	0.860703	0.389401	98.15	0.17	2532664	d__Bacteria	p__Bacillota_A	c__Clostridia	o__Lachnospirales	f__Lachnospiraceae	g__Lachnospira	s__Lachnospira sp900316325	no	no	none
ntk_a_synuclein	77_bin26		var_biomarker ~ var_mb	-0.0594081	0.0664584	-0.893914	0.371368	92.09	1.27	3477290	d__Bacteria	p__Bacillota_A	c__Clostridia	o__Lachnospirales	f__Lachnospiraceae	g__Blautia_A	s__Blautia_A faecis	yes	no	propionate
ntk_a_synuclein	77_bin26		var_biomarker ~ sex	-0.435632	0.421272	-1.03409	0.301095	92.09	1.27	3477290	d__Bacteria	p__Bacillota_A	c__Clostridia	o__Lachnospirales	f__Lachnospiraceae	g__Blautia_A	s__Blautia_A faecis	yes	no	propionate
ntk_a_synuclein	77_bin26		var_biomarker ~ var_mb_by_sex	0.0982454	0.100314	0.979376	0.327394	92.09	1.27	3477290	d__Bacteria	p__Bacillota_A	c__Clostridia	o__Lachnospirales	f__Lachnospiraceae	g__Blautia_A	s__Blautia_A faecis	yes	no	propionate
ntk_a_synuclein	77_bin26		var_biomarker ~ mars_age	0.00705857	0.00621797	1.13519	0.256296	92.09	1.27	3477290	d__Bacteria	p__Bacillota_A	c__Clostridia	o__Lachnospirales	f__Lachnospiraceae	g__Blautia_A	s__Blautia_A faecis	yes	no	propionate
ntk_a_synuclein	77_bin26		var_biomarker ~ apoe4	0.10724	0.0774153	1.38526	0.165973	92.09	1.27	3477290	d__Bacteria	p__Bacillota_A	c__Clostridia	o__Lachnospirales	f__Lachnospiraceae	g__Blautia_A	s__Blautia_A faecis	yes	no	propionate
ntk_a_synuclein	77_bin26		var_biomarker ~ ntk_table	0.222775	0.0858264	2.59565	0.00944124	92.09	1.27	3477290	d__Bacteria	p__Bacillota_A	c__Clostridia	o__Lachnospirales	f__Lachnospiraceae	g__Blautia_A	s__Blautia_A faecis	yes	no	propionate
ntk_a_synuclein	77_bin26		var_biomarker ~ bristol_type_1_7	0.0147499	0.0336436	0.438415	0.661085	92.09	1.27	3477290	d__Bacteria	p__Bacillota_A	c__Clostridia	o__Lachnospirales	f__Lachnospiraceae	g__Blautia_A	s__Blautia_A faecis	yes	no	propionate
ntk_a_synuclein	77_bin31		var_biomarker ~ var_mb	-0.0599605	0.0216378	-2.7711	0.00558665	98.63	0	2716266	d__Bacteria	p__Bacillota_A	c__Clostridia	o__Oscillospirales	f__Ruminococcaceae	g__Ruminococcus_D	s__Ruminococcus_D bicirculans	no	no	none
ntk_a_synuclein	77_bin31		var_biomarker ~ sex	-0.112682	0.0732426	-1.53848	0.123932	98.63	0	2716266	d__Bacteria	p__Bacillota_A	c__Clostridia	o__Oscillospirales	f__Ruminococcaceae	g__Ruminococcus_D	s__Ruminococcus_D bicirculans	no	no	none
ntk_a_synuclein	77_bin31		var_biomarker ~ var_mb_by_sex	0.0831567	0.0270251	3.07702	0.00209083	98.63	0	2716266	d__Bacteria	p__Bacillota_A	c__Clostridia	o__Oscillospirales	f__Ruminococcaceae	g__Ruminococcus_D	s__Ruminococcus_D bicirculans	no	no	none
ntk_a_synuclein	77_bin31		var_biomarker ~ mars_age	0.0086239	0.00605858	1.42342	0.154615	98.63	0	2716266	d__Bacteria	p__Bacillota_A	c__Clostridia	o__Oscillospirales	f__Ruminococcaceae	g__Ruminococcus_D	s__Ruminococcus_D bicirculans	no	no	none
ntk_a_synuclein	77_bin31		var_biomarker ~ apoe4	0.114666	0.0753956	1.52085	0.128296	98.63	0	2716266	d__Bacteria	p__Bacillota_A	c__Clostridia	o__Oscillospirales	f__Ruminococcaceae	g__Ruminococcus_D	s__Ruminococcus_D bicirculans	no	no	none
ntk_a_synuclein	77_bin31		var_biomarker ~ ntk_table	0.21025	0.0825359	2.54738	0.0108536	98.63	0	2716266	d__Bacteria	p__Bacillota_A	c__Clostridia	o__Oscillospirales	f__Ruminococcaceae	g__Ruminococcus_D	s__Ruminococcus_D bicirculans	no	no	none
ntk_a_synuclein	77_bin31		var_biomarker ~ bristol_type_1_7	0.0174405	0.0352369	0.494952	0.620634	98.63	0	2716266	d__Bacteria	p__Bacillota_A	c__Clostridia	o__Oscillospirales	f__Ruminococcaceae	g__Ruminococcus_D	s__Ruminococcus_D bicirculans	no	no	none
ntk_a_synuclein	79_bin115		var_biomarker ~ var_mb	-0.0192803	0.0506093	-0.380964	0.70323	92.2	0	1713733	d__Bacteria	p__Bacillota_A	c__Clostridia	o__Peptostreptococcales	f__Anaerovoracaceae	g__VUNA01	s__VUNA01 sp002299625	no	no	none
ntk_a_synuclein	79_bin115		var_biomarker ~ sex	0.03584	0.141033	0.254125	0.799399	92.2	0	1713733	d__Bacteria	p__Bacillota_A	c__Clostridia	o__Peptostreptococcales	f__Anaerovoracaceae	g__VUNA01	s__VUNA01 sp002299625	no	no	none
ntk_a_synuclein	79_bin115		var_biomarker ~ var_mb_by_sex	0.0496752	0.0766196	0.648335	0.516768	92.2	0	1713733	d__Bacteria	p__Bacillota_A	c__Clostridia	o__Peptostreptococcales	f__Anaerovoracaceae	g__VUNA01	s__VUNA01 sp002299625	no	no	none
ntk_a_synuclein	79_bin115		var_biomarker ~ mars_age	0.00727273	0.00643286	1.13056	0.258241	92.2	0	1713733	d__Bacteria	p__Bacillota_A	c__Clostridia	o__Peptostreptococcales	f__Anaerovoracaceae	g__VUNA01	s__VUNA01 sp002299625	no	no	none
ntk_a_synuclein	79_bin115		var_biomarker ~ apoe4	0.106031	0.0781039	1.35757	0.174601	92.2	0	1713733	d__Bacteria	p__Bacillota_A	c__Clostridia	o__Peptostreptococcales	f__Anaerovoracaceae	g__VUNA01	s__VUNA01 sp002299625	no	no	none
ntk_a_synuclein	79_bin115		var_biomarker ~ ntk_table	0.220124	0.0883889	2.4904	0.0127599	92.2	0	1713733	d__Bacteria	p__Bacillota_A	c__Clostridia	o__Peptostreptococcales	f__Anaerovoracaceae	g__VUNA01	s__VUNA01 sp002299625	no	no	none
ntk_a_synuclein	79_bin115		var_biomarker ~ bristol_type_1_7	0.0192963	0.0343959	0.561007	0.574793	92.2	0	1713733	d__Bacteria	p__Bacillota_A	c__Clostridia	o__Peptostreptococcales	f__Anaerovoracaceae	g__VUNA01	s__VUNA01 sp002299625	no	no	none
ntk_a_synuclein	79_bin26		var_biomarker ~ var_mb	-0.0121441	0.0259135	-0.46864	0.639327	96.51	0.6	2030573	d__Bacteria	p__Bacillota_C	c__Negativicutes	o__Acidaminococcales	f__Acidaminococcaceae	g__Phascolarctobacterium_A	s__Phascolarctobacterium_A succinatutens	yes	no	propionate
ntk_a_synuclein	79_bin26		var_biomarker ~ sex	0.192251	0.155454	1.23671	0.216196	96.51	0.6	2030573	d__Bacteria	p__Bacillota_C	c__Negativicutes	o__Acidaminococcales	f__Acidaminococcaceae	g__Phascolarctobacterium_A	s__Phascolarctobacterium_A succinatutens	yes	no	propionate
ntk_a_synuclein	79_bin26		var_biomarker ~ var_mb_by_sex	0.0698535	0.0393136	1.77683	0.0755964	96.51	0.6	2030573	d__Bacteria	p__Bacillota_C	c__Negativicutes	o__Acidaminococcales	f__Acidaminococcaceae	g__Phascolarctobacterium_A	s__Phascolarctobacterium_A succinatutens	yes	no	propionate
ntk_a_synuclein	79_bin26		var_biomarker ~ mars_age	0.00637334	0.00605578	1.05244	0.292598	96.51	0.6	2030573	d__Bacteria	p__Bacillota_C	c__Negativicutes	o__Acidaminococcales	f__Acidaminococcaceae	g__Phascolarctobacterium_A	s__Phascolarctobacterium_A succinatutens	yes	no	propionate
ntk_a_synuclein	79_bin26		var_biomarker ~ apoe4	0.0965227	0.0755364	1.27783	0.201309	96.51	0.6	2030573	d__Bacteria	p__Bacillota_C	c__Negativicutes	o__Acidaminococcales	f__Acidaminococcaceae	g__Phascolarctobacterium_A	s__Phascolarctobacterium_A succinatutens	yes	no	propionate
ntk_a_synuclein	79_bin26		var_biomarker ~ ntk_table	0.219051	0.0839418	2.60956	0.00906589	96.51	0.6	2030573	d__Bacteria	p__Bacillota_C	c__Negativicutes	o__Acidaminococcales	f__Acidaminococcaceae	g__Phascolarctobacterium_A	s__Phascolarctobacterium_A succinatutens	yes	no	propionate
ntk_a_synuclein	79_bin26		var_biomarker ~ bristol_type_1_7	0.0160553	0.0325302	0.493552	0.621622	96.51	0.6	2030573	d__Bacteria	p__Bacillota_C	c__Negativicutes	o__Acidaminococcales	f__Acidaminococcaceae	g__Phascolarctobacterium_A	s__Phascolarctobacterium_A succinatutens	yes	no	propionate
ntk_a_synuclein	79_bin34		var_biomarker ~ var_mb	-0.151953	0.0512324	-2.96595	0.00301745	90.72	0	1979183	d__Bacteria	p__Bacillota_A	c__Clostridia	o__Oscillospirales	f__Oscillospiraceae	g__Faecousia	s__Faecousia sp900544705	no	no	none
ntk_a_synuclein	79_bin34		var_biomarker ~ sex	-0.0338825	0.076127	-0.445079	0.656263	90.72	0	1979183	d__Bacteria	p__Bacillota_A	c__Clostridia	o__Oscillospirales	f__Oscillospiraceae	g__Faecousia	s__Faecousia sp900544705	no	no	none
ntk_a_synuclein	79_bin34		var_biomarker ~ var_mb_by_sex	0.154067	0.0782077	1.96998	0.048841	90.72	0	1979183	d__Bacteria	p__Bacillota_A	c__Clostridia	o__Oscillospirales	f__Oscillospiraceae	g__Faecousia	s__Faecousia sp900544705	no	no	none
ntk_a_synuclein	79_bin34		var_biomarker ~ mars_age	0.00582278	0.00594718	0.979083	0.327539	90.72	0	1979183	d__Bacteria	p__Bacillota_A	c__Clostridia	o__Oscillospirales	f__Oscillospiraceae	g__Faecousia	s__Faecousia sp900544705	no	no	none
ntk_a_synuclein	79_bin34		var_biomarker ~ apoe4	0.101951	0.0766166	1.33067	0.183299	90.72	0	1979183	d__Bacteria	p__Bacillota_A	c__Clostridia	o__Oscillospirales	f__Oscillospiraceae	g__Faecousia	s__Faecousia sp900544705	no	no	none
ntk_a_synuclein	79_bin34		var_biomarker ~ ntk_table	0.184683	0.0826113	2.23556	0.0253805	90.72	0	1979183	d__Bacteria	p__Bacillota_A	c__Clostridia	o__Oscillospirales	f__Oscillospiraceae	g__Faecousia	s__Faecousia sp900544705	no	no	none
ntk_a_synuclein	79_bin34		var_biomarker ~ bristol_type_1_7	0.0149718	0.0341545	0.438354	0.66113	90.72	0	1979183	d__Bacteria	p__Bacillota_A	c__Clostridia	o__Oscillospirales	f__Oscillospiraceae	g__Faecousia	s__Faecousia sp900544705	no	no	none
ntk_a_synuclein	79_bin48		var_biomarker ~ var_mb	0.0504511	0.0190025	2.65497	0.00793157	96.25	0	2540870	d__Bacteria	p__Bacteroidota	c__Bacteroidia	o__Bacteroidales	f__Bacteroidaceae	g__Prevotella	s__Prevotella sp003447235	no	no	none
ntk_a_synuclein	79_bin48		var_biomarker ~ sex	-0.132315	0.100664	-1.31442	0.188704	96.25	0	2540870	d__Bacteria	p__Bacteroidota	c__Bacteroidia	o__Bacteroidales	f__Bacteroidaceae	g__Prevotella	s__Prevotella sp003447235	no	no	none
ntk_a_synuclein	79_bin48		var_biomarker ~ var_mb_by_sex	-0.0340974	0.0248915	-1.36984	0.170737	96.25	0	2540870	d__Bacteria	p__Bacteroidota	c__Bacteroidia	o__Bacteroidales	f__Bacteroidaceae	g__Prevotella	s__Prevotella sp003447235	no	no	none
ntk_a_synuclein	79_bin48		var_biomarker ~ mars_age	0.00858418	0.00580382	1.47906	0.139125	96.25	0	2540870	d__Bacteria	p__Bacteroidota	c__Bacteroidia	o__Bacteroidales	f__Bacteroidaceae	g__Prevotella	s__Prevotella sp003447235	no	no	none
ntk_a_synuclein	79_bin48		var_biomarker ~ apoe4	0.137358	0.0724315	1.89639	0.0579081	96.25	0	2540870	d__Bacteria	p__Bacteroidota	c__Bacteroidia	o__Bacteroidales	f__Bacteroidaceae	g__Prevotella	s__Prevotella sp003447235	no	no	none
ntk_a_synuclein	79_bin48		var_biomarker ~ ntk_table	0.21727	0.0842847	2.57781	0.00994293	96.25	0	2540870	d__Bacteria	p__Bacteroidota	c__Bacteroidia	o__Bacteroidales	f__Bacteroidaceae	g__Prevotella	s__Prevotella sp003447235	no	no	none
ntk_a_synuclein	79_bin48		var_biomarker ~ bristol_type_1_7	0.00627055	0.0307325	0.204036	0.838325	96.25	0	2540870	d__Bacteria	p__Bacteroidota	c__Bacteroidia	o__Bacteroidales	f__Bacteroidaceae	g__Prevotella	s__Prevotella sp003447235	no	no	none
ntk_a_synuclein	79_bin6		var_biomarker ~ var_mb	0.134583	0.0749616	1.79536	0.0725959	93.33	0	1890560	d__Bacteria	p__Bacillota	c__Bacilli	o__Erysipelotrichales	f__Erysipelotrichaceae	g__Bulleidia	s__Bulleidia sp900539965	no	no	none
ntk_a_synuclein	79_bin6		var_biomarker ~ sex	-0.12433	0.0787781	-1.57823	0.114513	93.33	0	1890560	d__Bacteria	p__Bacillota	c__Bacilli	o__Erysipelotrichales	f__Erysipelotrichaceae	g__Bulleidia	s__Bulleidia sp900539965	no	no	none
ntk_a_synuclein	79_bin6		var_biomarker ~ var_mb_by_sex	-0.275363	0.150817	-1.8258	0.0678797	93.33	0	1890560	d__Bacteria	p__Bacillota	c__Bacilli	o__Erysipelotrichales	f__Erysipelotrichaceae	g__Bulleidia	s__Bulleidia sp900539965	no	no	none
ntk_a_synuclein	79_bin6		var_biomarker ~ mars_age	0.00701919	0.00612702	1.14561	0.251955	93.33	0	1890560	d__Bacteria	p__Bacillota	c__Bacilli	o__Erysipelotrichales	f__Erysipelotrichaceae	g__Bulleidia	s__Bulleidia sp900539965	no	no	none
ntk_a_synuclein	79_bin6		var_biomarker ~ apoe4	0.110994	0.0750043	1.47984	0.138916	93.33	0	1890560	d__Bacteria	p__Bacillota	c__Bacilli	o__Erysipelotrichales	f__Erysipelotrichaceae	g__Bulleidia	s__Bulleidia sp900539965	no	no	none
ntk_a_synuclein	79_bin6		var_biomarker ~ ntk_table	0.192885	0.0873163	2.20904	0.027172	93.33	0	1890560	d__Bacteria	p__Bacillota	c__Bacilli	o__Erysipelotrichales	f__Erysipelotrichaceae	g__Bulleidia	s__Bulleidia sp900539965	no	no	none
ntk_a_synuclein	79_bin6		var_biomarker ~ bristol_type_1_7	0.0215332	0.0341748	0.630089	0.528636	93.33	0	1890560	d__Bacteria	p__Bacillota	c__Bacilli	o__Erysipelotrichales	f__Erysipelotrichaceae	g__Bulleidia	s__Bulleidia sp900539965	no	no	none
ntk_a_synuclein	79_bin64		var_biomarker ~ var_mb	-0.0195336	0.047232	-0.413567	0.679191	95.97	0.67	2026695	d__Bacteria	p__Bacillota_A	c__Clostridia	o__Oscillospirales	f__Oscillospiraceae	g__CAG-103	s__CAG-103 sp900543625	no	no	none
ntk_a_synuclein	79_bin64		var_biomarker ~ sex	0.131816	0.132731	0.993103	0.32066	95.97	0.67	2026695	d__Bacteria	p__Bacillota_A	c__Clostridia	o__Oscillospirales	f__Oscillospiraceae	g__CAG-103	s__CAG-103 sp900543625	no	no	none
ntk_a_synuclein	79_bin64		var_biomarker ~ var_mb_by_sex	0.113982	0.06956	1.63861	0.101295	95.97	0.67	2026695	d__Bacteria	p__Bacillota_A	c__Clostridia	o__Oscillospirales	f__Oscillospiraceae	g__CAG-103	s__CAG-103 sp900543625	no	no	none
ntk_a_synuclein	79_bin64		var_biomarker ~ mars_age	0.00713513	0.00616545	1.15728	0.247159	95.97	0.67	2026695	d__Bacteria	p__Bacillota_A	c__Clostridia	o__Oscillospirales	f__Oscillospiraceae	g__CAG-103	s__CAG-103 sp900543625	no	no	none
ntk_a_synuclein	79_bin64		var_biomarker ~ apoe4	0.119792	0.0793845	1.50901	0.131295	95.97	0.67	2026695	d__Bacteria	p__Bacillota_A	c__Clostridia	o__Oscillospirales	f__Oscillospiraceae	g__CAG-103	s__CAG-103 sp900543625	no	no	none
ntk_a_synuclein	79_bin64		var_biomarker ~ ntk_table	0.217719	0.0842494	2.58422	0.00975987	95.97	0.67	2026695	d__Bacteria	p__Bacillota_A	c__Clostridia	o__Oscillospirales	f__Oscillospiraceae	g__CAG-103	s__CAG-103 sp900543625	no	no	none
ntk_a_synuclein	79_bin64		var_biomarker ~ bristol_type_1_7	0.016519	0.0336204	0.491339	0.623187	95.97	0.67	2026695	d__Bacteria	p__Bacillota_A	c__Clostridia	o__Oscillospirales	f__Oscillospiraceae	g__CAG-103	s__CAG-103 sp900543625	no	no	none
ntk_a_synuclein	79_bin68		var_biomarker ~ var_mb	0.0338809	0.0349428	0.96961	0.332241	91	2.68	1637771	d__Bacteria	p__Bacillota_A	c__Clostridia	o__Oscillospirales	f__Oscillospiraceae	g__Vescimonas	s__Vescimonas sp000435555	no	no	none
ntk_a_synuclein	79_bin68		var_biomarker ~ sex	-0.0770338	0.0914397	-0.842456	0.399533	91	2.68	1637771	d__Bacteria	p__Bacillota_A	c__Clostridia	o__Oscillospirales	f__Oscillospiraceae	g__Vescimonas	s__Vescimonas sp000435555	no	no	none
ntk_a_synuclein	79_bin68		var_biomarker ~ var_mb_by_sex	-0.0456636	0.0529845	-0.86183	0.388781	91	2.68	1637771	d__Bacteria	p__Bacillota_A	c__Clostridia	o__Oscillospirales	f__Oscillospiraceae	g__Vescimonas	s__Vescimonas sp000435555	no	no	none
ntk_a_synuclein	79_bin68		var_biomarker ~ mars_age	0.00712911	0.00628796	1.13377	0.25689	91	2.68	1637771	d__Bacteria	p__Bacillota_A	c__Clostridia	o__Oscillospirales	f__Oscillospiraceae	g__Vescimonas	s__Vescimonas sp000435555	no	no	none
ntk_a_synuclein	79_bin68		var_biomarker ~ apoe4	0.122841	0.0797149	1.54101	0.123316	91	2.68	1637771	d__Bacteria	p__Bacillota_A	c__Clostridia	o__Oscillospirales	f__Oscillospiraceae	g__Vescimonas	s__Vescimonas sp000435555	no	no	none
ntk_a_synuclein	79_bin68		var_biomarker ~ ntk_table	0.219592	0.0848331	2.58851	0.00963915	91	2.68	1637771	d__Bacteria	p__Bacillota_A	c__Clostridia	o__Oscillospirales	f__Oscillospiraceae	g__Vescimonas	s__Vescimonas sp000435555	no	no	none
ntk_a_synuclein	79_bin68		var_biomarker ~ bristol_type_1_7	0.0182174	0.0331086	0.550231	0.582161	91	2.68	1637771	d__Bacteria	p__Bacillota_A	c__Clostridia	o__Oscillospirales	f__Oscillospiraceae	g__Vescimonas	s__Vescimonas sp000435555	no	no	none
ntk_a_synuclein	79_bin89		var_biomarker ~ var_mb	-0.0652867	0.0835802	-0.781127	0.434728	97.71	4.48	2441111	d__Bacteria	p__Bacillota	c__Bacilli	o__Erysipelotrichales	f__Erysipelotrichaceae	g__Holdemanella	s__Holdemanella biformis	no	no	none
ntk_a_synuclein	79_bin89		var_biomarker ~ sex	-0.169945	0.355834	-0.477596	0.632938	97.71	4.48	2441111	d__Bacteria	p__Bacillota	c__Bacilli	o__Erysipelotrichales	f__Erysipelotrichaceae	g__Holdemanella	s__Holdemanella biformis	no	no	none
ntk_a_synuclein	79_bin89		var_biomarker ~ var_mb_by_sex	0.0408239	0.101815	0.400962	0.688448	97.71	4.48	2441111	d__Bacteria	p__Bacillota	c__Bacilli	o__Erysipelotrichales	f__Erysipelotrichaceae	g__Holdemanella	s__Holdemanella biformis	no	no	none
ntk_a_synuclein	79_bin89		var_biomarker ~ mars_age	0.00690241	0.00613488	1.12511	0.260542	97.71	4.48	2441111	d__Bacteria	p__Bacillota	c__Bacilli	o__Erysipelotrichales	f__Erysipelotrichaceae	g__Holdemanella	s__Holdemanella biformis	no	no	none
ntk_a_synuclein	79_bin89		var_biomarker ~ apoe4	0.113842	0.0767271	1.48373	0.137881	97.71	4.48	2441111	d__Bacteria	p__Bacillota	c__Bacilli	o__Erysipelotrichales	f__Erysipelotrichaceae	g__Holdemanella	s__Holdemanella biformis	no	no	none
ntk_a_synuclein	79_bin89		var_biomarker ~ ntk_table	0.22077	0.0854885	2.58245	0.00981014	97.71	4.48	2441111	d__Bacteria	p__Bacillota	c__Bacilli	o__Erysipelotrichales	f__Erysipelotrichaceae	g__Holdemanella	s__Holdemanella biformis	no	no	none
ntk_a_synuclein	79_bin89		var_biomarker ~ bristol_type_1_7	0.0251438	0.0347951	0.722627	0.469909	97.71	4.48	2441111	d__Bacteria	p__Bacillota	c__Bacilli	o__Erysipelotrichales	f__Erysipelotrichaceae	g__Holdemanella	s__Holdemanella biformis	no	no	none
ntk_a_synuclein	79_bin94		var_biomarker ~ var_mb	0.0128406	0.044735	0.287036	0.774084	100	0	2578694	d__Bacteria	p__Bacillota_C	c__Negativicutes	o__Veillonellales	f__Megasphaeraceae	g__Caecibacter	s__Caecibacter massiliensis	no	no	none
ntk_a_synuclein	79_bin94		var_biomarker ~ sex	-0.128876	0.150977	-0.853612	0.39332	100	0	2578694	d__Bacteria	p__Bacillota_C	c__Negativicutes	o__Veillonellales	f__Megasphaeraceae	g__Caecibacter	s__Caecibacter massiliensis	no	no	none
ntk_a_synuclein	79_bin94		var_biomarker ~ var_mb_by_sex	-0.0399331	0.0582585	-0.685447	0.493062	100	0	2578694	d__Bacteria	p__Bacillota_C	c__Negativicutes	o__Veillonellales	f__Megasphaeraceae	g__Caecibacter	s__Caecibacter massiliensis	no	no	none
ntk_a_synuclein	79_bin94		var_biomarker ~ mars_age	0.00669693	0.0063501	1.05462	0.2916	100	0	2578694	d__Bacteria	p__Bacillota_C	c__Negativicutes	o__Veillonellales	f__Megasphaeraceae	g__Caecibacter	s__Caecibacter massiliensis	no	no	none
ntk_a_synuclein	79_bin94		var_biomarker ~ apoe4	0.107198	0.0783637	1.36795	0.171328	100	0	2578694	d__Bacteria	p__Bacillota_C	c__Negativicutes	o__Veillonellales	f__Megasphaeraceae	g__Caecibacter	s__Caecibacter massiliensis	no	no	none
ntk_a_synuclein	79_bin94		var_biomarker ~ ntk_table	0.215858	0.0857246	2.51804	0.0118011	100	0	2578694	d__Bacteria	p__Bacillota_C	c__Negativicutes	o__Veillonellales	f__Megasphaeraceae	g__Caecibacter	s__Caecibacter massiliensis	no	no	none
ntk_a_synuclein	79_bin94		var_biomarker ~ bristol_type_1_7	0.0171353	0.0342694	0.500018	0.617062	100	0	2578694	d__Bacteria	p__Bacillota_C	c__Negativicutes	o__Veillonellales	f__Megasphaeraceae	g__Caecibacter	s__Caecibacter massiliensis	no	no	none
ntk_a_synuclein	80_bin101		var_biomarker ~ var_mb	0.00907021	0.0306349	0.296075	0.767173	100	0.81	2018091	d__Bacteria	p__Actinomycetota	c__Coriobacteriia	o__Coriobacteriales	f__Coriobacteriaceae	g__Collinsella	s__	no	no	none
ntk_a_synuclein	80_bin101		var_biomarker ~ sex	-0.125042	0.101372	-1.2335	0.217391	100	0.81	2018091	d__Bacteria	p__Actinomycetota	c__Coriobacteriia	o__Coriobacteriales	f__Coriobacteriaceae	g__Collinsella	s__	no	no	none
ntk_a_synuclein	80_bin101		var_biomarker ~ var_mb_by_sex	-0.0504952	0.0436521	-1.15676	0.247369	100	0.81	2018091	d__Bacteria	p__Actinomycetota	c__Coriobacteriia	o__Coriobacteriales	f__Coriobacteriaceae	g__Collinsella	s__	no	no	none
ntk_a_synuclein	80_bin101		var_biomarker ~ mars_age	0.00656403	0.00618571	1.06116	0.288617	100	0.81	2018091	d__Bacteria	p__Actinomycetota	c__Coriobacteriia	o__Coriobacteriales	f__Coriobacteriaceae	g__Collinsella	s__	no	no	none
ntk_a_synuclein	80_bin101		var_biomarker ~ apoe4	0.106143	0.0770726	1.37718	0.168458	100	0.81	2018091	d__Bacteria	p__Actinomycetota	c__Coriobacteriia	o__Coriobacteriales	f__Coriobacteriaceae	g__Collinsella	s__	no	no	none
ntk_a_synuclein	80_bin101		var_biomarker ~ ntk_table	0.223508	0.0853439	2.61891	0.00882123	100	0.81	2018091	d__Bacteria	p__Actinomycetota	c__Coriobacteriia	o__Coriobacteriales	f__Coriobacteriaceae	g__Collinsella	s__	no	no	none
ntk_a_synuclein	80_bin101		var_biomarker ~ bristol_type_1_7	0.0168558	0.0330828	0.509503	0.6104	100	0.81	2018091	d__Bacteria	p__Actinomycetota	c__Coriobacteriia	o__Coriobacteriales	f__Coriobacteriaceae	g__Collinsella	s__	no	no	none
ntk_a_synuclein	80_bin2		var_biomarker ~ var_mb	-0.0230138	0.0425086	-0.541392	0.588238	99.03	0	2777414	d__Bacteria	p__Bacillota_A	c__Clostridia	o__Lachnospirales	f__Lachnospiraceae	g__Agathobacter	s__Agathobacter rectalis	no	yes	butyrate
ntk_a_synuclein	80_bin2		var_biomarker ~ sex	-0.114962	0.112751	-1.01961	0.307915	99.03	0	2777414	d__Bacteria	p__Bacillota_A	c__Clostridia	o__Lachnospirales	f__Lachnospiraceae	g__Agathobacter	s__Agathobacter rectalis	no	yes	butyrate
ntk_a_synuclein	80_bin2		var_biomarker ~ var_mb_by_sex	0.0511345	0.0562966	0.908307	0.363716	99.03	0	2777414	d__Bacteria	p__Bacillota_A	c__Clostridia	o__Lachnospirales	f__Lachnospiraceae	g__Agathobacter	s__Agathobacter rectalis	no	yes	butyrate
ntk_a_synuclein	80_bin2		var_biomarker ~ mars_age	0.00623835	0.00624972	0.99818	0.318192	99.03	0	2777414	d__Bacteria	p__Bacillota_A	c__Clostridia	o__Lachnospirales	f__Lachnospiraceae	g__Agathobacter	s__Agathobacter rectalis	no	yes	butyrate
ntk_a_synuclein	80_bin2		var_biomarker ~ apoe4	0.11359	0.0778375	1.45933	0.144476	99.03	0	2777414	d__Bacteria	p__Bacillota_A	c__Clostridia	o__Lachnospirales	f__Lachnospiraceae	g__Agathobacter	s__Agathobacter rectalis	no	yes	butyrate
ntk_a_synuclein	80_bin2		var_biomarker ~ ntk_table	0.215632	0.0862906	2.4989	0.0124578	99.03	0	2777414	d__Bacteria	p__Bacillota_A	c__Clostridia	o__Lachnospirales	f__Lachnospiraceae	g__Agathobacter	s__Agathobacter rectalis	no	yes	butyrate
ntk_a_synuclein	80_bin2		var_biomarker ~ bristol_type_1_7	0.016203	0.0339067	0.47787	0.632743	99.03	0	2777414	d__Bacteria	p__Bacillota_A	c__Clostridia	o__Lachnospirales	f__Lachnospiraceae	g__Agathobacter	s__Agathobacter rectalis	no	yes	butyrate
ntk_a_synuclein	80_bin49		var_biomarker ~ var_mb	-0.0217556	0.0158286	-1.37445	0.169302	92.42	3.93	1179570	d__Bacteria	p__Bacillota	c__Bacilli	o__RF39	f__UBA660	g__CAG-302	s__CAG-302 sp934162325	no	no	none
ntk_a_synuclein	80_bin49		var_biomarker ~ sex	0.00602701	0.106516	0.0565833	0.954877	92.42	3.93	1179570	d__Bacteria	p__Bacillota	c__Bacilli	o__RF39	f__UBA660	g__CAG-302	s__CAG-302 sp934162325	no	no	none
ntk_a_synuclein	80_bin49		var_biomarker ~ var_mb_by_sex	0.0129758	0.0225154	0.576307	0.564408	92.42	3.93	1179570	d__Bacteria	p__Bacillota	c__Bacilli	o__RF39	f__UBA660	g__CAG-302	s__CAG-302 sp934162325	no	no	none
ntk_a_synuclein	80_bin49		var_biomarker ~ mars_age	0.00640369	0.0060958	1.05051	0.293485	92.42	3.93	1179570	d__Bacteria	p__Bacillota	c__Bacilli	o__RF39	f__UBA660	g__CAG-302	s__CAG-302 sp934162325	no	no	none
ntk_a_synuclein	80_bin49		var_biomarker ~ apoe4	0.110449	0.0764685	1.44437	0.148634	92.42	3.93	1179570	d__Bacteria	p__Bacillota	c__Bacilli	o__RF39	f__UBA660	g__CAG-302	s__CAG-302 sp934162325	no	no	none
ntk_a_synuclein	80_bin49		var_biomarker ~ ntk_table	0.203286	0.0858906	2.3668	0.0179428	92.42	3.93	1179570	d__Bacteria	p__Bacillota	c__Bacilli	o__RF39	f__UBA660	g__CAG-302	s__CAG-302 sp934162325	no	no	none
ntk_a_synuclein	80_bin49		var_biomarker ~ bristol_type_1_7	0.0184303	0.0340976	0.540518	0.58884	92.42	3.93	1179570	d__Bacteria	p__Bacillota	c__Bacilli	o__RF39	f__UBA660	g__CAG-302	s__CAG-302 sp934162325	no	no	none
ntk_a_synuclein	80_bin50		var_biomarker ~ var_mb	-0.0682692	0.0806953	-0.846013	0.397546	97.32	0	2026495	d__Bacteria	p__Bacillota_A	c__Clostridia	o__Oscillospirales	f__Acutalibacteraceae	g__CAG-217	s__CAG-217 sp000436335	no	no	none
ntk_a_synuclein	80_bin50		var_biomarker ~ sex	0.1096	0.222519	0.49254	0.622338	97.32	0	2026495	d__Bacteria	p__Bacillota_A	c__Clostridia	o__Oscillospirales	f__Acutalibacteraceae	g__CAG-217	s__CAG-217 sp000436335	no	no	none
ntk_a_synuclein	80_bin50		var_biomarker ~ var_mb_by_sex	0.0735528	0.107079	0.6869	0.492146	97.32	0	2026495	d__Bacteria	p__Bacillota_A	c__Clostridia	o__Oscillospirales	f__Acutalibacteraceae	g__CAG-217	s__CAG-217 sp000436335	no	no	none
ntk_a_synuclein	80_bin50		var_biomarker ~ mars_age	0.00712472	0.00628056	1.13441	0.256624	97.32	0	2026495	d__Bacteria	p__Bacillota_A	c__Clostridia	o__Oscillospirales	f__Acutalibacteraceae	g__CAG-217	s__CAG-217 sp000436335	no	no	none
ntk_a_synuclein	80_bin50		var_biomarker ~ apoe4	0.103208	0.0789742	1.30685	0.191262	97.32	0	2026495	d__Bacteria	p__Bacillota_A	c__Clostridia	o__Oscillospirales	f__Acutalibacteraceae	g__CAG-217	s__CAG-217 sp000436335	no	no	none
ntk_a_synuclein	80_bin50		var_biomarker ~ ntk_table	0.212933	0.0885931	2.40349	0.0162393	97.32	0	2026495	d__Bacteria	p__Bacillota_A	c__Clostridia	o__Oscillospirales	f__Acutalibacteraceae	g__CAG-217	s__CAG-217 sp000436335	no	no	none
ntk_a_synuclein	80_bin50		var_biomarker ~ bristol_type_1_7	0.0175698	0.0328745	0.534452	0.593029	97.32	0	2026495	d__Bacteria	p__Bacillota_A	c__Clostridia	o__Oscillospirales	f__Acutalibacteraceae	g__CAG-217	s__CAG-217 sp000436335	no	no	none
ntk_a_synuclein	80_bin64		var_biomarker ~ var_mb	0.0333455	0.0457616	0.728678	0.466199	96.23	0.94	3100521	d__Bacteria	p__Bacillota	c__Bacilli	o__Erysipelotrichales	f__Coprobacillaceae	g__Longibaculum	s__Longibaculum muris	no	no	none
ntk_a_synuclein	80_bin64		var_biomarker ~ sex	-0.0256203	0.12867	-0.199116	0.842172	96.23	0.94	3100521	d__Bacteria	p__Bacillota	c__Bacilli	o__Erysipelotrichales	f__Coprobacillaceae	g__Longibaculum	s__Longibaculum muris	no	no	none
ntk_a_synuclein	80_bin64		var_biomarker ~ var_mb_by_sex	-0.0134728	0.0647724	-0.208002	0.835228	96.23	0.94	3100521	d__Bacteria	p__Bacillota	c__Bacilli	o__Erysipelotrichales	f__Coprobacillaceae	g__Longibaculum	s__Longibaculum muris	no	no	none
ntk_a_synuclein	80_bin64		var_biomarker ~ mars_age	0.00648025	0.00617318	1.04974	0.293836	96.23	0.94	3100521	d__Bacteria	p__Bacillota	c__Bacilli	o__Erysipelotrichales	f__Coprobacillaceae	g__Longibaculum	s__Longibaculum muris	no	no	none
ntk_a_synuclein	80_bin64		var_biomarker ~ apoe4	0.107444	0.0785131	1.36848	0.171161	96.23	0.94	3100521	d__Bacteria	p__Bacillota	c__Bacilli	o__Erysipelotrichales	f__Coprobacillaceae	g__Longibaculum	s__Longibaculum muris	no	no	none
ntk_a_synuclein	80_bin64		var_biomarker ~ ntk_table	0.205707	0.0850461	2.41877	0.0155733	96.23	0.94	3100521	d__Bacteria	p__Bacillota	c__Bacilli	o__Erysipelotrichales	f__Coprobacillaceae	g__Longibaculum	s__Longibaculum muris	no	no	none
ntk_a_synuclein	80_bin64		var_biomarker ~ bristol_type_1_7	0.0132301	0.0351896	0.375967	0.706941	96.23	0.94	3100521	d__Bacteria	p__Bacillota	c__Bacilli	o__Erysipelotrichales	f__Coprobacillaceae	g__Longibaculum	s__Longibaculum muris	no	no	none
ntk_a_synuclein	80_bin83		var_biomarker ~ var_mb	-0.00926831	0.0358067	-0.258843	0.795756	96.64	0	2256385	d__Bacteria	p__Bacillota_A	c__Clostridia	o__Oscillospirales	f__Acutalibacteraceae	g__CAG-964	s__	no	no	none
ntk_a_synuclein	80_bin83		var_biomarker ~ sex	-0.0520137	0.0824923	-0.630528	0.528349	96.64	0	2256385	d__Bacteria	p__Bacillota_A	c__Clostridia	o__Oscillospirales	f__Acutalibacteraceae	g__CAG-964	s__	no	no	none
ntk_a_synuclein	80_bin83		var_biomarker ~ var_mb_by_sex	-0.0230732	0.0486764	-0.474012	0.635491	96.64	0	2256385	d__Bacteria	p__Bacillota_A	c__Clostridia	o__Oscillospirales	f__Acutalibacteraceae	g__CAG-964	s__	no	no	none
ntk_a_synuclein	80_bin83		var_biomarker ~ mars_age	0.00608962	0.00641207	0.949712	0.342258	96.64	0	2256385	d__Bacteria	p__Bacillota_A	c__Clostridia	o__Oscillospirales	f__Acutalibacteraceae	g__CAG-964	s__	no	no	none
ntk_a_synuclein	80_bin83		var_biomarker ~ apoe4	0.111782	0.077127	1.44933	0.147245	96.64	0	2256385	d__Bacteria	p__Bacillota_A	c__Clostridia	o__Oscillospirales	f__Acutalibacteraceae	g__CAG-964	s__	no	no	none
ntk_a_synuclein	80_bin83		var_biomarker ~ ntk_table	0.22253	0.0866105	2.56932	0.01019	96.64	0	2256385	d__Bacteria	p__Bacillota_A	c__Clostridia	o__Oscillospirales	f__Acutalibacteraceae	g__CAG-964	s__	no	no	none
ntk_a_synuclein	80_bin83		var_biomarker ~ bristol_type_1_7	0.0185631	0.0326223	0.569031	0.569335	96.64	0	2256385	d__Bacteria	p__Bacillota_A	c__Clostridia	o__Oscillospirales	f__Acutalibacteraceae	g__CAG-964	s__	no	no	none
ntk_a_synuclein	80_bin9		var_biomarker ~ var_mb	0.0816792	0.0811216	1.00687	0.313996	90.63	1.68	2452356	d__Bacteria	p__Bacillota_A	c__Clostridia	o__Oscillospirales	f__Ruminococcaceae	g__Negativibacillus	s__Negativibacillus massiliensis	no	no	none
ntk_a_synuclein	80_bin9		var_biomarker ~ sex	0.156324	0.241623	0.646973	0.51765	90.63	1.68	2452356	d__Bacteria	p__Bacillota_A	c__Clostridia	o__Oscillospirales	f__Ruminococcaceae	g__Negativibacillus	s__Negativibacillus massiliensis	no	no	none
ntk_a_synuclein	80_bin9		var_biomarker ~ var_mb_by_sex	-0.0990106	0.109378	-0.905213	0.365353	90.63	1.68	2452356	d__Bacteria	p__Bacillota_A	c__Clostridia	o__Oscillospirales	f__Ruminococcaceae	g__Negativibacillus	s__Negativibacillus massiliensis	no	no	none
ntk_a_synuclein	80_bin9		var_biomarker ~ mars_age	0.0062643	0.00627308	0.9986	0.317989	90.63	1.68	2452356	d__Bacteria	p__Bacillota_A	c__Clostridia	o__Oscillospirales	f__Ruminococcaceae	g__Negativibacillus	s__Negativibacillus massiliensis	no	no	none
ntk_a_synuclein	80_bin9		var_biomarker ~ apoe4	0.102286	0.0764602	1.33777	0.180971	90.63	1.68	2452356	d__Bacteria	p__Bacillota_A	c__Clostridia	o__Oscillospirales	f__Ruminococcaceae	g__Negativibacillus	s__Negativibacillus massiliensis	no	no	none
ntk_a_synuclein	80_bin9		var_biomarker ~ ntk_table	0.217397	0.086813	2.5042	0.0122729	90.63	1.68	2452356	d__Bacteria	p__Bacillota_A	c__Clostridia	o__Oscillospirales	f__Ruminococcaceae	g__Negativibacillus	s__Negativibacillus massiliensis	no	no	none
ntk_a_synuclein	80_bin9		var_biomarker ~ bristol_type_1_7	0.0132643	0.0351906	0.376927	0.706228	90.63	1.68	2452356	d__Bacteria	p__Bacillota_A	c__Clostridia	o__Oscillospirales	f__Ruminococcaceae	g__Negativibacillus	s__Negativibacillus massiliensis	no	no	none
ntk_a_synuclein	80_bin95		var_biomarker ~ var_mb	0.129283	0.0614406	2.10419	0.0353617	98.27	0	2640234	d__Bacteria	p__Bacillota_A	c__Clostridia	o__Oscillospirales	f__Oscillospiraceae	g__Faecousia	s__Faecousia sp000434635	no	no	none
ntk_a_synuclein	80_bin95		var_biomarker ~ sex	-0.0475648	0.156965	-0.303028	0.761869	98.27	0	2640234	d__Bacteria	p__Bacillota_A	c__Clostridia	o__Oscillospirales	f__Oscillospiraceae	g__Faecousia	s__Faecousia sp000434635	no	no	none
ntk_a_synuclein	80_bin95		var_biomarker ~ var_mb_by_sex	0.0132363	0.090605	0.146088	0.883852	98.27	0	2640234	d__Bacteria	p__Bacillota_A	c__Clostridia	o__Oscillospirales	f__Oscillospiraceae	g__Faecousia	s__Faecousia sp000434635	no	no	none
ntk_a_synuclein	80_bin95		var_biomarker ~ mars_age	0.00775082	0.00610157	1.2703	0.203978	98.27	0	2640234	d__Bacteria	p__Bacillota_A	c__Clostridia	o__Oscillospirales	f__Oscillospiraceae	g__Faecousia	s__Faecousia sp000434635	no	no	none
ntk_a_synuclein	80_bin95		var_biomarker ~ apoe4	0.108674	0.0752644	1.4439	0.148767	98.27	0	2640234	d__Bacteria	p__Bacillota_A	c__Clostridia	o__Oscillospirales	f__Oscillospiraceae	g__Faecousia	s__Faecousia sp000434635	no	no	none
ntk_a_synuclein	80_bin95		var_biomarker ~ ntk_table	0.195866	0.082931	2.3618	0.0181866	98.27	0	2640234	d__Bacteria	p__Bacillota_A	c__Clostridia	o__Oscillospirales	f__Oscillospiraceae	g__Faecousia	s__Faecousia sp000434635	no	no	none
ntk_a_synuclein	80_bin95		var_biomarker ~ bristol_type_1_7	0.0249885	0.0337866	0.739598	0.459544	98.27	0	2640234	d__Bacteria	p__Bacillota_A	c__Clostridia	o__Oscillospirales	f__Oscillospiraceae	g__Faecousia	s__Faecousia sp000434635	no	no	none
ntk_a_synuclein	82_bin19		var_biomarker ~ var_mb	0.0119001	0.0315588	0.377077	0.706117	91.74	2.06	1864293	d__Bacteria	p__Bacillota	c__Bacilli	o__Lactobacillales	f__Streptococcaceae	g__Streptococcus	s__Streptococcus sp001556435	no	no	none
ntk_a_synuclein	82_bin19		var_biomarker ~ sex	0.041023	0.129173	0.317581	0.750803	91.74	2.06	1864293	d__Bacteria	p__Bacillota	c__Bacilli	o__Lactobacillales	f__Streptococcaceae	g__Streptococcus	s__Streptococcus sp001556435	no	no	none
ntk_a_synuclein	82_bin19		var_biomarker ~ var_mb_by_sex	-0.0457907	0.0517458	-0.884916	0.376202	91.74	2.06	1864293	d__Bacteria	p__Bacillota	c__Bacilli	o__Lactobacillales	f__Streptococcaceae	g__Streptococcus	s__Streptococcus sp001556435	no	no	none
ntk_a_synuclein	82_bin19		var_biomarker ~ mars_age	0.0060206	0.00643394	0.935756	0.349399	91.74	2.06	1864293	d__Bacteria	p__Bacillota	c__Bacilli	o__Lactobacillales	f__Streptococcaceae	g__Streptococcus	s__Streptococcus sp001556435	no	no	none
ntk_a_synuclein	82_bin19		var_biomarker ~ apoe4	0.117355	0.0809204	1.45025	0.14699	91.74	2.06	1864293	d__Bacteria	p__Bacillota	c__Bacilli	o__Lactobacillales	f__Streptococcaceae	g__Streptococcus	s__Streptococcus sp001556435	no	no	none
ntk_a_synuclein	82_bin19		var_biomarker ~ ntk_table	0.220189	0.0855556	2.57363	0.0100637	91.74	2.06	1864293	d__Bacteria	p__Bacillota	c__Bacilli	o__Lactobacillales	f__Streptococcaceae	g__Streptococcus	s__Streptococcus sp001556435	no	no	none
ntk_a_synuclein	82_bin19		var_biomarker ~ bristol_type_1_7	0.0164116	0.0341274	0.480893	0.630593	91.74	2.06	1864293	d__Bacteria	p__Bacillota	c__Bacilli	o__Lactobacillales	f__Streptococcaceae	g__Streptococcus	s__Streptococcus sp001556435	no	no	none
ntk_a_synuclein	82_bin56		var_biomarker ~ var_mb	0.0735522	0.0601376	1.22306	0.221305	98.6	0	3589095	d__Bacteria	p__Bacillota_A	c__Clostridia	o__Lachnospirales	f__Lachnospiraceae	g__Blautia_A	s__Blautia_A wexlerae	no	no	none
ntk_a_synuclein	82_bin56		var_biomarker ~ sex	0.488581	0.41996	1.1634	0.244668	98.6	0	3589095	d__Bacteria	p__Bacillota_A	c__Clostridia	o__Lachnospirales	f__Lachnospiraceae	g__Blautia_A	s__Blautia_A wexlerae	no	no	none
ntk_a_synuclein	82_bin56		var_biomarker ~ var_mb_by_sex	-0.105712	0.0793238	-1.33266	0.182643	98.6	0	3589095	d__Bacteria	p__Bacillota_A	c__Clostridia	o__Lachnospirales	f__Lachnospiraceae	g__Blautia_A	s__Blautia_A wexlerae	no	no	none
ntk_a_synuclein	82_bin56		var_biomarker ~ mars_age	0.00660391	0.00610771	1.08124	0.27959	98.6	0	3589095	d__Bacteria	p__Bacillota_A	c__Clostridia	o__Lachnospirales	f__Lachnospiraceae	g__Blautia_A	s__Blautia_A wexlerae	no	no	none
ntk_a_synuclein	82_bin56		var_biomarker ~ apoe4	0.0997098	0.0756108	1.31872	0.187261	98.6	0	3589095	d__Bacteria	p__Bacillota_A	c__Clostridia	o__Lachnospirales	f__Lachnospiraceae	g__Blautia_A	s__Blautia_A wexlerae	no	no	none
ntk_a_synuclein	82_bin56		var_biomarker ~ ntk_table	0.201617	0.0849063	2.37458	0.0175688	98.6	0	3589095	d__Bacteria	p__Bacillota_A	c__Clostridia	o__Lachnospirales	f__Lachnospiraceae	g__Blautia_A	s__Blautia_A wexlerae	no	no	none
ntk_a_synuclein	82_bin56		var_biomarker ~ bristol_type_1_7	0.0078573	0.0343307	0.228871	0.818969	98.6	0	3589095	d__Bacteria	p__Bacillota_A	c__Clostridia	o__Lachnospirales	f__Lachnospiraceae	g__Blautia_A	s__Blautia_A wexlerae	no	no	none
ntk_a_synuclein	82_bin80		var_biomarker ~ var_mb	0.0026296	0.0672673	0.0390919	0.968817	99.4	2.69	2072106	d__Bacteria	p__Bacillota_C	c__Negativicutes	o__Acidaminococcales	f__Acidaminococcaceae	g__Phascolarctobacterium	s__Phascolarctobacterium sp900544795	yes	no	propionate
ntk_a_synuclein	82_bin80		var_biomarker ~ sex	0.00921888	0.123177	0.0748425	0.94034	99.4	2.69	2072106	d__Bacteria	p__Bacillota_C	c__Negativicutes	o__Acidaminococcales	f__Acidaminococcaceae	g__Phascolarctobacterium	s__Phascolarctobacterium sp900544795	yes	no	propionate
ntk_a_synuclein	82_bin80		var_biomarker ~ var_mb_by_sex	0.0532697	0.0988701	0.538785	0.590035	99.4	2.69	2072106	d__Bacteria	p__Bacillota_C	c__Negativicutes	o__Acidaminococcales	f__Acidaminococcaceae	g__Phascolarctobacterium	s__Phascolarctobacterium sp900544795	yes	no	propionate
ntk_a_synuclein	82_bin80		var_biomarker ~ mars_age	0.00684087	0.00617434	1.10795	0.267883	99.4	2.69	2072106	d__Bacteria	p__Bacillota_C	c__Negativicutes	o__Acidaminococcales	f__Acidaminococcaceae	g__Phascolarctobacterium	s__Phascolarctobacterium sp900544795	yes	no	propionate
ntk_a_synuclein	82_bin80		var_biomarker ~ apoe4	0.102347	0.079453	1.28815	0.197694	99.4	2.69	2072106	d__Bacteria	p__Bacillota_C	c__Negativicutes	o__Acidaminococcales	f__Acidaminococcaceae	g__Phascolarctobacterium	s__Phascolarctobacterium sp900544795	yes	no	propionate
ntk_a_synuclein	82_bin80		var_biomarker ~ ntk_table	0.217892	0.085687	2.54289	0.0109941	99.4	2.69	2072106	d__Bacteria	p__Bacillota_C	c__Negativicutes	o__Acidaminococcales	f__Acidaminococcaceae	g__Phascolarctobacterium	s__Phascolarctobacterium sp900544795	yes	no	propionate
ntk_a_synuclein	82_bin80		var_biomarker ~ bristol_type_1_7	0.0146078	0.0338845	0.431106	0.666392	99.4	2.69	2072106	d__Bacteria	p__Bacillota_C	c__Negativicutes	o__Acidaminococcales	f__Acidaminococcaceae	g__Phascolarctobacterium	s__Phascolarctobacterium sp900544795	yes	no	propionate
ntk_a_synuclein	88_bin18		var_biomarker ~ var_mb	-0.0170866	0.0337597	-0.506124	0.61277	96.91	0.81	1930186	d__Bacteria	p__Bacillota_A	c__Clostridia	o__Christensenellales	f__QALW01	g__QALW01	s__QALW01 sp003150515	no	no	none
ntk_a_synuclein	88_bin18		var_biomarker ~ sex	-0.0627968	0.0802565	-0.782451	0.43395	96.91	0.81	1930186	d__Bacteria	p__Bacillota_A	c__Clostridia	o__Christensenellales	f__QALW01	g__QALW01	s__QALW01 sp003150515	no	no	none
ntk_a_synuclein	88_bin18		var_biomarker ~ var_mb_by_sex	0.0837969	0.0642057	1.30513	0.191848	96.91	0.81	1930186	d__Bacteria	p__Bacillota_A	c__Clostridia	o__Christensenellales	f__QALW01	g__QALW01	s__QALW01 sp003150515	no	no	none
ntk_a_synuclein	88_bin18		var_biomarker ~ mars_age	0.00590971	0.00618754	0.9551	0.339527	96.91	0.81	1930186	d__Bacteria	p__Bacillota_A	c__Clostridia	o__Christensenellales	f__QALW01	g__QALW01	s__QALW01 sp003150515	no	no	none
ntk_a_synuclein	88_bin18		var_biomarker ~ apoe4	0.0999438	0.075888	1.31699	0.187841	96.91	0.81	1930186	d__Bacteria	p__Bacillota_A	c__Clostridia	o__Christensenellales	f__QALW01	g__QALW01	s__QALW01 sp003150515	no	no	none
ntk_a_synuclein	88_bin18		var_biomarker ~ ntk_table	0.217137	0.086183	2.51949	0.0117524	96.91	0.81	1930186	d__Bacteria	p__Bacillota_A	c__Clostridia	o__Christensenellales	f__QALW01	g__QALW01	s__QALW01 sp003150515	no	no	none
ntk_a_synuclein	88_bin18		var_biomarker ~ bristol_type_1_7	0.0129673	0.0339466	0.381992	0.702467	96.91	0.81	1930186	d__Bacteria	p__Bacillota_A	c__Clostridia	o__Christensenellales	f__QALW01	g__QALW01	s__QALW01 sp003150515	no	no	none
ntk_a_synuclein	88_bin20		var_biomarker ~ var_mb	-0.0127266	0.0315031	-0.403981	0.686226	92.2	0	1818647	d__Bacteria	p__Actinomycetota	c__Coriobacteriia	o__Coriobacteriales	f__Coriobacteriaceae	g__Collinsella	s__	no	no	none
ntk_a_synuclein	88_bin20		var_biomarker ~ sex	-0.0384255	0.0755731	-0.508455	0.611134	92.2	0	1818647	d__Bacteria	p__Actinomycetota	c__Coriobacteriia	o__Coriobacteriales	f__Coriobacteriaceae	g__Collinsella	s__	no	no	none
ntk_a_synuclein	88_bin20		var_biomarker ~ var_mb_by_sex	-0.0327256	0.0442558	-0.739464	0.459625	92.2	0	1818647	d__Bacteria	p__Actinomycetota	c__Coriobacteriia	o__Coriobacteriales	f__Coriobacteriaceae	g__Collinsella	s__	no	no	none
ntk_a_synuclein	88_bin20		var_biomarker ~ mars_age	0.00574957	0.00628409	0.914941	0.360223	92.2	0	1818647	d__Bacteria	p__Actinomycetota	c__Coriobacteriia	o__Coriobacteriales	f__Coriobacteriaceae	g__Collinsella	s__	no	no	none
ntk_a_synuclein	88_bin20		var_biomarker ~ apoe4	0.108368	0.0790956	1.37008	0.170661	92.2	0	1818647	d__Bacteria	p__Actinomycetota	c__Coriobacteriia	o__Coriobacteriales	f__Coriobacteriaceae	g__Collinsella	s__	no	no	none
ntk_a_synuclein	88_bin20		var_biomarker ~ ntk_table	0.21976	0.085481	2.57086	0.0101446	92.2	0	1818647	d__Bacteria	p__Actinomycetota	c__Coriobacteriia	o__Coriobacteriales	f__Coriobacteriaceae	g__Collinsella	s__	no	no	none
ntk_a_synuclein	88_bin20		var_biomarker ~ bristol_type_1_7	0.0162668	0.0332227	0.489631	0.624395	92.2	0	1818647	d__Bacteria	p__Actinomycetota	c__Coriobacteriia	o__Coriobacteriales	f__Coriobacteriaceae	g__Collinsella	s__	no	no	none
ntk_a_synuclein	88_bin5		var_biomarker ~ var_mb	0.0314046	0.0413773	0.758981	0.447864	98.7	0	2375496	d__Bacteria	p__Bacillota_A	c__Clostridia	o__Oscillospirales	f__Ruminococcaceae	g__Faecalibacterium	s__Faecalibacterium prausnitzii	no	yes	butyrate
ntk_a_synuclein	88_bin5		var_biomarker ~ sex	-0.0201	0.0830665	-0.241975	0.8088	98.7	0	2375496	d__Bacteria	p__Bacillota_A	c__Clostridia	o__Oscillospirales	f__Ruminococcaceae	g__Faecalibacterium	s__Faecalibacterium prausnitzii	no	yes	butyrate
ntk_a_synuclein	88_bin5		var_biomarker ~ var_mb_by_sex	-0.0530301	0.0657394	-0.806672	0.419855	98.7	0	2375496	d__Bacteria	p__Bacillota_A	c__Clostridia	o__Oscillospirales	f__Ruminococcaceae	g__Faecalibacterium	s__Faecalibacterium prausnitzii	no	yes	butyrate
ntk_a_synuclein	88_bin5		var_biomarker ~ mars_age	0.0064596	0.00629791	1.02567	0.305045	98.7	0	2375496	d__Bacteria	p__Bacillota_A	c__Clostridia	o__Oscillospirales	f__Ruminococcaceae	g__Faecalibacterium	s__Faecalibacterium prausnitzii	no	yes	butyrate
ntk_a_synuclein	88_bin5		var_biomarker ~ apoe4	0.0940325	0.0809573	1.16151	0.245435	98.7	0	2375496	d__Bacteria	p__Bacillota_A	c__Clostridia	o__Oscillospirales	f__Ruminococcaceae	g__Faecalibacterium	s__Faecalibacterium prausnitzii	no	yes	butyrate
ntk_a_synuclein	88_bin5		var_biomarker ~ ntk_table	0.218727	0.0862171	2.53693	0.0111829	98.7	0	2375496	d__Bacteria	p__Bacillota_A	c__Clostridia	o__Oscillospirales	f__Ruminococcaceae	g__Faecalibacterium	s__Faecalibacterium prausnitzii	no	yes	butyrate
ntk_a_synuclein	88_bin5		var_biomarker ~ bristol_type_1_7	0.0131449	0.0340058	0.386549	0.69909	98.7	0	2375496	d__Bacteria	p__Bacillota_A	c__Clostridia	o__Oscillospirales	f__Ruminococcaceae	g__Faecalibacterium	s__Faecalibacterium prausnitzii	no	yes	butyrate
ntk_a_synuclein	88_bin50		var_biomarker ~ var_mb	-0.0529844	0.0204024	-2.59697	0.00940492	98.63	0	2616776	d__Bacteria	p__Bacillota_A	c__Clostridia	o__Oscillospirales	f__Ruminococcaceae	g__Ruminococcus_D	s__Ruminococcus_D bicirculans	no	no	none
ntk_a_synuclein	88_bin50		var_biomarker ~ sex	-0.0237715	0.0731622	-0.324915	0.745246	98.63	0	2616776	d__Bacteria	p__Bacillota_A	c__Clostridia	o__Oscillospirales	f__Ruminococcaceae	g__Ruminococcus_D	s__Ruminococcus_D bicirculans	no	no	none
ntk_a_synuclein	88_bin50		var_biomarker ~ var_mb_by_sex	0.066828	0.0319904	2.089	0.0367076	98.63	0	2616776	d__Bacteria	p__Bacillota_A	c__Clostridia	o__Oscillospirales	f__Ruminococcaceae	g__Ruminococcus_D	s__Ruminococcus_D bicirculans	no	no	none
ntk_a_synuclein	88_bin50		var_biomarker ~ mars_age	0.00638373	0.00596275	1.0706	0.284349	98.63	0	2616776	d__Bacteria	p__Bacillota_A	c__Clostridia	o__Oscillospirales	f__Ruminococcaceae	g__Ruminococcus_D	s__Ruminococcus_D bicirculans	no	no	none
ntk_a_synuclein	88_bin50		var_biomarker ~ apoe4	0.122649	0.0756173	1.62197	0.10481	98.63	0	2616776	d__Bacteria	p__Bacillota_A	c__Clostridia	o__Oscillospirales	f__Ruminococcaceae	g__Ruminococcus_D	s__Ruminococcus_D bicirculans	no	no	none
ntk_a_synuclein	88_bin50		var_biomarker ~ ntk_table	0.208021	0.083973	2.47723	0.0132406	98.63	0	2616776	d__Bacteria	p__Bacillota_A	c__Clostridia	o__Oscillospirales	f__Ruminococcaceae	g__Ruminococcus_D	s__Ruminococcus_D bicirculans	no	no	none
ntk_a_synuclein	88_bin50		var_biomarker ~ bristol_type_1_7	0.0124199	0.03453	0.359685	0.719083	98.63	0	2616776	d__Bacteria	p__Bacillota_A	c__Clostridia	o__Oscillospirales	f__Ruminococcaceae	g__Ruminococcus_D	s__Ruminococcus_D bicirculans	no	no	none
ntk_a_synuclein	88_bin88		var_biomarker ~ var_mb	-0.0370971	0.0326985	-1.13452	0.256576	91.98	0.67	1898647	d__Bacteria	p__Bacillota_A	c__Clostridia	o__Oscillospirales	f__Oscillospiraceae	g__Vescimonas	s__Vescimonas sp900545585	no	no	none
ntk_a_synuclein	88_bin88		var_biomarker ~ sex	0.013413	0.118713	0.112987	0.910041	91.98	0.67	1898647	d__Bacteria	p__Bacillota_A	c__Clostridia	o__Oscillospirales	f__Oscillospiraceae	g__Vescimonas	s__Vescimonas sp900545585	no	no	none
ntk_a_synuclein	88_bin88		var_biomarker ~ var_mb_by_sex	0.0338192	0.0511999	0.660531	0.508913	91.98	0.67	1898647	d__Bacteria	p__Bacillota_A	c__Clostridia	o__Oscillospirales	f__Oscillospiraceae	g__Vescimonas	s__Vescimonas sp900545585	no	no	none
ntk_a_synuclein	88_bin88		var_biomarker ~ mars_age	0.00603172	0.00643338	0.937566	0.348467	91.98	0.67	1898647	d__Bacteria	p__Bacillota_A	c__Clostridia	o__Oscillospirales	f__Oscillospiraceae	g__Vescimonas	s__Vescimonas sp900545585	no	no	none
ntk_a_synuclein	88_bin88		var_biomarker ~ apoe4	0.0923384	0.078348	1.17857	0.238571	91.98	0.67	1898647	d__Bacteria	p__Bacillota_A	c__Clostridia	o__Oscillospirales	f__Oscillospiraceae	g__Vescimonas	s__Vescimonas sp900545585	no	no	none
ntk_a_synuclein	88_bin88		var_biomarker ~ ntk_table	0.20082	0.0829716	2.42035	0.0155058	91.98	0.67	1898647	d__Bacteria	p__Bacillota_A	c__Clostridia	o__Oscillospirales	f__Oscillospiraceae	g__Vescimonas	s__Vescimonas sp900545585	no	no	none
ntk_a_synuclein	88_bin88		var_biomarker ~ bristol_type_1_7	0.0123794	0.0340373	0.363702	0.716081	91.98	0.67	1898647	d__Bacteria	p__Bacillota_A	c__Clostridia	o__Oscillospirales	f__Oscillospiraceae	g__Vescimonas	s__Vescimonas sp900545585	no	no	none
ntk_a_synuclein	8_bin27		var_biomarker ~ var_mb	0.0631683	0.0553012	1.14226	0.253346	96.49	4.01	2297788	d__Bacteria	p__Bacillota_A	c__Clostridia	o__Lachnospirales	f__Lachnospiraceae	g__UBA9414	s__	no	no	none
ntk_a_synuclein	8_bin27		var_biomarker ~ sex	-0.155944	0.118347	-1.31769	0.187609	96.49	4.01	2297788	d__Bacteria	p__Bacillota_A	c__Clostridia	o__Lachnospirales	f__Lachnospiraceae	g__UBA9414	s__	no	no	none
ntk_a_synuclein	8_bin27		var_biomarker ~ var_mb_by_sex	-0.0995222	0.0935128	-1.06426	0.28721	96.49	4.01	2297788	d__Bacteria	p__Bacillota_A	c__Clostridia	o__Lachnospirales	f__Lachnospiraceae	g__UBA9414	s__	no	no	none
ntk_a_synuclein	8_bin27		var_biomarker ~ mars_age	0.00671849	0.00627375	1.07089	0.28422	96.49	4.01	2297788	d__Bacteria	p__Bacillota_A	c__Clostridia	o__Lachnospirales	f__Lachnospiraceae	g__UBA9414	s__	no	no	none
ntk_a_synuclein	8_bin27		var_biomarker ~ apoe4	0.112491	0.0777535	1.44676	0.147964	96.49	4.01	2297788	d__Bacteria	p__Bacillota_A	c__Clostridia	o__Lachnospirales	f__Lachnospiraceae	g__UBA9414	s__	no	no	none
ntk_a_synuclein	8_bin27		var_biomarker ~ ntk_table	0.210363	0.0850672	2.4729	0.013402	96.49	4.01	2297788	d__Bacteria	p__Bacillota_A	c__Clostridia	o__Lachnospirales	f__Lachnospiraceae	g__UBA9414	s__	no	no	none
ntk_a_synuclein	8_bin27		var_biomarker ~ bristol_type_1_7	0.0128114	0.0338934	0.37799	0.705438	96.49	4.01	2297788	d__Bacteria	p__Bacillota_A	c__Clostridia	o__Lachnospirales	f__Lachnospiraceae	g__UBA9414	s__	no	no	none
ntk_a_synuclein	8_bin33		var_biomarker ~ var_mb	-0.0141491	0.0457259	-0.309433	0.756992	90.61	0.63	2505305	d__Bacteria	p__Bacillota_A	c__Clostridia	o__Lachnospirales	f__Lachnospiraceae	g__Copromonas	s__Copromonas sp900066535	no	no	none
ntk_a_synuclein	8_bin33		var_biomarker ~ sex	-0.0180559	0.110278	-0.163731	0.869943	90.61	0.63	2505305	d__Bacteria	p__Bacillota_A	c__Clostridia	o__Lachnospirales	f__Lachnospiraceae	g__Copromonas	s__Copromonas sp900066535	no	no	none
ntk_a_synuclein	8_bin33		var_biomarker ~ var_mb_by_sex	-0.0154753	0.0690488	-0.224122	0.822662	90.61	0.63	2505305	d__Bacteria	p__Bacillota_A	c__Clostridia	o__Lachnospirales	f__Lachnospiraceae	g__Copromonas	s__Copromonas sp900066535	no	no	none
ntk_a_synuclein	8_bin33		var_biomarker ~ mars_age	0.00568388	0.00656512	0.865769	0.386617	90.61	0.63	2505305	d__Bacteria	p__Bacillota_A	c__Clostridia	o__Lachnospirales	f__Lachnospiraceae	g__Copromonas	s__Copromonas sp900066535	no	no	none
ntk_a_synuclein	8_bin33		var_biomarker ~ apoe4	0.109799	0.0756343	1.45171	0.146581	90.61	0.63	2505305	d__Bacteria	p__Bacillota_A	c__Clostridia	o__Lachnospirales	f__Lachnospiraceae	g__Copromonas	s__Copromonas sp900066535	no	no	none
ntk_a_synuclein	8_bin33		var_biomarker ~ ntk_table	0.214719	0.0847115	2.53471	0.0112541	90.61	0.63	2505305	d__Bacteria	p__Bacillota_A	c__Clostridia	o__Lachnospirales	f__Lachnospiraceae	g__Copromonas	s__Copromonas sp900066535	no	no	none
ntk_a_synuclein	8_bin33		var_biomarker ~ bristol_type_1_7	0.0232173	0.0346348	0.670345	0.502638	90.61	0.63	2505305	d__Bacteria	p__Bacillota_A	c__Clostridia	o__Lachnospirales	f__Lachnospiraceae	g__Copromonas	s__Copromonas sp900066535	no	no	none
ntk_a_synuclein	8_bin59		var_biomarker ~ var_mb	0.113581	0.0501073	2.26675	0.0234053	91.54	0.76	2393061	d__Bacteria	p__Bacillota_A	c__Clostridia	o__Lachnospirales	f__Lachnospiraceae	g__Blautia_A	s__Blautia_A sp900549015	no	no	none
ntk_a_synuclein	8_bin59		var_biomarker ~ sex	-0.0800201	0.0717769	-1.11484	0.264917	91.54	0.76	2393061	d__Bacteria	p__Bacillota_A	c__Clostridia	o__Lachnospirales	f__Lachnospiraceae	g__Blautia_A	s__Blautia_A sp900549015	no	no	none
ntk_a_synuclein	8_bin59		var_biomarker ~ var_mb_by_sex	-0.114604	0.0638533	-1.7948	0.0726861	91.54	0.76	2393061	d__Bacteria	p__Bacillota_A	c__Clostridia	o__Lachnospirales	f__Lachnospiraceae	g__Blautia_A	s__Blautia_A sp900549015	no	no	none
ntk_a_synuclein	8_bin59		var_biomarker ~ mars_age	0.00563018	0.00617377	0.911952	0.361794	91.54	0.76	2393061	d__Bacteria	p__Bacillota_A	c__Clostridia	o__Lachnospirales	f__Lachnospiraceae	g__Blautia_A	s__Blautia_A sp900549015	no	no	none
ntk_a_synuclein	8_bin59		var_biomarker ~ apoe4	0.115632	0.0775972	1.49016	0.136183	91.54	0.76	2393061	d__Bacteria	p__Bacillota_A	c__Clostridia	o__Lachnospirales	f__Lachnospiraceae	g__Blautia_A	s__Blautia_A sp900549015	no	no	none
ntk_a_synuclein	8_bin59		var_biomarker ~ ntk_table	0.210265	0.0828179	2.53889	0.0111206	91.54	0.76	2393061	d__Bacteria	p__Bacillota_A	c__Clostridia	o__Lachnospirales	f__Lachnospiraceae	g__Blautia_A	s__Blautia_A sp900549015	no	no	none
ntk_a_synuclein	8_bin59		var_biomarker ~ bristol_type_1_7	0.0215094	0.0360284	0.597012	0.550499	91.54	0.76	2393061	d__Bacteria	p__Bacillota_A	c__Clostridia	o__Lachnospirales	f__Lachnospiraceae	g__Blautia_A	s__Blautia_A sp900549015	no	no	none
ntk_a_synuclein	8_bin72		var_biomarker ~ var_mb	0.0175547	0.0706112	0.248611	0.803662	95.57	2.85	3578189	d__Bacteria	p__Bacillota_A	c__Clostridia	o__Lachnospirales	f__Lachnospiraceae	g__KLE1615	s__KLE1615 sp900066985	no	no	none
ntk_a_synuclein	8_bin72		var_biomarker ~ sex	0.0757147	0.27043	0.279979	0.779494	95.57	2.85	3578189	d__Bacteria	p__Bacillota_A	c__Clostridia	o__Lachnospirales	f__Lachnospiraceae	g__KLE1615	s__KLE1615 sp900066985	no	no	none
ntk_a_synuclein	8_bin72		var_biomarker ~ var_mb_by_sex	-0.0429994	0.0901234	-0.477117	0.633279	95.57	2.85	3578189	d__Bacteria	p__Bacillota_A	c__Clostridia	o__Lachnospirales	f__Lachnospiraceae	g__KLE1615	s__KLE1615 sp900066985	no	no	none
ntk_a_synuclein	8_bin72		var_biomarker ~ mars_age	0.00691391	0.00601205	1.15001	0.25014	95.57	2.85	3578189	d__Bacteria	p__Bacillota_A	c__Clostridia	o__Lachnospirales	f__Lachnospiraceae	g__KLE1615	s__KLE1615 sp900066985	no	no	none
ntk_a_synuclein	8_bin72		var_biomarker ~ apoe4	0.10841	0.0769241	1.40931	0.158744	95.57	2.85	3578189	d__Bacteria	p__Bacillota_A	c__Clostridia	o__Lachnospirales	f__Lachnospiraceae	g__KLE1615	s__KLE1615 sp900066985	no	no	none
ntk_a_synuclein	8_bin72		var_biomarker ~ ntk_table	0.217961	0.0880411	2.47567	0.0132987	95.57	2.85	3578189	d__Bacteria	p__Bacillota_A	c__Clostridia	o__Lachnospirales	f__Lachnospiraceae	g__KLE1615	s__KLE1615 sp900066985	no	no	none
ntk_a_synuclein	8_bin72		var_biomarker ~ bristol_type_1_7	0.0163224	0.0334966	0.487285	0.626056	95.57	2.85	3578189	d__Bacteria	p__Bacillota_A	c__Clostridia	o__Lachnospirales	f__Lachnospiraceae	g__KLE1615	s__KLE1615 sp900066985	no	no	none
ntk_a_synuclein	92_bin37		var_biomarker ~ var_mb	0.129133	0.0717634	1.79942	0.0719517	99.2	0.15	2290842	d__Bacteria	p__Bacillota_C	c__Negativicutes	o__Veillonellales	f__Megasphaeraceae	g__Megasphaera	s__Megasphaera sp001546855	no	no	none
ntk_a_synuclein	92_bin37		var_biomarker ~ sex	-0.294178	0.146324	-2.01045	0.0443836	99.2	0.15	2290842	d__Bacteria	p__Bacillota_C	c__Negativicutes	o__Veillonellales	f__Megasphaeraceae	g__Megasphaera	s__Megasphaera sp001546855	no	no	none
ntk_a_synuclein	92_bin37		var_biomarker ~ var_mb_by_sex	-0.169524	0.0923391	-1.83588	0.0663753	99.2	0.15	2290842	d__Bacteria	p__Bacillota_C	c__Negativicutes	o__Veillonellales	f__Megasphaeraceae	g__Megasphaera	s__Megasphaera sp001546855	no	no	none
ntk_a_synuclein	92_bin37		var_biomarker ~ mars_age	0.00616413	0.00629726	0.97886	0.327649	99.2	0.15	2290842	d__Bacteria	p__Bacillota_C	c__Negativicutes	o__Veillonellales	f__Megasphaeraceae	g__Megasphaera	s__Megasphaera sp001546855	no	no	none
ntk_a_synuclein	92_bin37		var_biomarker ~ apoe4	0.115385	0.0791374	1.45804	0.14483	99.2	0.15	2290842	d__Bacteria	p__Bacillota_C	c__Negativicutes	o__Veillonellales	f__Megasphaeraceae	g__Megasphaera	s__Megasphaera sp001546855	no	no	none
ntk_a_synuclein	92_bin37		var_biomarker ~ ntk_table	0.21708	0.0871976	2.48952	0.0127915	99.2	0.15	2290842	d__Bacteria	p__Bacillota_C	c__Negativicutes	o__Veillonellales	f__Megasphaeraceae	g__Megasphaera	s__Megasphaera sp001546855	no	no	none
ntk_a_synuclein	92_bin37		var_biomarker ~ bristol_type_1_7	0.0211631	0.0353935	0.597937	0.549882	99.2	0.15	2290842	d__Bacteria	p__Bacillota_C	c__Negativicutes	o__Veillonellales	f__Megasphaeraceae	g__Megasphaera	s__Megasphaera sp001546855	no	no	none
ntk_a_synuclein	98_bin31		var_biomarker ~ var_mb	0.053654	0.0270848	1.98096	0.0475953	97.47	0	2938993	d__Bacteria	p__Bacillota_A	c__Clostridia	o__Lachnospirales	f__Lachnospiraceae	g__Blautia_A	s__Blautia_A caecimuris	yes	no	propionate
ntk_a_synuclein	98_bin31		var_biomarker ~ sex	0.000505334	0.0797736	0.00633461	0.994946	97.47	0	2938993	d__Bacteria	p__Bacillota_A	c__Clostridia	o__Lachnospirales	f__Lachnospiraceae	g__Blautia_A	s__Blautia_A caecimuris	yes	no	propionate
ntk_a_synuclein	98_bin31		var_biomarker ~ var_mb_by_sex	-0.0681771	0.0351023	-1.94224	0.0521083	97.47	0	2938993	d__Bacteria	p__Bacillota_A	c__Clostridia	o__Lachnospirales	f__Lachnospiraceae	g__Blautia_A	s__Blautia_A caecimuris	yes	no	propionate
ntk_a_synuclein	98_bin31		var_biomarker ~ mars_age	0.00499509	0.00632681	0.789513	0.429812	97.47	0	2938993	d__Bacteria	p__Bacillota_A	c__Clostridia	o__Lachnospirales	f__Lachnospiraceae	g__Blautia_A	s__Blautia_A caecimuris	yes	no	propionate
ntk_a_synuclein	98_bin31		var_biomarker ~ apoe4	0.109775	0.0762282	1.44008	0.149844	97.47	0	2938993	d__Bacteria	p__Bacillota_A	c__Clostridia	o__Lachnospirales	f__Lachnospiraceae	g__Blautia_A	s__Blautia_A caecimuris	yes	no	propionate
ntk_a_synuclein	98_bin31		var_biomarker ~ ntk_table	0.203603	0.0826387	2.46378	0.0137481	97.47	0	2938993	d__Bacteria	p__Bacillota_A	c__Clostridia	o__Lachnospirales	f__Lachnospiraceae	g__Blautia_A	s__Blautia_A caecimuris	yes	no	propionate
ntk_a_synuclein	98_bin31		var_biomarker ~ bristol_type_1_7	0.0253314	0.0366329	0.691492	0.489256	97.47	0	2938993	d__Bacteria	p__Bacillota_A	c__Clostridia	o__Lachnospirales	f__Lachnospiraceae	g__Blautia_A	s__Blautia_A caecimuris	yes	no	propionate
ntk_a_synuclein	98_bin9		var_biomarker ~ var_mb	0.0770419	0.0434685	1.77236	0.0763349	93.57	0.58	2465293	d__Bacteria	p__Bacillota_A	c__Clostridia	o__Lachnospirales	f__Lachnospiraceae	g__Dorea_B	s__Dorea_B phocaeensis	no	no	none
ntk_a_synuclein	98_bin9		var_biomarker ~ sex	0.0543347	0.138063	0.39355	0.693913	93.57	0.58	2465293	d__Bacteria	p__Bacillota_A	c__Clostridia	o__Lachnospirales	f__Lachnospiraceae	g__Dorea_B	s__Dorea_B phocaeensis	no	no	none
ntk_a_synuclein	98_bin9		var_biomarker ~ var_mb_by_sex	-0.0550071	0.0584487	-0.941118	0.346645	93.57	0.58	2465293	d__Bacteria	p__Bacillota_A	c__Clostridia	o__Lachnospirales	f__Lachnospiraceae	g__Dorea_B	s__Dorea_B phocaeensis	no	no	none
ntk_a_synuclein	98_bin9		var_biomarker ~ mars_age	0.00587177	0.00633213	0.927298	0.353772	93.57	0.58	2465293	d__Bacteria	p__Bacillota_A	c__Clostridia	o__Lachnospirales	f__Lachnospiraceae	g__Dorea_B	s__Dorea_B phocaeensis	no	no	none
ntk_a_synuclein	98_bin9		var_biomarker ~ apoe4	0.0992653	0.0757945	1.30966	0.19031	93.57	0.58	2465293	d__Bacteria	p__Bacillota_A	c__Clostridia	o__Lachnospirales	f__Lachnospiraceae	g__Dorea_B	s__Dorea_B phocaeensis	no	no	none
ntk_a_synuclein	98_bin9		var_biomarker ~ ntk_table	0.187913	0.0843515	2.22774	0.0258977	93.57	0.58	2465293	d__Bacteria	p__Bacillota_A	c__Clostridia	o__Lachnospirales	f__Lachnospiraceae	g__Dorea_B	s__Dorea_B phocaeensis	no	no	none
ntk_a_synuclein	98_bin9		var_biomarker ~ bristol_type_1_7	0.0142995	0.0358856	0.398474	0.690281	93.57	0.58	2465293	d__Bacteria	p__Bacillota_A	c__Clostridia	o__Lachnospirales	f__Lachnospiraceae	g__Dorea_B	s__Dorea_B phocaeensis	no	no	none
ntk_a_synuclein	99_bin18		var_biomarker ~ var_mb	0.0366599	0.0384531	0.953366	0.340405	98.75	0.68	2332404	d__Bacteria	p__Bacillota_A	c__Clostridia	o__Oscillospirales	f__Ruminococcaceae	g__Faecalibacterium	s__Faecalibacterium prausnitzii	no	yes	butyrate
ntk_a_synuclein	99_bin18		var_biomarker ~ sex	0.0322531	0.094927	0.339768	0.734031	98.75	0.68	2332404	d__Bacteria	p__Bacillota_A	c__Clostridia	o__Oscillospirales	f__Ruminococcaceae	g__Faecalibacterium	s__Faecalibacterium prausnitzii	no	yes	butyrate
ntk_a_synuclein	99_bin18		var_biomarker ~ var_mb_by_sex	-0.0745097	0.0518742	-1.43635	0.150902	98.75	0.68	2332404	d__Bacteria	p__Bacillota_A	c__Clostridia	o__Oscillospirales	f__Ruminococcaceae	g__Faecalibacterium	s__Faecalibacterium prausnitzii	no	yes	butyrate
ntk_a_synuclein	99_bin18		var_biomarker ~ mars_age	0.00662577	0.0061319	1.08054	0.279901	98.75	0.68	2332404	d__Bacteria	p__Bacillota_A	c__Clostridia	o__Oscillospirales	f__Ruminococcaceae	g__Faecalibacterium	s__Faecalibacterium prausnitzii	no	yes	butyrate
ntk_a_synuclein	99_bin18		var_biomarker ~ apoe4	0.0842655	0.082106	1.0263	0.30475	98.75	0.68	2332404	d__Bacteria	p__Bacillota_A	c__Clostridia	o__Oscillospirales	f__Ruminococcaceae	g__Faecalibacterium	s__Faecalibacterium prausnitzii	no	yes	butyrate
ntk_a_synuclein	99_bin18		var_biomarker ~ ntk_table	0.220647	0.0857679	2.57261	0.0100935	98.75	0.68	2332404	d__Bacteria	p__Bacillota_A	c__Clostridia	o__Oscillospirales	f__Ruminococcaceae	g__Faecalibacterium	s__Faecalibacterium prausnitzii	no	yes	butyrate
ntk_a_synuclein	99_bin18		var_biomarker ~ bristol_type_1_7	0.0134194	0.0342469	0.391842	0.695175	98.75	0.68	2332404	d__Bacteria	p__Bacillota_A	c__Clostridia	o__Oscillospirales	f__Ruminococcaceae	g__Faecalibacterium	s__Faecalibacterium prausnitzii	no	yes	butyrate
ntk_a_synuclein	99_bin20		var_biomarker ~ var_mb	0.0471569	0.0672596	0.701118	0.48323	98.08	0	2160555	d__Bacteria	p__Bacillota_A	c__Clostridia	o__Oscillospirales	f__Oscillospiraceae	g__Faecousia	s__Faecousia sp900546075	no	no	none
ntk_a_synuclein	99_bin20		var_biomarker ~ sex	-0.0275549	0.0877437	-0.314038	0.753492	98.08	0	2160555	d__Bacteria	p__Bacillota_A	c__Clostridia	o__Oscillospirales	f__Oscillospiraceae	g__Faecousia	s__Faecousia sp900546075	no	no	none
ntk_a_synuclein	99_bin20		var_biomarker ~ var_mb_by_sex	-0.00964447	0.0877316	-0.109932	0.912464	98.08	0	2160555	d__Bacteria	p__Bacillota_A	c__Clostridia	o__Oscillospirales	f__Oscillospiraceae	g__Faecousia	s__Faecousia sp900546075	no	no	none
ntk_a_synuclein	99_bin20		var_biomarker ~ mars_age	0.00623755	0.0063114	0.988299	0.323006	98.08	0	2160555	d__Bacteria	p__Bacillota_A	c__Clostridia	o__Oscillospirales	f__Oscillospiraceae	g__Faecousia	s__Faecousia sp900546075	no	no	none
ntk_a_synuclein	99_bin20		var_biomarker ~ apoe4	0.101904	0.0774692	1.31542	0.18837	98.08	0	2160555	d__Bacteria	p__Bacillota_A	c__Clostridia	o__Oscillospirales	f__Oscillospiraceae	g__Faecousia	s__Faecousia sp900546075	no	no	none
ntk_a_synuclein	99_bin20		var_biomarker ~ ntk_table	0.221021	0.0850995	2.59721	0.00939855	98.08	0	2160555	d__Bacteria	p__Bacillota_A	c__Clostridia	o__Oscillospirales	f__Oscillospiraceae	g__Faecousia	s__Faecousia sp900546075	no	no	none
ntk_a_synuclein	99_bin20		var_biomarker ~ bristol_type_1_7	0.0199847	0.0355675	0.56188	0.574198	98.08	0	2160555	d__Bacteria	p__Bacillota_A	c__Clostridia	o__Oscillospirales	f__Oscillospiraceae	g__Faecousia	s__Faecousia sp900546075	no	no	none
ntk_a_synuclein	99_bin38		var_biomarker ~ var_mb	-0.0376122	0.02723	-1.38128	0.167194	98.63	0	2639322	d__Bacteria	p__Bacillota_A	c__Clostridia	o__Oscillospirales	f__Ruminococcaceae	g__Ruminococcus_D	s__Ruminococcus_D bicirculans	no	no	none
ntk_a_synuclein	99_bin38		var_biomarker ~ sex	-0.0324648	0.0733566	-0.442562	0.658082	98.63	0	2639322	d__Bacteria	p__Bacillota_A	c__Clostridia	o__Oscillospirales	f__Ruminococcaceae	g__Ruminococcus_D	s__Ruminococcus_D bicirculans	no	no	none
ntk_a_synuclein	99_bin38		var_biomarker ~ var_mb_by_sex	0.0205561	0.0328324	0.626092	0.531255	98.63	0	2639322	d__Bacteria	p__Bacillota_A	c__Clostridia	o__Oscillospirales	f__Ruminococcaceae	g__Ruminococcus_D	s__Ruminococcus_D bicirculans	no	no	none
ntk_a_synuclein	99_bin38		var_biomarker ~ mars_age	0.00779483	0.00615652	1.26611	0.205473	98.63	0	2639322	d__Bacteria	p__Bacillota_A	c__Clostridia	o__Oscillospirales	f__Ruminococcaceae	g__Ruminococcus_D	s__Ruminococcus_D bicirculans	no	no	none
ntk_a_synuclein	99_bin38		var_biomarker ~ apoe4	0.112333	0.0763066	1.47213	0.140986	98.63	0	2639322	d__Bacteria	p__Bacillota_A	c__Clostridia	o__Oscillospirales	f__Ruminococcaceae	g__Ruminococcus_D	s__Ruminococcus_D bicirculans	no	no	none
ntk_a_synuclein	99_bin38		var_biomarker ~ ntk_table	0.20291	0.0843948	2.4043	0.0162034	98.63	0	2639322	d__Bacteria	p__Bacillota_A	c__Clostridia	o__Oscillospirales	f__Ruminococcaceae	g__Ruminococcus_D	s__Ruminococcus_D bicirculans	no	no	none
ntk_a_synuclein	99_bin38		var_biomarker ~ bristol_type_1_7	0.0139741	0.0343575	0.406726	0.684209	98.63	0	2639322	d__Bacteria	p__Bacillota_A	c__Clostridia	o__Oscillospirales	f__Ruminococcaceae	g__Ruminococcus_D	s__Ruminococcus_D bicirculans	no	no	none
ntk_a_synuclein	99_bin83		var_biomarker ~ var_mb	-0.00322227	0.0369128	-0.0872942	0.930438	92.74	1.61	1809942	d__Bacteria	p__Actinomycetota	c__Coriobacteriia	o__Coriobacteriales	f__Coriobacteriaceae	g__Collinsella	s__Collinsella aerofaciens_P	no	no	none
ntk_a_synuclein	99_bin83		var_biomarker ~ sex	-0.044476	0.0760918	-0.584504	0.558881	92.74	1.61	1809942	d__Bacteria	p__Actinomycetota	c__Coriobacteriia	o__Coriobacteriales	f__Coriobacteriaceae	g__Collinsella	s__Collinsella aerofaciens_P	no	no	none
ntk_a_synuclein	99_bin83		var_biomarker ~ var_mb_by_sex	-0.0456265	0.0468148	-0.974617	0.32975	92.74	1.61	1809942	d__Bacteria	p__Actinomycetota	c__Coriobacteriia	o__Coriobacteriales	f__Coriobacteriaceae	g__Collinsella	s__Collinsella aerofaciens_P	no	no	none
ntk_a_synuclein	99_bin83		var_biomarker ~ mars_age	0.00651348	0.00612021	1.06426	0.287212	92.74	1.61	1809942	d__Bacteria	p__Actinomycetota	c__Coriobacteriia	o__Coriobacteriales	f__Coriobacteriaceae	g__Collinsella	s__Collinsella aerofaciens_P	no	no	none
ntk_a_synuclein	99_bin83		var_biomarker ~ apoe4	0.0977956	0.0787393	1.24202	0.21423	92.74	1.61	1809942	d__Bacteria	p__Actinomycetota	c__Coriobacteriia	o__Coriobacteriales	f__Coriobacteriaceae	g__Collinsella	s__Collinsella aerofaciens_P	no	no	none
ntk_a_synuclein	99_bin83		var_biomarker ~ ntk_table	0.217552	0.085158	2.55468	0.0106285	92.74	1.61	1809942	d__Bacteria	p__Actinomycetota	c__Coriobacteriia	o__Coriobacteriales	f__Coriobacteriaceae	g__Collinsella	s__Collinsella aerofaciens_P	no	no	none
ntk_a_synuclein	99_bin83		var_biomarker ~ bristol_type_1_7	0.0107891	0.0340077	0.317255	0.75105	92.74	1.61	1809942	d__Bacteria	p__Actinomycetota	c__Coriobacteriia	o__Coriobacteriales	f__Coriobacteriaceae	g__Collinsella	s__Collinsella aerofaciens_P	no	no	none
ntk_a_synuclein	9_bin32		var_biomarker ~ var_mb	-0.0212676	0.0158743	-1.33975	0.180328	99.6	0	2153312	d__Bacteria	p__Actinomycetota	c__Actinomycetia	o__Actinomycetales	f__Bifidobacteriaceae	g__Bifidobacterium	s__Bifidobacterium longum	no	no	none
ntk_a_synuclein	9_bin32		var_biomarker ~ sex	-0.00773126	0.0784979	-0.0984901	0.921543	99.6	0	2153312	d__Bacteria	p__Actinomycetota	c__Actinomycetia	o__Actinomycetales	f__Bifidobacteriaceae	g__Bifidobacterium	s__Bifidobacterium longum	no	no	none
ntk_a_synuclein	9_bin32		var_biomarker ~ var_mb_by_sex	-0.00823311	0.0231155	-0.356173	0.721711	99.6	0	2153312	d__Bacteria	p__Actinomycetota	c__Actinomycetia	o__Actinomycetales	f__Bifidobacteriaceae	g__Bifidobacterium	s__Bifidobacterium longum	no	no	none
ntk_a_synuclein	9_bin32		var_biomarker ~ mars_age	0.00637174	0.00621816	1.0247	0.305505	99.6	0	2153312	d__Bacteria	p__Actinomycetota	c__Actinomycetia	o__Actinomycetales	f__Bifidobacteriaceae	g__Bifidobacterium	s__Bifidobacterium longum	no	no	none
ntk_a_synuclein	9_bin32		var_biomarker ~ apoe4	0.127629	0.0788326	1.61898	0.105451	99.6	0	2153312	d__Bacteria	p__Actinomycetota	c__Actinomycetia	o__Actinomycetales	f__Bifidobacteriaceae	g__Bifidobacterium	s__Bifidobacterium longum	no	no	none
ntk_a_synuclein	9_bin32		var_biomarker ~ ntk_table	0.217204	0.0853713	2.54422	0.0109521	99.6	0	2153312	d__Bacteria	p__Actinomycetota	c__Actinomycetia	o__Actinomycetales	f__Bifidobacteriaceae	g__Bifidobacterium	s__Bifidobacterium longum	no	no	none
ntk_a_synuclein	9_bin32		var_biomarker ~ bristol_type_1_7	0.011448	0.0337363	0.339339	0.734355	99.6	0	2153312	d__Bacteria	p__Actinomycetota	c__Actinomycetia	o__Actinomycetales	f__Bifidobacteriaceae	g__Bifidobacterium	s__Bifidobacterium longum	no	no	none
ntk_a_synuclein	9_bin76		var_biomarker ~ var_mb	-0.00214631	0.0417261	-0.0514381	0.958976	96.42	0.5	2701728	d__Bacteria	p__Bacteroidota	c__Bacteroidia	o__Bacteroidales	f__Muribaculaceae	g__Paramuribaculum	s__	no	no	none
ntk_a_synuclein	9_bin76		var_biomarker ~ sex	0.222217	0.293162	0.758003	0.448449	96.42	0.5	2701728	d__Bacteria	p__Bacteroidota	c__Bacteroidia	o__Bacteroidales	f__Muribaculaceae	g__Paramuribaculum	s__	no	no	none
ntk_a_synuclein	9_bin76		var_biomarker ~ var_mb_by_sex	0.089447	0.0931678	0.960063	0.337023	96.42	0.5	2701728	d__Bacteria	p__Bacteroidota	c__Bacteroidia	o__Bacteroidales	f__Muribaculaceae	g__Paramuribaculum	s__	no	no	none
ntk_a_synuclein	9_bin76		var_biomarker ~ mars_age	0.00781548	0.00623789	1.2529	0.210241	96.42	0.5	2701728	d__Bacteria	p__Bacteroidota	c__Bacteroidia	o__Bacteroidales	f__Muribaculaceae	g__Paramuribaculum	s__	no	no	none
ntk_a_synuclein	9_bin76		var_biomarker ~ apoe4	0.114707	0.078716	1.45722	0.145054	96.42	0.5	2701728	d__Bacteria	p__Bacteroidota	c__Bacteroidia	o__Bacteroidales	f__Muribaculaceae	g__Paramuribaculum	s__	no	no	none
ntk_a_synuclein	9_bin76		var_biomarker ~ ntk_table	0.227074	0.0856078	2.65249	0.00799009	96.42	0.5	2701728	d__Bacteria	p__Bacteroidota	c__Bacteroidia	o__Bacteroidales	f__Muribaculaceae	g__Paramuribaculum	s__	no	no	none
ntk_a_synuclein	9_bin76		var_biomarker ~ bristol_type_1_7	0.0157446	0.0335896	0.468736	0.639259	96.42	0.5	2701728	d__Bacteria	p__Bacteroidota	c__Bacteroidia	o__Bacteroidales	f__Muribaculaceae	g__Paramuribaculum	s__	no	no	none
ntk_a_synuclein	9_bin92		var_biomarker ~ var_mb	0.0691944	0.0762637	0.907304	0.364246	93.89	1.64	2170431	d__Bacteria	p__Bacillota_A	c__Clostridia	o__Oscillospirales	f__Oscillospiraceae	g__Faecousia	s__Faecousia sp000434635	no	no	none
ntk_a_synuclein	9_bin92		var_biomarker ~ sex	0.0447903	0.103799	0.431508	0.666099	93.89	1.64	2170431	d__Bacteria	p__Bacillota_A	c__Clostridia	o__Oscillospirales	f__Oscillospiraceae	g__Faecousia	s__Faecousia sp000434635	no	no	none
ntk_a_synuclein	9_bin92		var_biomarker ~ var_mb_by_sex	-0.128582	0.116591	-1.10285	0.270094	93.89	1.64	2170431	d__Bacteria	p__Bacillota_A	c__Clostridia	o__Oscillospirales	f__Oscillospiraceae	g__Faecousia	s__Faecousia sp000434635	no	no	none
ntk_a_synuclein	9_bin92		var_biomarker ~ mars_age	0.00691725	0.00620678	1.11447	0.265079	93.89	1.64	2170431	d__Bacteria	p__Bacillota_A	c__Clostridia	o__Oscillospirales	f__Oscillospiraceae	g__Faecousia	s__Faecousia sp000434635	no	no	none
ntk_a_synuclein	9_bin92		var_biomarker ~ apoe4	0.11057	0.0762612	1.44989	0.14709	93.89	1.64	2170431	d__Bacteria	p__Bacillota_A	c__Clostridia	o__Oscillospirales	f__Oscillospiraceae	g__Faecousia	s__Faecousia sp000434635	no	no	none
ntk_a_synuclein	9_bin92		var_biomarker ~ ntk_table	0.214724	0.084231	2.54923	0.0107961	93.89	1.64	2170431	d__Bacteria	p__Bacillota_A	c__Clostridia	o__Oscillospirales	f__Oscillospiraceae	g__Faecousia	s__Faecousia sp000434635	no	no	none
ntk_a_synuclein	9_bin92		var_biomarker ~ bristol_type_1_7	0.0138346	0.0340366	0.406463	0.684402	93.89	1.64	2170431	d__Bacteria	p__Bacillota_A	c__Clostridia	o__Oscillospirales	f__Oscillospiraceae	g__Faecousia	s__Faecousia sp000434635	no	no	none
ntk_a_synuclein	H-160_bin6		var_biomarker ~ var_mb	0.000753811	0.023896	0.0315454	0.974835	96.77	0.81	2119005	d__Bacteria	p__Actinomycetota	c__Coriobacteriia	o__Coriobacteriales	f__Coriobacteriaceae	g__Collinsella	s__	no	no	none
ntk_a_synuclein	H-160_bin6		var_biomarker ~ sex	-0.0813321	0.0996095	-0.81651	0.414209	96.77	0.81	2119005	d__Bacteria	p__Actinomycetota	c__Coriobacteriia	o__Coriobacteriales	f__Coriobacteriaceae	g__Collinsella	s__	no	no	none
ntk_a_synuclein	H-160_bin6		var_biomarker ~ var_mb_by_sex	-0.0226933	0.0331249	-0.685082	0.493292	96.77	0.81	2119005	d__Bacteria	p__Actinomycetota	c__Coriobacteriia	o__Coriobacteriales	f__Coriobacteriaceae	g__Collinsella	s__	no	no	none
ntk_a_synuclein	H-160_bin6		var_biomarker ~ mars_age	0.00661641	0.00613871	1.07782	0.281116	96.77	0.81	2119005	d__Bacteria	p__Actinomycetota	c__Coriobacteriia	o__Coriobacteriales	f__Coriobacteriaceae	g__Collinsella	s__	no	no	none
ntk_a_synuclein	H-160_bin6		var_biomarker ~ apoe4	0.103428	0.0785476	1.31676	0.18792	96.77	0.81	2119005	d__Bacteria	p__Actinomycetota	c__Coriobacteriia	o__Coriobacteriales	f__Coriobacteriaceae	g__Collinsella	s__	no	no	none
ntk_a_synuclein	H-160_bin6		var_biomarker ~ ntk_table	0.226375	0.0859531	2.63371	0.00844577	96.77	0.81	2119005	d__Bacteria	p__Actinomycetota	c__Coriobacteriia	o__Coriobacteriales	f__Coriobacteriaceae	g__Collinsella	s__	no	no	none
ntk_a_synuclein	H-160_bin6		var_biomarker ~ bristol_type_1_7	0.0160104	0.0333343	0.480298	0.631016	96.77	0.81	2119005	d__Bacteria	p__Actinomycetota	c__Coriobacteriia	o__Coriobacteriales	f__Coriobacteriaceae	g__Collinsella	s__	no	no	none
ntk_a_synuclein	H-160_bin68		var_biomarker ~ var_mb	0.00694826	0.0428191	0.16227	0.871093	90.35	0	1837136	d__Bacteria	p__Bacillota_A	c__Clostridia	o__Oscillospirales	f__Butyricicoccaceae	g__Agathobaculum	s__Agathobaculum sp003481705	no	no	none
ntk_a_synuclein	H-160_bin68		var_biomarker ~ sex	-0.0399169	0.11402	-0.350085	0.726275	90.35	0	1837136	d__Bacteria	p__Bacillota_A	c__Clostridia	o__Oscillospirales	f__Butyricicoccaceae	g__Agathobaculum	s__Agathobaculum sp003481705	no	no	none
ntk_a_synuclein	H-160_bin68		var_biomarker ~ var_mb_by_sex	-0.00262669	0.0629898	-0.0417003	0.966738	90.35	0	1837136	d__Bacteria	p__Bacillota_A	c__Clostridia	o__Oscillospirales	f__Butyricicoccaceae	g__Agathobaculum	s__Agathobaculum sp003481705	no	no	none
ntk_a_synuclein	H-160_bin68		var_biomarker ~ mars_age	0.00694965	0.00621266	1.11863	0.263299	90.35	0	1837136	d__Bacteria	p__Bacillota_A	c__Clostridia	o__Oscillospirales	f__Butyricicoccaceae	g__Agathobaculum	s__Agathobaculum sp003481705	no	no	none
ntk_a_synuclein	H-160_bin68		var_biomarker ~ apoe4	0.10956	0.0817356	1.34042	0.18011	90.35	0	1837136	d__Bacteria	p__Bacillota_A	c__Clostridia	o__Oscillospirales	f__Butyricicoccaceae	g__Agathobaculum	s__Agathobaculum sp003481705	no	no	none
ntk_a_synuclein	H-160_bin68		var_biomarker ~ ntk_table	0.217288	0.0861042	2.52354	0.0116178	90.35	0	1837136	d__Bacteria	p__Bacillota_A	c__Clostridia	o__Oscillospirales	f__Butyricicoccaceae	g__Agathobaculum	s__Agathobaculum sp003481705	no	no	none
ntk_a_synuclein	H-160_bin68		var_biomarker ~ bristol_type_1_7	0.0161185	0.0350389	0.460018	0.645503	90.35	0	1837136	d__Bacteria	p__Bacillota_A	c__Clostridia	o__Oscillospirales	f__Butyricicoccaceae	g__Agathobaculum	s__Agathobaculum sp003481705	no	no	none
ntk_a_synuclein	H-160_bin75		var_biomarker ~ var_mb	-0.0352667	0.0474117	-0.74384	0.456973	99.52	0	2877674	d__Bacteria	p__Bacillota_A	c__Clostridia	o__Lachnospirales	f__Lachnospiraceae	g__Agathobacter	s__Agathobacter rectalis	no	yes	butyrate
ntk_a_synuclein	H-160_bin75		var_biomarker ~ sex	-0.12978	0.111383	-1.16517	0.243951	99.52	0	2877674	d__Bacteria	p__Bacillota_A	c__Clostridia	o__Lachnospirales	f__Lachnospiraceae	g__Agathobacter	s__Agathobacter rectalis	no	yes	butyrate
ntk_a_synuclein	H-160_bin75		var_biomarker ~ var_mb_by_sex	0.0638997	0.0551164	1.15936	0.24631	99.52	0	2877674	d__Bacteria	p__Bacillota_A	c__Clostridia	o__Lachnospirales	f__Lachnospiraceae	g__Agathobacter	s__Agathobacter rectalis	no	yes	butyrate
ntk_a_synuclein	H-160_bin75		var_biomarker ~ mars_age	0.00600417	0.006241	0.962051	0.336024	99.52	0	2877674	d__Bacteria	p__Bacillota_A	c__Clostridia	o__Lachnospirales	f__Lachnospiraceae	g__Agathobacter	s__Agathobacter rectalis	no	yes	butyrate
ntk_a_synuclein	H-160_bin75		var_biomarker ~ apoe4	0.118544	0.0782628	1.51469	0.12985	99.52	0	2877674	d__Bacteria	p__Bacillota_A	c__Clostridia	o__Lachnospirales	f__Lachnospiraceae	g__Agathobacter	s__Agathobacter rectalis	no	yes	butyrate
ntk_a_synuclein	H-160_bin75		var_biomarker ~ ntk_table	0.213697	0.0851208	2.51051	0.0120556	99.52	0	2877674	d__Bacteria	p__Bacillota_A	c__Clostridia	o__Lachnospirales	f__Lachnospiraceae	g__Agathobacter	s__Agathobacter rectalis	no	yes	butyrate
ntk_a_synuclein	H-160_bin75		var_biomarker ~ bristol_type_1_7	0.0146234	0.0345227	0.423588	0.671866	99.52	0	2877674	d__Bacteria	p__Bacillota_A	c__Clostridia	o__Lachnospirales	f__Lachnospiraceae	g__Agathobacter	s__Agathobacter rectalis	no	yes	butyrate
ntk_a_synuclein	H-160_bin83		var_biomarker ~ var_mb	-0.0465145	0.0203472	-2.28604	0.0222522	98.63	0	2528101	d__Bacteria	p__Bacillota_A	c__Clostridia	o__Oscillospirales	f__Ruminococcaceae	g__Ruminococcus_D	s__Ruminococcus_D bicirculans	no	no	none
ntk_a_synuclein	H-160_bin83		var_biomarker ~ sex	0.0841521	0.0919049	0.915643	0.359854	98.63	0	2528101	d__Bacteria	p__Bacillota_A	c__Clostridia	o__Oscillospirales	f__Ruminococcaceae	g__Ruminococcus_D	s__Ruminococcus_D bicirculans	no	no	none
ntk_a_synuclein	H-160_bin83		var_biomarker ~ var_mb_by_sex	0.0641804	0.0269575	2.3808	0.017275	98.63	0	2528101	d__Bacteria	p__Bacillota_A	c__Clostridia	o__Oscillospirales	f__Ruminococcaceae	g__Ruminococcus_D	s__Ruminococcus_D bicirculans	no	no	none
ntk_a_synuclein	H-160_bin83		var_biomarker ~ mars_age	0.00728025	0.00597499	1.21845	0.223051	98.63	0	2528101	d__Bacteria	p__Bacillota_A	c__Clostridia	o__Oscillospirales	f__Ruminococcaceae	g__Ruminococcus_D	s__Ruminococcus_D bicirculans	no	no	none
ntk_a_synuclein	H-160_bin83		var_biomarker ~ apoe4	0.116207	0.0760435	1.52816	0.126472	98.63	0	2528101	d__Bacteria	p__Bacillota_A	c__Clostridia	o__Oscillospirales	f__Ruminococcaceae	g__Ruminococcus_D	s__Ruminococcus_D bicirculans	no	no	none
ntk_a_synuclein	H-160_bin83		var_biomarker ~ ntk_table	0.215277	0.0852347	2.5257	0.0115468	98.63	0	2528101	d__Bacteria	p__Bacillota_A	c__Clostridia	o__Oscillospirales	f__Ruminococcaceae	g__Ruminococcus_D	s__Ruminococcus_D bicirculans	no	no	none
ntk_a_synuclein	H-160_bin83		var_biomarker ~ bristol_type_1_7	0.00791882	0.0339132	0.233502	0.815371	98.63	0	2528101	d__Bacteria	p__Bacillota_A	c__Clostridia	o__Oscillospirales	f__Ruminococcaceae	g__Ruminococcus_D	s__Ruminococcus_D bicirculans	no	no	none
ntk_a_synuclein	H-160_bin85		var_biomarker ~ var_mb	-0.0416764	0.0424181	-0.982515	0.325846	91.63	0	2113311	d__Bacteria	p__Bacillota_A	c__Clostridia	o__Oscillospirales	f__Ruminococcaceae	g__Faecalibacterium	s__Faecalibacterium prausnitzii_J	no	yes	butyrate
ntk_a_synuclein	H-160_bin85		var_biomarker ~ sex	-0.0501678	0.0821595	-0.610615	0.541454	91.63	0	2113311	d__Bacteria	p__Bacillota_A	c__Clostridia	o__Oscillospirales	f__Ruminococcaceae	g__Faecalibacterium	s__Faecalibacterium prausnitzii_J	no	yes	butyrate
ntk_a_synuclein	H-160_bin85		var_biomarker ~ var_mb_by_sex	0.0365777	0.0520563	0.702656	0.48227	91.63	0	2113311	d__Bacteria	p__Bacillota_A	c__Clostridia	o__Oscillospirales	f__Ruminococcaceae	g__Faecalibacterium	s__Faecalibacterium prausnitzii_J	no	yes	butyrate
ntk_a_synuclein	H-160_bin85		var_biomarker ~ mars_age	0.00630396	0.00623581	1.01093	0.31205	91.63	0	2113311	d__Bacteria	p__Bacillota_A	c__Clostridia	o__Oscillospirales	f__Ruminococcaceae	g__Faecalibacterium	s__Faecalibacterium prausnitzii_J	no	yes	butyrate
ntk_a_synuclein	H-160_bin85		var_biomarker ~ apoe4	0.111025	0.0794626	1.3972	0.162352	91.63	0	2113311	d__Bacteria	p__Bacillota_A	c__Clostridia	o__Oscillospirales	f__Ruminococcaceae	g__Faecalibacterium	s__Faecalibacterium prausnitzii_J	no	yes	butyrate
ntk_a_synuclein	H-160_bin85		var_biomarker ~ ntk_table	0.20797	0.0845475	2.4598	0.0139013	91.63	0	2113311	d__Bacteria	p__Bacillota_A	c__Clostridia	o__Oscillospirales	f__Ruminococcaceae	g__Faecalibacterium	s__Faecalibacterium prausnitzii_J	no	yes	butyrate
ntk_a_synuclein	H-160_bin85		var_biomarker ~ bristol_type_1_7	0.0207233	0.0357396	0.579841	0.562022	91.63	0	2113311	d__Bacteria	p__Bacillota_A	c__Clostridia	o__Oscillospirales	f__Ruminococcaceae	g__Faecalibacterium	s__Faecalibacterium prausnitzii_J	no	yes	butyrate
ntk_a_synuclein	H-160_bin9		var_biomarker ~ var_mb	-0.0638788	0.0212103	-3.01169	0.00259798	98.66	0	1948108	d__Bacteria	p__Bacillota_A	c__Clostridia	o__Oscillospirales	f__Acutalibacteraceae	g__Eubacterium_R	s__Eubacterium_R sp000436835	no	no	none
ntk_a_synuclein	H-160_bin9		var_biomarker ~ sex	0.204731	0.0954997	2.14378	0.0320502	98.66	0	1948108	d__Bacteria	p__Bacillota_A	c__Clostridia	o__Oscillospirales	f__Acutalibacteraceae	g__Eubacterium_R	s__Eubacterium_R sp000436835	no	no	none
ntk_a_synuclein	H-160_bin9		var_biomarker ~ var_mb_by_sex	0.0902591	0.0264919	3.40704	0.000656716	98.66	0	1948108	d__Bacteria	p__Bacillota_A	c__Clostridia	o__Oscillospirales	f__Acutalibacteraceae	g__Eubacterium_R	s__Eubacterium_R sp000436835	no	no	none
ntk_a_synuclein	H-160_bin9		var_biomarker ~ mars_age	0.00604507	0.00607564	0.994968	0.319752	98.66	0	1948108	d__Bacteria	p__Bacillota_A	c__Clostridia	o__Oscillospirales	f__Acutalibacteraceae	g__Eubacterium_R	s__Eubacterium_R sp000436835	no	no	none
ntk_a_synuclein	H-160_bin9		var_biomarker ~ apoe4	0.146469	0.077135	1.89886	0.0575825	98.66	0	1948108	d__Bacteria	p__Bacillota_A	c__Clostridia	o__Oscillospirales	f__Acutalibacteraceae	g__Eubacterium_R	s__Eubacterium_R sp000436835	no	no	none
ntk_a_synuclein	H-160_bin9		var_biomarker ~ ntk_table	0.176367	0.0846111	2.08444	0.0371202	98.66	0	1948108	d__Bacteria	p__Bacillota_A	c__Clostridia	o__Oscillospirales	f__Acutalibacteraceae	g__Eubacterium_R	s__Eubacterium_R sp000436835	no	no	none
ntk_a_synuclein	H-160_bin9		var_biomarker ~ bristol_type_1_7	0.0095943	0.0338393	0.283526	0.776774	98.66	0	1948108	d__Bacteria	p__Bacillota_A	c__Clostridia	o__Oscillospirales	f__Acutalibacteraceae	g__Eubacterium_R	s__Eubacterium_R sp000436835	no	no	none
ntk_a_synuclein	H-414_bin13		var_biomarker ~ var_mb	-0.000205844	0.0300095	-0.0068593	0.994527	94.35	1.61	1981862	d__Bacteria	p__Actinomycetota	c__Coriobacteriia	o__Coriobacteriales	f__Coriobacteriaceae	g__Collinsella	s__Collinsella sp018382125	no	no	none
ntk_a_synuclein	H-414_bin13		var_biomarker ~ sex	-0.06053	0.0794495	-0.761868	0.446139	94.35	1.61	1981862	d__Bacteria	p__Actinomycetota	c__Coriobacteriia	o__Coriobacteriales	f__Coriobacteriaceae	g__Collinsella	s__Collinsella sp018382125	no	no	none
ntk_a_synuclein	H-414_bin13		var_biomarker ~ var_mb_by_sex	-0.0386751	0.0411078	-0.940822	0.346796	94.35	1.61	1981862	d__Bacteria	p__Actinomycetota	c__Coriobacteriia	o__Coriobacteriales	f__Coriobacteriaceae	g__Collinsella	s__Collinsella sp018382125	no	no	none
ntk_a_synuclein	H-414_bin13		var_biomarker ~ mars_age	0.00645819	0.00617967	1.04507	0.29599	94.35	1.61	1981862	d__Bacteria	p__Actinomycetota	c__Coriobacteriia	o__Coriobacteriales	f__Coriobacteriaceae	g__Collinsella	s__Collinsella sp018382125	no	no	none
ntk_a_synuclein	H-414_bin13		var_biomarker ~ apoe4	0.106652	0.0800503	1.33231	0.182757	94.35	1.61	1981862	d__Bacteria	p__Actinomycetota	c__Coriobacteriia	o__Coriobacteriales	f__Coriobacteriaceae	g__Collinsella	s__Collinsella sp018382125	no	no	none
ntk_a_synuclein	H-414_bin13		var_biomarker ~ ntk_table	0.222536	0.0856736	2.59748	0.00939101	94.35	1.61	1981862	d__Bacteria	p__Actinomycetota	c__Coriobacteriia	o__Coriobacteriales	f__Coriobacteriaceae	g__Collinsella	s__Collinsella sp018382125	no	no	none
ntk_a_synuclein	H-414_bin13		var_biomarker ~ bristol_type_1_7	0.015694	0.0334359	0.469376	0.638801	94.35	1.61	1981862	d__Bacteria	p__Actinomycetota	c__Coriobacteriia	o__Coriobacteriales	f__Coriobacteriaceae	g__Collinsella	s__Collinsella sp018382125	no	no	none
ntk_a_synuclein	H-414_bin24		var_biomarker ~ var_mb	-0.0197723	0.0416521	-0.474701	0.635	98.98	0.23	2160571	d__Bacteria	p__Bacillota_A	c__Clostridia	o__Oscillospirales	f__Ruminococcaceae	g__Faecalibacterium	s__Faecalibacterium duncaniae	no	yes	butyrate
ntk_a_synuclein	H-414_bin24		var_biomarker ~ sex	-0.0337006	0.0929748	-0.362471	0.717	98.98	0.23	2160571	d__Bacteria	p__Bacillota_A	c__Clostridia	o__Oscillospirales	f__Ruminococcaceae	g__Faecalibacterium	s__Faecalibacterium duncaniae	no	yes	butyrate
ntk_a_synuclein	H-414_bin24		var_biomarker ~ var_mb_by_sex	-0.00476275	0.0642349	-0.0741458	0.940894	98.98	0.23	2160571	d__Bacteria	p__Bacillota_A	c__Clostridia	o__Oscillospirales	f__Ruminococcaceae	g__Faecalibacterium	s__Faecalibacterium duncaniae	no	yes	butyrate
ntk_a_synuclein	H-414_bin24		var_biomarker ~ mars_age	0.00660551	0.00619292	1.06662	0.286142	98.98	0.23	2160571	d__Bacteria	p__Bacillota_A	c__Clostridia	o__Oscillospirales	f__Ruminococcaceae	g__Faecalibacterium	s__Faecalibacterium duncaniae	no	yes	butyrate
ntk_a_synuclein	H-414_bin24		var_biomarker ~ apoe4	0.105497	0.0804954	1.31059	0.189995	98.98	0.23	2160571	d__Bacteria	p__Bacillota_A	c__Clostridia	o__Oscillospirales	f__Ruminococcaceae	g__Faecalibacterium	s__Faecalibacterium duncaniae	no	yes	butyrate
ntk_a_synuclein	H-414_bin24		var_biomarker ~ ntk_table	0.217779	0.0860441	2.53101	0.0113734	98.98	0.23	2160571	d__Bacteria	p__Bacillota_A	c__Clostridia	o__Oscillospirales	f__Ruminococcaceae	g__Faecalibacterium	s__Faecalibacterium duncaniae	no	yes	butyrate
ntk_a_synuclein	H-414_bin24		var_biomarker ~ bristol_type_1_7	0.0203725	0.0343073	0.593825	0.552629	98.98	0.23	2160571	d__Bacteria	p__Bacillota_A	c__Clostridia	o__Oscillospirales	f__Ruminococcaceae	g__Faecalibacterium	s__Faecalibacterium duncaniae	no	yes	butyrate
ntk_a_synuclein	H-414_bin42		var_biomarker ~ var_mb	-0.0443648	0.0311232	-1.42546	0.154024	96.77	0	2290936	d__Bacteria	p__Bacillota_A	c__Clostridia	o__Lachnospirales	f__Lachnospiraceae	g__Lachnospira	s__Lachnospira sp003451515	no	no	none
ntk_a_synuclein	H-414_bin42		var_biomarker ~ sex	-0.0540917	0.0742054	-0.728946	0.466035	96.77	0	2290936	d__Bacteria	p__Bacillota_A	c__Clostridia	o__Lachnospirales	f__Lachnospiraceae	g__Lachnospira	s__Lachnospira sp003451515	no	no	none
ntk_a_synuclein	H-414_bin42		var_biomarker ~ var_mb_by_sex	0.0855674	0.0375823	2.2768	0.0227982	96.77	0	2290936	d__Bacteria	p__Bacillota_A	c__Clostridia	o__Lachnospirales	f__Lachnospiraceae	g__Lachnospira	s__Lachnospira sp003451515	no	no	none
ntk_a_synuclein	H-414_bin42		var_biomarker ~ mars_age	0.00864765	0.00626027	1.38136	0.16717	96.77	0	2290936	d__Bacteria	p__Bacillota_A	c__Clostridia	o__Lachnospirales	f__Lachnospiraceae	g__Lachnospira	s__Lachnospira sp003451515	no	no	none
ntk_a_synuclein	H-414_bin42		var_biomarker ~ apoe4	0.0983509	0.0768269	1.28016	0.200488	96.77	0	2290936	d__Bacteria	p__Bacillota_A	c__Clostridia	o__Lachnospirales	f__Lachnospiraceae	g__Lachnospira	s__Lachnospira sp003451515	no	no	none
ntk_a_synuclein	H-414_bin42		var_biomarker ~ ntk_table	0.226955	0.0867297	2.61681	0.00887567	96.77	0	2290936	d__Bacteria	p__Bacillota_A	c__Clostridia	o__Lachnospirales	f__Lachnospiraceae	g__Lachnospira	s__Lachnospira sp003451515	no	no	none
ntk_a_synuclein	H-414_bin42		var_biomarker ~ bristol_type_1_7	0.0300051	0.0344878	0.870021	0.384289	96.77	0	2290936	d__Bacteria	p__Bacillota_A	c__Clostridia	o__Lachnospirales	f__Lachnospiraceae	g__Lachnospira	s__Lachnospira sp003451515	no	no	none
ntk_a_synuclein	H-414_bin45		var_biomarker ~ var_mb	-0.0441191	0.0538195	-0.81976	0.412353	91.95	0.67	2295943	d__Bacteria	p__Bacillota_A	c__Clostridia	o__Oscillospirales	f__Oscillospiraceae	g__Vescimonas	s__Vescimonas sp000435555	no	no	none
ntk_a_synuclein	H-414_bin45		var_biomarker ~ sex	-0.0577444	0.0801113	-0.720802	0.471031	91.95	0.67	2295943	d__Bacteria	p__Bacillota_A	c__Clostridia	o__Oscillospirales	f__Oscillospiraceae	g__Vescimonas	s__Vescimonas sp000435555	no	no	none
ntk_a_synuclein	H-414_bin45		var_biomarker ~ var_mb_by_sex	-0.012241	0.0694595	-0.176232	0.860112	91.95	0.67	2295943	d__Bacteria	p__Bacillota_A	c__Clostridia	o__Oscillospirales	f__Oscillospiraceae	g__Vescimonas	s__Vescimonas sp000435555	no	no	none
ntk_a_synuclein	H-414_bin45		var_biomarker ~ mars_age	0.00714689	0.00625549	1.1425	0.253246	91.95	0.67	2295943	d__Bacteria	p__Bacillota_A	c__Clostridia	o__Oscillospirales	f__Oscillospiraceae	g__Vescimonas	s__Vescimonas sp000435555	no	no	none
ntk_a_synuclein	H-414_bin45		var_biomarker ~ apoe4	0.0944015	0.077728	1.21451	0.224553	91.95	0.67	2295943	d__Bacteria	p__Bacillota_A	c__Clostridia	o__Oscillospirales	f__Oscillospiraceae	g__Vescimonas	s__Vescimonas sp000435555	no	no	none
ntk_a_synuclein	H-414_bin45		var_biomarker ~ ntk_table	0.218448	0.0866811	2.52014	0.0117309	91.95	0.67	2295943	d__Bacteria	p__Bacillota_A	c__Clostridia	o__Oscillospirales	f__Oscillospiraceae	g__Vescimonas	s__Vescimonas sp000435555	no	no	none
ntk_a_synuclein	H-414_bin45		var_biomarker ~ bristol_type_1_7	0.0111776	0.0332798	0.335868	0.73697	91.95	0.67	2295943	d__Bacteria	p__Bacillota_A	c__Clostridia	o__Oscillospirales	f__Oscillospiraceae	g__Vescimonas	s__Vescimonas sp000435555	no	no	none
ntk_a_synuclein	H-414_bin54		var_biomarker ~ var_mb	0.0469521	0.0333558	1.40761	0.159245	99.42	0	4555013	d__Bacteria	p__Bacteroidota	c__Bacteroidia	o__Bacteroidales	f__Tannerellaceae	g__Parabacteroides	s__Parabacteroides distasonis	yes	no	propionate
ntk_a_synuclein	H-414_bin54		var_biomarker ~ sex	-0.050249	0.0889289	-0.565047	0.572042	99.42	0	4555013	d__Bacteria	p__Bacteroidota	c__Bacteroidia	o__Bacteroidales	f__Tannerellaceae	g__Parabacteroides	s__Parabacteroides distasonis	yes	no	propionate
ntk_a_synuclein	H-414_bin54		var_biomarker ~ var_mb_by_sex	-0.00323017	0.0442157	-0.0730549	0.941762	99.42	0	4555013	d__Bacteria	p__Bacteroidota	c__Bacteroidia	o__Bacteroidales	f__Tannerellaceae	g__Parabacteroides	s__Parabacteroides distasonis	yes	no	propionate
ntk_a_synuclein	H-414_bin54		var_biomarker ~ mars_age	0.0057948	0.00624924	0.92728	0.353781	99.42	0	4555013	d__Bacteria	p__Bacteroidota	c__Bacteroidia	o__Bacteroidales	f__Tannerellaceae	g__Parabacteroides	s__Parabacteroides distasonis	yes	no	propionate
ntk_a_synuclein	H-414_bin54		var_biomarker ~ apoe4	0.0880804	0.0782112	1.12619	0.260087	99.42	0	4555013	d__Bacteria	p__Bacteroidota	c__Bacteroidia	o__Bacteroidales	f__Tannerellaceae	g__Parabacteroides	s__Parabacteroides distasonis	yes	no	propionate
ntk_a_synuclein	H-414_bin54		var_biomarker ~ ntk_table	0.222836	0.089937	2.47769	0.0132235	99.42	0	4555013	d__Bacteria	p__Bacteroidota	c__Bacteroidia	o__Bacteroidales	f__Tannerellaceae	g__Parabacteroides	s__Parabacteroides distasonis	yes	no	propionate
ntk_a_synuclein	H-414_bin54		var_biomarker ~ bristol_type_1_7	0.00678551	0.033244	0.204112	0.838266	99.42	0	4555013	d__Bacteria	p__Bacteroidota	c__Bacteroidia	o__Bacteroidales	f__Tannerellaceae	g__Parabacteroides	s__Parabacteroides distasonis	yes	no	propionate
ntk_a_synuclein	H-414_bin6		var_biomarker ~ var_mb	-0.00217925	0.0406419	-0.0536208	0.957237	99.52	0	2662340	d__Bacteria	p__Bacillota_A	c__Clostridia	o__Lachnospirales	f__Lachnospiraceae	g__Agathobacter	s__Agathobacter rectalis	no	yes	butyrate
ntk_a_synuclein	H-414_bin6		var_biomarker ~ sex	-0.0503809	0.125725	-0.400723	0.688624	99.52	0	2662340	d__Bacteria	p__Bacillota_A	c__Clostridia	o__Lachnospirales	f__Lachnospiraceae	g__Agathobacter	s__Agathobacter rectalis	no	yes	butyrate
ntk_a_synuclein	H-414_bin6		var_biomarker ~ var_mb_by_sex	0.00404737	0.0470629	0.0859992	0.931467	99.52	0	2662340	d__Bacteria	p__Bacillota_A	c__Clostridia	o__Lachnospirales	f__Lachnospiraceae	g__Agathobacter	s__Agathobacter rectalis	no	yes	butyrate
ntk_a_synuclein	H-414_bin6		var_biomarker ~ mars_age	0.00672235	0.00612041	1.09835	0.272052	99.52	0	2662340	d__Bacteria	p__Bacillota_A	c__Clostridia	o__Lachnospirales	f__Lachnospiraceae	g__Agathobacter	s__Agathobacter rectalis	no	yes	butyrate
ntk_a_synuclein	H-414_bin6		var_biomarker ~ apoe4	0.107334	0.07911	1.35677	0.174853	99.52	0	2662340	d__Bacteria	p__Bacillota_A	c__Clostridia	o__Lachnospirales	f__Lachnospiraceae	g__Agathobacter	s__Agathobacter rectalis	no	yes	butyrate
ntk_a_synuclein	H-414_bin6		var_biomarker ~ ntk_table	0.216429	0.0857875	2.52285	0.0116409	99.52	0	2662340	d__Bacteria	p__Bacillota_A	c__Clostridia	o__Lachnospirales	f__Lachnospiraceae	g__Agathobacter	s__Agathobacter rectalis	no	yes	butyrate
ntk_a_synuclein	H-414_bin6		var_biomarker ~ bristol_type_1_7	0.0168502	0.0337377	0.499448	0.617464	99.52	0	2662340	d__Bacteria	p__Bacillota_A	c__Clostridia	o__Lachnospirales	f__Lachnospiraceae	g__Agathobacter	s__Agathobacter rectalis	no	yes	butyrate
ntk_a_synuclein	H-414_bin66		var_biomarker ~ var_mb	0.0344851	0.0499503	0.690388	0.48995	90.27	0.67	1950386	d__Bacteria	p__Bacillota_A	c__Clostridia	o__Oscillospirales	f__Oscillospiraceae	g__Vescimonas	s__Vescimonas coprocola	no	no	none
ntk_a_synuclein	H-414_bin66		var_biomarker ~ sex	-0.0504122	0.0823848	-0.611912	0.540596	90.27	0.67	1950386	d__Bacteria	p__Bacillota_A	c__Clostridia	o__Oscillospirales	f__Oscillospiraceae	g__Vescimonas	s__Vescimonas coprocola	no	no	none
ntk_a_synuclein	H-414_bin66		var_biomarker ~ var_mb_by_sex	0.0478085	0.0752656	0.635197	0.5253	90.27	0.67	1950386	d__Bacteria	p__Bacillota_A	c__Clostridia	o__Oscillospirales	f__Oscillospiraceae	g__Vescimonas	s__Vescimonas coprocola	no	no	none
ntk_a_synuclein	H-414_bin66		var_biomarker ~ mars_age	0.00576174	0.00622757	0.925198	0.354863	90.27	0.67	1950386	d__Bacteria	p__Bacillota_A	c__Clostridia	o__Oscillospirales	f__Oscillospiraceae	g__Vescimonas	s__Vescimonas coprocola	no	no	none
ntk_a_synuclein	H-414_bin66		var_biomarker ~ apoe4	0.101047	0.0759083	1.33118	0.183131	90.27	0.67	1950386	d__Bacteria	p__Bacillota_A	c__Clostridia	o__Oscillospirales	f__Oscillospiraceae	g__Vescimonas	s__Vescimonas coprocola	no	no	none
ntk_a_synuclein	H-414_bin66		var_biomarker ~ ntk_table	0.218424	0.0846689	2.57975	0.00988733	90.27	0.67	1950386	d__Bacteria	p__Bacillota_A	c__Clostridia	o__Oscillospirales	f__Oscillospiraceae	g__Vescimonas	s__Vescimonas coprocola	no	no	none
ntk_a_synuclein	H-414_bin66		var_biomarker ~ bristol_type_1_7	0.0179007	0.0345276	0.518445	0.604147	90.27	0.67	1950386	d__Bacteria	p__Bacillota_A	c__Clostridia	o__Oscillospirales	f__Oscillospiraceae	g__Vescimonas	s__Vescimonas coprocola	no	no	none
ntk_a_synuclein	H-414_bin90		var_biomarker ~ var_mb	0.0293346	0.0403383	0.727214	0.467095	90.37	0	1977405	d__Bacteria	p__Bacillota_A	c__Clostridia	o__Oscillospirales	f__Ruminococcaceae	g__Faecalibacterium	s__Faecalibacterium longum	no	no	none
ntk_a_synuclein	H-414_bin90		var_biomarker ~ sex	0.0998532	0.157121	0.635518	0.525091	90.37	0	1977405	d__Bacteria	p__Bacillota_A	c__Clostridia	o__Oscillospirales	f__Ruminococcaceae	g__Faecalibacterium	s__Faecalibacterium longum	no	no	none
ntk_a_synuclein	H-414_bin90		var_biomarker ~ var_mb_by_sex	-0.0758598	0.0678902	-1.11739	0.263828	90.37	0	1977405	d__Bacteria	p__Bacillota_A	c__Clostridia	o__Oscillospirales	f__Ruminococcaceae	g__Faecalibacterium	s__Faecalibacterium longum	no	no	none
ntk_a_synuclein	H-414_bin90		var_biomarker ~ mars_age	0.00583594	0.00633143	0.921741	0.356663	90.37	0	1977405	d__Bacteria	p__Bacillota_A	c__Clostridia	o__Oscillospirales	f__Ruminococcaceae	g__Faecalibacterium	s__Faecalibacterium longum	no	no	none
ntk_a_synuclein	H-414_bin90		var_biomarker ~ apoe4	0.102921	0.0771999	1.33317	0.182476	90.37	0	1977405	d__Bacteria	p__Bacillota_A	c__Clostridia	o__Oscillospirales	f__Ruminococcaceae	g__Faecalibacterium	s__Faecalibacterium longum	no	no	none
ntk_a_synuclein	H-414_bin90		var_biomarker ~ ntk_table	0.215114	0.0849937	2.53094	0.0113756	90.37	0	1977405	d__Bacteria	p__Bacillota_A	c__Clostridia	o__Oscillospirales	f__Ruminococcaceae	g__Faecalibacterium	s__Faecalibacterium longum	no	no	none
ntk_a_synuclein	H-414_bin90		var_biomarker ~ bristol_type_1_7	0.0143424	0.0339462	0.422504	0.672657	90.37	0	1977405	d__Bacteria	p__Bacillota_A	c__Clostridia	o__Oscillospirales	f__Ruminococcaceae	g__Faecalibacterium	s__Faecalibacterium longum	no	no	none
ntk_a_synuclein	H-416_bin25		var_biomarker ~ var_mb	0.0334819	0.0232126	1.4424	0.149189	99.52	0.48	2337754	d__Bacteria	p__Bacteroidota	c__Bacteroidia	o__Bacteroidales	f__Rikenellaceae	g__Alistipes	s__Alistipes sp902363575	yes	no	propionate
ntk_a_synuclein	H-416_bin25		var_biomarker ~ sex	-0.0863198	0.0960317	-0.898868	0.368723	99.52	0.48	2337754	d__Bacteria	p__Bacteroidota	c__Bacteroidia	o__Bacteroidales	f__Rikenellaceae	g__Alistipes	s__Alistipes sp902363575	yes	no	propionate
ntk_a_synuclein	H-416_bin25		var_biomarker ~ var_mb_by_sex	-0.023766	0.0334798	-0.709861	0.47779	99.52	0.48	2337754	d__Bacteria	p__Bacteroidota	c__Bacteroidia	o__Bacteroidales	f__Rikenellaceae	g__Alistipes	s__Alistipes sp902363575	yes	no	propionate
ntk_a_synuclein	H-416_bin25		var_biomarker ~ mars_age	0.00554397	0.00609286	0.909912	0.362869	99.52	0.48	2337754	d__Bacteria	p__Bacteroidota	c__Bacteroidia	o__Bacteroidales	f__Rikenellaceae	g__Alistipes	s__Alistipes sp902363575	yes	no	propionate
ntk_a_synuclein	H-416_bin25		var_biomarker ~ apoe4	0.105831	0.0786313	1.34592	0.17833	99.52	0.48	2337754	d__Bacteria	p__Bacteroidota	c__Bacteroidia	o__Bacteroidales	f__Rikenellaceae	g__Alistipes	s__Alistipes sp902363575	yes	no	propionate
ntk_a_synuclein	H-416_bin25		var_biomarker ~ ntk_table	0.222079	0.0845347	2.62707	0.00861225	99.52	0.48	2337754	d__Bacteria	p__Bacteroidota	c__Bacteroidia	o__Bacteroidales	f__Rikenellaceae	g__Alistipes	s__Alistipes sp902363575	yes	no	propionate
ntk_a_synuclein	H-416_bin25		var_biomarker ~ bristol_type_1_7	0.0194208	0.0346493	0.560497	0.575141	99.52	0.48	2337754	d__Bacteria	p__Bacteroidota	c__Bacteroidia	o__Bacteroidales	f__Rikenellaceae	g__Alistipes	s__Alistipes sp902363575	yes	no	propionate
ntk_a_synuclein	H-416_bin76		var_biomarker ~ var_mb	-0.0371396	0.0361141	-1.0284	0.303764	92	0.68	2163307	d__Bacteria	p__Bacillota_A	c__Clostridia	o__Oscillospirales	f__Ruminococcaceae	g__Faecalibacterium	s__Faecalibacterium sp900539885	no	yes	butyrate
ntk_a_synuclein	H-416_bin76		var_biomarker ~ sex	-0.00588605	0.123341	-0.0477218	0.961938	92	0.68	2163307	d__Bacteria	p__Bacillota_A	c__Clostridia	o__Oscillospirales	f__Ruminococcaceae	g__Faecalibacterium	s__Faecalibacterium sp900539885	no	yes	butyrate
ntk_a_synuclein	H-416_bin76		var_biomarker ~ var_mb_by_sex	-0.0103918	0.0482321	-0.215454	0.829414	92	0.68	2163307	d__Bacteria	p__Bacillota_A	c__Clostridia	o__Oscillospirales	f__Ruminococcaceae	g__Faecalibacterium	s__Faecalibacterium sp900539885	no	yes	butyrate
ntk_a_synuclein	H-416_bin76		var_biomarker ~ mars_age	0.00356261	0.00670435	0.531387	0.59515	92	0.68	2163307	d__Bacteria	p__Bacillota_A	c__Clostridia	o__Oscillospirales	f__Ruminococcaceae	g__Faecalibacterium	s__Faecalibacterium sp900539885	no	yes	butyrate
ntk_a_synuclein	H-416_bin76		var_biomarker ~ apoe4	0.0951755	0.0765471	1.24336	0.213736	92	0.68	2163307	d__Bacteria	p__Bacillota_A	c__Clostridia	o__Oscillospirales	f__Ruminococcaceae	g__Faecalibacterium	s__Faecalibacterium sp900539885	no	yes	butyrate
ntk_a_synuclein	H-416_bin76		var_biomarker ~ ntk_table	0.210049	0.0831761	2.52535	0.0115583	92	0.68	2163307	d__Bacteria	p__Bacillota_A	c__Clostridia	o__Oscillospirales	f__Ruminococcaceae	g__Faecalibacterium	s__Faecalibacterium sp900539885	no	yes	butyrate
ntk_a_synuclein	H-416_bin76		var_biomarker ~ bristol_type_1_7	0.0331807	0.0359568	0.922794	0.356115	92	0.68	2163307	d__Bacteria	p__Bacillota_A	c__Clostridia	o__Oscillospirales	f__Ruminococcaceae	g__Faecalibacterium	s__Faecalibacterium sp900539885	no	yes	butyrate
ntk_a_synuclein	H-417_bin24		var_biomarker ~ var_mb	0.161833	0.0604262	2.67819	0.00740211	95.97	0.67	2185959	d__Bacteria	p__Bacillota_A	c__Clostridia	o__Oscillospirales	f__Oscillospiraceae	g__Dysosmobacter	s__Dysosmobacter sp001916835	no	no	none
ntk_a_synuclein	H-417_bin24		var_biomarker ~ sex	0.133395	0.120041	1.11125	0.266462	95.97	0.67	2185959	d__Bacteria	p__Bacillota_A	c__Clostridia	o__Oscillospirales	f__Oscillospiraceae	g__Dysosmobacter	s__Dysosmobacter sp001916835	no	no	none
ntk_a_synuclein	H-417_bin24		var_biomarker ~ var_mb_by_sex	-0.124986	0.0854294	-1.46303	0.14346	95.97	0.67	2185959	d__Bacteria	p__Bacillota_A	c__Clostridia	o__Oscillospirales	f__Oscillospiraceae	g__Dysosmobacter	s__Dysosmobacter sp001916835	no	no	none
ntk_a_synuclein	H-417_bin24		var_biomarker ~ mars_age	0.00581275	0.00602084	0.965438	0.334325	95.97	0.67	2185959	d__Bacteria	p__Bacillota_A	c__Clostridia	o__Oscillospirales	f__Oscillospiraceae	g__Dysosmobacter	s__Dysosmobacter sp001916835	no	no	none
ntk_a_synuclein	H-417_bin24		var_biomarker ~ apoe4	0.105427	0.0737504	1.42951	0.152857	95.97	0.67	2185959	d__Bacteria	p__Bacillota_A	c__Clostridia	o__Oscillospirales	f__Oscillospiraceae	g__Dysosmobacter	s__Dysosmobacter sp001916835	no	no	none
ntk_a_synuclein	H-417_bin24		var_biomarker ~ ntk_table	0.166557	0.0869379	1.91581	0.055389	95.97	0.67	2185959	d__Bacteria	p__Bacillota_A	c__Clostridia	o__Oscillospirales	f__Oscillospiraceae	g__Dysosmobacter	s__Dysosmobacter sp001916835	no	no	none
ntk_a_synuclein	H-417_bin24		var_biomarker ~ bristol_type_1_7	0.010882	0.0329525	0.330232	0.741224	95.97	0.67	2185959	d__Bacteria	p__Bacillota_A	c__Clostridia	o__Oscillospirales	f__Oscillospiraceae	g__Dysosmobacter	s__Dysosmobacter sp001916835	no	no	none
ntk_a_synuclein	H-417_bin5		var_biomarker ~ var_mb	0.0577544	0.0546892	1.05605	0.290946	92.63	1.64	2532269	d__Bacteria	p__Bacillota	c__Bacilli	o__Lactobacillales	f__Enterococcaceae	g__Enterococcus_B	s__Enterococcus_B lactis	no	no	none
ntk_a_synuclein	H-417_bin5		var_biomarker ~ sex	-0.0280297	0.127114	-0.220509	0.825475	92.63	1.64	2532269	d__Bacteria	p__Bacillota	c__Bacilli	o__Lactobacillales	f__Enterococcaceae	g__Enterococcus_B	s__Enterococcus_B lactis	no	no	none
ntk_a_synuclein	H-417_bin5		var_biomarker ~ var_mb_by_sex	-0.00779816	0.0707997	-0.110144	0.912295	92.63	1.64	2532269	d__Bacteria	p__Bacillota	c__Bacilli	o__Lactobacillales	f__Enterococcaceae	g__Enterococcus_B	s__Enterococcus_B lactis	no	no	none
ntk_a_synuclein	H-417_bin5		var_biomarker ~ mars_age	0.00763145	0.00633216	1.20519	0.22813	92.63	1.64	2532269	d__Bacteria	p__Bacillota	c__Bacilli	o__Lactobacillales	f__Enterococcaceae	g__Enterococcus_B	s__Enterococcus_B lactis	no	no	none
ntk_a_synuclein	H-417_bin5		var_biomarker ~ apoe4	0.0941603	0.0751897	1.2523	0.21046	92.63	1.64	2532269	d__Bacteria	p__Bacillota	c__Bacilli	o__Lactobacillales	f__Enterococcaceae	g__Enterococcus_B	s__Enterococcus_B lactis	no	no	none
ntk_a_synuclein	H-417_bin5		var_biomarker ~ ntk_table	0.213627	0.0850633	2.51139	0.0120256	92.63	1.64	2532269	d__Bacteria	p__Bacillota	c__Bacilli	o__Lactobacillales	f__Enterococcaceae	g__Enterococcus_B	s__Enterococcus_B lactis	no	no	none
ntk_a_synuclein	H-417_bin5		var_biomarker ~ bristol_type_1_7	0.0197011	0.0351172	0.561011	0.57479	92.63	1.64	2532269	d__Bacteria	p__Bacillota	c__Bacilli	o__Lactobacillales	f__Enterococcaceae	g__Enterococcus_B	s__Enterococcus_B lactis	no	no	none
ntk_a_synuclein	H-417_bin77		var_biomarker ~ var_mb	0.082788	0.0726808	1.13906	0.254677	90.59	2.02	2072076	d__Bacteria	p__Actinomycetota	c__Coriobacteriia	o__Coriobacteriales	f__Coriobacteriaceae	g__Enorma	s__Enorma massiliensis	no	no	none
ntk_a_synuclein	H-417_bin77		var_biomarker ~ sex	0.0168931	0.0986943	0.171166	0.864093	90.59	2.02	2072076	d__Bacteria	p__Actinomycetota	c__Coriobacteriia	o__Coriobacteriales	f__Coriobacteriaceae	g__Enorma	s__Enorma massiliensis	no	no	none
ntk_a_synuclein	H-417_bin77		var_biomarker ~ var_mb_by_sex	-0.145646	0.141804	-1.02709	0.304376	90.59	2.02	2072076	d__Bacteria	p__Actinomycetota	c__Coriobacteriia	o__Coriobacteriales	f__Coriobacteriaceae	g__Enorma	s__Enorma massiliensis	no	no	none
ntk_a_synuclein	H-417_bin77		var_biomarker ~ mars_age	0.00641427	0.00623668	1.02847	0.303727	90.59	2.02	2072076	d__Bacteria	p__Actinomycetota	c__Coriobacteriia	o__Coriobacteriales	f__Coriobacteriaceae	g__Enorma	s__Enorma massiliensis	no	no	none
ntk_a_synuclein	H-417_bin77		var_biomarker ~ apoe4	0.114659	0.0777027	1.47562	0.140047	90.59	2.02	2072076	d__Bacteria	p__Actinomycetota	c__Coriobacteriia	o__Coriobacteriales	f__Coriobacteriaceae	g__Enorma	s__Enorma massiliensis	no	no	none
ntk_a_synuclein	H-417_bin77		var_biomarker ~ ntk_table	0.215507	0.0852336	2.52843	0.0114574	90.59	2.02	2072076	d__Bacteria	p__Actinomycetota	c__Coriobacteriia	o__Coriobacteriales	f__Coriobacteriaceae	g__Enorma	s__Enorma massiliensis	no	no	none
ntk_a_synuclein	H-417_bin77		var_biomarker ~ bristol_type_1_7	0.0205425	0.0339347	0.605356	0.544943	90.59	2.02	2072076	d__Bacteria	p__Actinomycetota	c__Coriobacteriia	o__Coriobacteriales	f__Coriobacteriaceae	g__Enorma	s__Enorma massiliensis	no	no	none
ntk_a_synuclein	H-419_bin27		var_biomarker ~ var_mb	-0.0418626	0.0336218	-1.2451	0.213093	96.64	0	1971904	d__Bacteria	p__Bacillota_A	c__Clostridia	o__Oscillospirales	f__Acutalibacteraceae	g__CAG-217	s__CAG-217 sp000436335	no	no	none
ntk_a_synuclein	H-419_bin27		var_biomarker ~ sex	0.107246	0.168873	0.635067	0.525385	96.64	0	1971904	d__Bacteria	p__Bacillota_A	c__Clostridia	o__Oscillospirales	f__Acutalibacteraceae	g__CAG-217	s__CAG-217 sp000436335	no	no	none
ntk_a_synuclein	H-419_bin27		var_biomarker ~ var_mb_by_sex	0.0621988	0.0527293	1.17959	0.238164	96.64	0	1971904	d__Bacteria	p__Bacillota_A	c__Clostridia	o__Oscillospirales	f__Acutalibacteraceae	g__CAG-217	s__CAG-217 sp000436335	no	no	none
ntk_a_synuclein	H-419_bin27		var_biomarker ~ mars_age	0.00622237	0.00619742	1.00403	0.315367	96.64	0	1971904	d__Bacteria	p__Bacillota_A	c__Clostridia	o__Oscillospirales	f__Acutalibacteraceae	g__CAG-217	s__CAG-217 sp000436335	no	no	none
ntk_a_synuclein	H-419_bin27		var_biomarker ~ apoe4	0.118626	0.0784604	1.51192	0.130555	96.64	0	1971904	d__Bacteria	p__Bacillota_A	c__Clostridia	o__Oscillospirales	f__Acutalibacteraceae	g__CAG-217	s__CAG-217 sp000436335	no	no	none
ntk_a_synuclein	H-419_bin27		var_biomarker ~ ntk_table	0.197053	0.0859764	2.29194	0.0219089	96.64	0	1971904	d__Bacteria	p__Bacillota_A	c__Clostridia	o__Oscillospirales	f__Acutalibacteraceae	g__CAG-217	s__CAG-217 sp000436335	no	no	none
ntk_a_synuclein	H-419_bin27		var_biomarker ~ bristol_type_1_7	0.0219393	0.0352417	0.622536	0.533589	96.64	0	1971904	d__Bacteria	p__Bacillota_A	c__Clostridia	o__Oscillospirales	f__Acutalibacteraceae	g__CAG-217	s__CAG-217 sp000436335	no	no	none
ntk_a_synuclein	H-419_bin54		var_biomarker ~ var_mb	0.0347907	0.0414019	0.840317	0.400731	90.44	2.24	2310576	d__Bacteria	p__Bacillota_A	c__Clostridia	o__Lachnospirales	f__Anaerotignaceae	g__Anaerotignum	s__Anaerotignum sp001304995	no	no	none
ntk_a_synuclein	H-419_bin54		var_biomarker ~ sex	-0.041899	0.0903415	-0.463784	0.642802	90.44	2.24	2310576	d__Bacteria	p__Bacillota_A	c__Clostridia	o__Lachnospirales	f__Anaerotignaceae	g__Anaerotignum	s__Anaerotignum sp001304995	no	no	none
ntk_a_synuclein	H-419_bin54		var_biomarker ~ var_mb_by_sex	-0.0268823	0.0601991	-0.446556	0.655196	90.44	2.24	2310576	d__Bacteria	p__Bacillota_A	c__Clostridia	o__Lachnospirales	f__Anaerotignaceae	g__Anaerotignum	s__Anaerotignum sp001304995	no	no	none
ntk_a_synuclein	H-419_bin54		var_biomarker ~ mars_age	0.00710343	0.00627069	1.1328	0.257299	90.44	2.24	2310576	d__Bacteria	p__Bacillota_A	c__Clostridia	o__Lachnospirales	f__Anaerotignaceae	g__Anaerotignum	s__Anaerotignum sp001304995	no	no	none
ntk_a_synuclein	H-419_bin54		var_biomarker ~ apoe4	0.10179	0.0771029	1.32018	0.186776	90.44	2.24	2310576	d__Bacteria	p__Bacillota_A	c__Clostridia	o__Lachnospirales	f__Anaerotignaceae	g__Anaerotignum	s__Anaerotignum sp001304995	no	no	none
ntk_a_synuclein	H-419_bin54		var_biomarker ~ ntk_table	0.219079	0.0852806	2.56892	0.0102015	90.44	2.24	2310576	d__Bacteria	p__Bacillota_A	c__Clostridia	o__Lachnospirales	f__Anaerotignaceae	g__Anaerotignum	s__Anaerotignum sp001304995	no	no	none
ntk_a_synuclein	H-419_bin54		var_biomarker ~ bristol_type_1_7	0.0174794	0.0346895	0.503883	0.614344	90.44	2.24	2310576	d__Bacteria	p__Bacillota_A	c__Clostridia	o__Lachnospirales	f__Anaerotignaceae	g__Anaerotignum	s__Anaerotignum sp001304995	no	no	none
ntk_a_synuclein	H-419_bin83		var_biomarker ~ var_mb	-0.0497735	0.0482134	-1.03236	0.301904	92.2	0	1992626	d__Bacteria	p__Bacillota_A	c__Clostridia	o__Oscillospirales	f__Ruminococcaceae	g__Faecalibacterium	s__Faecalibacterium prausnitzii_J	no	yes	butyrate
ntk_a_synuclein	H-419_bin83		var_biomarker ~ sex	-0.0149912	0.0961001	-0.155996	0.876036	92.2	0	1992626	d__Bacteria	p__Bacillota_A	c__Clostridia	o__Oscillospirales	f__Ruminococcaceae	g__Faecalibacterium	s__Faecalibacterium prausnitzii_J	no	yes	butyrate
ntk_a_synuclein	H-419_bin83		var_biomarker ~ var_mb_by_sex	-0.0147521	0.0644868	-0.228761	0.819055	92.2	0	1992626	d__Bacteria	p__Bacillota_A	c__Clostridia	o__Oscillospirales	f__Ruminococcaceae	g__Faecalibacterium	s__Faecalibacterium prausnitzii_J	no	yes	butyrate
ntk_a_synuclein	H-419_bin83		var_biomarker ~ mars_age	0.0046254	0.00627279	0.737375	0.460894	92.2	0	1992626	d__Bacteria	p__Bacillota_A	c__Clostridia	o__Oscillospirales	f__Ruminococcaceae	g__Faecalibacterium	s__Faecalibacterium prausnitzii_J	no	yes	butyrate
ntk_a_synuclein	H-419_bin83		var_biomarker ~ apoe4	0.100869	0.0775282	1.30106	0.193239	92.2	0	1992626	d__Bacteria	p__Bacillota_A	c__Clostridia	o__Oscillospirales	f__Ruminococcaceae	g__Faecalibacterium	s__Faecalibacterium prausnitzii_J	no	yes	butyrate
ntk_a_synuclein	H-419_bin83		var_biomarker ~ ntk_table	0.207596	0.0838859	2.47475	0.0133331	92.2	0	1992626	d__Bacteria	p__Bacillota_A	c__Clostridia	o__Oscillospirales	f__Ruminococcaceae	g__Faecalibacterium	s__Faecalibacterium prausnitzii_J	no	yes	butyrate
ntk_a_synuclein	H-419_bin83		var_biomarker ~ bristol_type_1_7	0.0284586	0.0350492	0.811961	0.416814	92.2	0	1992626	d__Bacteria	p__Bacillota_A	c__Clostridia	o__Oscillospirales	f__Ruminococcaceae	g__Faecalibacterium	s__Faecalibacterium prausnitzii_J	no	yes	butyrate
ntk_a_synuclein	H-421_bin23		var_biomarker ~ var_mb	0.00503798	0.0559679	0.0900155	0.928275	93.67	1.58	3268686	d__Bacteria	p__Bacillota_A	c__Clostridia	o__Lachnospirales	f__Lachnospiraceae	g__KLE1615	s__KLE1615 sp934292725	no	no	none
ntk_a_synuclein	H-421_bin23		var_biomarker ~ sex	-0.232055	0.218176	-1.06361	0.287504	93.67	1.58	3268686	d__Bacteria	p__Bacillota_A	c__Clostridia	o__Lachnospirales	f__Lachnospiraceae	g__KLE1615	s__KLE1615 sp934292725	no	no	none
ntk_a_synuclein	H-421_bin23		var_biomarker ~ var_mb_by_sex	0.0979602	0.10399	0.942012	0.346186	93.67	1.58	3268686	d__Bacteria	p__Bacillota_A	c__Clostridia	o__Lachnospirales	f__Lachnospiraceae	g__KLE1615	s__KLE1615 sp934292725	no	no	none
ntk_a_synuclein	H-421_bin23		var_biomarker ~ mars_age	0.00748172	0.00600197	1.24654	0.212565	93.67	1.58	3268686	d__Bacteria	p__Bacillota_A	c__Clostridia	o__Lachnospirales	f__Lachnospiraceae	g__KLE1615	s__KLE1615 sp934292725	no	no	none
ntk_a_synuclein	H-421_bin23		var_biomarker ~ apoe4	0.10655	0.0778154	1.36926	0.170918	93.67	1.58	3268686	d__Bacteria	p__Bacillota_A	c__Clostridia	o__Lachnospirales	f__Lachnospiraceae	g__KLE1615	s__KLE1615 sp934292725	no	no	none
ntk_a_synuclein	H-421_bin23		var_biomarker ~ ntk_table	0.213349	0.0864503	2.46788	0.0135914	93.67	1.58	3268686	d__Bacteria	p__Bacillota_A	c__Clostridia	o__Lachnospirales	f__Lachnospiraceae	g__KLE1615	s__KLE1615 sp934292725	no	no	none
ntk_a_synuclein	H-421_bin23		var_biomarker ~ bristol_type_1_7	0.0132248	0.0334992	0.394781	0.693005	93.67	1.58	3268686	d__Bacteria	p__Bacillota_A	c__Clostridia	o__Lachnospirales	f__Lachnospiraceae	g__KLE1615	s__KLE1615 sp934292725	no	no	none
ntk_a_synuclein	H-421_bin25		var_biomarker ~ var_mb	0.0105482	0.0403983	0.261104	0.794012	96.84	0.32	2664359	d__Bacteria	p__Bacillota_A	c__Clostridia	o__Lachnospirales	f__Lachnospiraceae	g__Blautia_A	s__Blautia_A massiliensis	yes	no	propionate
ntk_a_synuclein	H-421_bin25		var_biomarker ~ sex	0.0655192	0.242101	0.270628	0.786677	96.84	0.32	2664359	d__Bacteria	p__Bacillota_A	c__Clostridia	o__Lachnospirales	f__Lachnospiraceae	g__Blautia_A	s__Blautia_A massiliensis	yes	no	propionate
ntk_a_synuclein	H-421_bin25		var_biomarker ~ var_mb_by_sex	-0.025308	0.0537702	-0.470671	0.637876	96.84	0.32	2664359	d__Bacteria	p__Bacillota_A	c__Clostridia	o__Lachnospirales	f__Lachnospiraceae	g__Blautia_A	s__Blautia_A massiliensis	yes	no	propionate
ntk_a_synuclein	H-421_bin25		var_biomarker ~ mars_age	0.0067965	0.00612403	1.10981	0.267081	96.84	0.32	2664359	d__Bacteria	p__Bacillota_A	c__Clostridia	o__Lachnospirales	f__Lachnospiraceae	g__Blautia_A	s__Blautia_A massiliensis	yes	no	propionate
ntk_a_synuclein	H-421_bin25		var_biomarker ~ apoe4	0.108838	0.0785897	1.38489	0.166087	96.84	0.32	2664359	d__Bacteria	p__Bacillota_A	c__Clostridia	o__Lachnospirales	f__Lachnospiraceae	g__Blautia_A	s__Blautia_A massiliensis	yes	no	propionate
ntk_a_synuclein	H-421_bin25		var_biomarker ~ ntk_table	0.21854	0.0908846	2.40459	0.0161905	96.84	0.32	2664359	d__Bacteria	p__Bacillota_A	c__Clostridia	o__Lachnospirales	f__Lachnospiraceae	g__Blautia_A	s__Blautia_A massiliensis	yes	no	propionate
ntk_a_synuclein	H-421_bin25		var_biomarker ~ bristol_type_1_7	0.0167721	0.0336809	0.49797	0.618505	96.84	0.32	2664359	d__Bacteria	p__Bacillota_A	c__Clostridia	o__Lachnospirales	f__Lachnospiraceae	g__Blautia_A	s__Blautia_A massiliensis	yes	no	propionate
ntk_a_synuclein	H-421_bin30		var_biomarker ~ var_mb	0.0527711	0.0517867	1.01901	0.308199	98.39	0.81	2089341	d__Bacteria	p__Actinomycetota	c__Coriobacteriia	o__Coriobacteriales	f__Coriobacteriaceae	g__Collinsella	s__	no	no	none
ntk_a_synuclein	H-421_bin30		var_biomarker ~ sex	-0.0233983	0.0810635	-0.288642	0.772856	98.39	0.81	2089341	d__Bacteria	p__Actinomycetota	c__Coriobacteriia	o__Coriobacteriales	f__Coriobacteriaceae	g__Collinsella	s__	no	no	none
ntk_a_synuclein	H-421_bin30		var_biomarker ~ var_mb_by_sex	-0.0594197	0.0692226	-0.858385	0.39068	98.39	0.81	2089341	d__Bacteria	p__Actinomycetota	c__Coriobacteriia	o__Coriobacteriales	f__Coriobacteriaceae	g__Collinsella	s__	no	no	none
ntk_a_synuclein	H-421_bin30		var_biomarker ~ mars_age	0.00652139	0.00620792	1.05049	0.293491	98.39	0.81	2089341	d__Bacteria	p__Actinomycetota	c__Coriobacteriia	o__Coriobacteriales	f__Coriobacteriaceae	g__Collinsella	s__	no	no	none
ntk_a_synuclein	H-421_bin30		var_biomarker ~ apoe4	0.0989882	0.0789818	1.2533	0.210095	98.39	0.81	2089341	d__Bacteria	p__Actinomycetota	c__Coriobacteriia	o__Coriobacteriales	f__Coriobacteriaceae	g__Collinsella	s__	no	no	none
ntk_a_synuclein	H-421_bin30		var_biomarker ~ ntk_table	0.22246	0.0860316	2.58579	0.00971558	98.39	0.81	2089341	d__Bacteria	p__Actinomycetota	c__Coriobacteriia	o__Coriobacteriales	f__Coriobacteriaceae	g__Collinsella	s__	no	no	none
ntk_a_synuclein	H-421_bin30		var_biomarker ~ bristol_type_1_7	0.0163457	0.0327735	0.498749	0.617956	98.39	0.81	2089341	d__Bacteria	p__Actinomycetota	c__Coriobacteriia	o__Coriobacteriales	f__Coriobacteriaceae	g__Collinsella	s__	no	no	none
ntk_a_synuclein	H-421_bin39		var_biomarker ~ var_mb	0.0834208	0.0358737	2.3254	0.0200506	95.62	1.49	4515327	d__Bacteria	p__Bacteroidota	c__Bacteroidia	o__Bacteroidales	f__Tannerellaceae	g__Parabacteroides	s__Parabacteroides distasonis	yes	no	propionate
ntk_a_synuclein	H-421_bin39		var_biomarker ~ sex	0.155648	0.14083	1.10522	0.269065	95.62	1.49	4515327	d__Bacteria	p__Bacteroidota	c__Bacteroidia	o__Bacteroidales	f__Tannerellaceae	g__Parabacteroides	s__Parabacteroides distasonis	yes	no	propionate
ntk_a_synuclein	H-421_bin39		var_biomarker ~ var_mb_by_sex	-0.0838636	0.0479162	-1.75021	0.0800818	95.62	1.49	4515327	d__Bacteria	p__Bacteroidota	c__Bacteroidia	o__Bacteroidales	f__Tannerellaceae	g__Parabacteroides	s__Parabacteroides distasonis	yes	no	propionate
ntk_a_synuclein	H-421_bin39		var_biomarker ~ mars_age	0.00633961	0.00622357	1.01864	0.308372	95.62	1.49	4515327	d__Bacteria	p__Bacteroidota	c__Bacteroidia	o__Bacteroidales	f__Tannerellaceae	g__Parabacteroides	s__Parabacteroides distasonis	yes	no	propionate
ntk_a_synuclein	H-421_bin39		var_biomarker ~ apoe4	0.111596	0.0781404	1.42814	0.153251	95.62	1.49	4515327	d__Bacteria	p__Bacteroidota	c__Bacteroidia	o__Bacteroidales	f__Tannerellaceae	g__Parabacteroides	s__Parabacteroides distasonis	yes	no	propionate
ntk_a_synuclein	H-421_bin39		var_biomarker ~ ntk_table	0.20718	0.0873804	2.37101	0.0177393	95.62	1.49	4515327	d__Bacteria	p__Bacteroidota	c__Bacteroidia	o__Bacteroidales	f__Tannerellaceae	g__Parabacteroides	s__Parabacteroides distasonis	yes	no	propionate
ntk_a_synuclein	H-421_bin39		var_biomarker ~ bristol_type_1_7	0.0129581	0.033363	0.388397	0.697722	95.62	1.49	4515327	d__Bacteria	p__Bacteroidota	c__Bacteroidia	o__Bacteroidales	f__Tannerellaceae	g__Parabacteroides	s__Parabacteroides distasonis	yes	no	propionate
ntk_a_synuclein	H-421_bin45		var_biomarker ~ var_mb	-0.0103293	0.0597076	-0.172998	0.862653	94.3	0	3090696	d__Bacteria	p__Bacillota_A	c__Clostridia	o__Lachnospirales	f__Lachnospiraceae	g__Blautia_A	s__Blautia_A faecis	yes	no	propionate
ntk_a_synuclein	H-421_bin45		var_biomarker ~ sex	0.109576	0.271838	0.403092	0.686881	94.3	0	3090696	d__Bacteria	p__Bacillota_A	c__Clostridia	o__Lachnospirales	f__Lachnospiraceae	g__Blautia_A	s__Blautia_A faecis	yes	no	propionate
ntk_a_synuclein	H-421_bin45		var_biomarker ~ var_mb_by_sex	-0.058075	0.100522	-0.577733	0.563445	94.3	0	3090696	d__Bacteria	p__Bacillota_A	c__Clostridia	o__Lachnospirales	f__Lachnospiraceae	g__Blautia_A	s__Blautia_A faecis	yes	no	propionate
ntk_a_synuclein	H-421_bin45		var_biomarker ~ mars_age	0.00633399	0.00624378	1.01445	0.310369	94.3	0	3090696	d__Bacteria	p__Bacillota_A	c__Clostridia	o__Lachnospirales	f__Lachnospiraceae	g__Blautia_A	s__Blautia_A faecis	yes	no	propionate
ntk_a_synuclein	H-421_bin45		var_biomarker ~ apoe4	0.113579	0.0779362	1.45734	0.145024	94.3	0	3090696	d__Bacteria	p__Bacillota_A	c__Clostridia	o__Lachnospirales	f__Lachnospiraceae	g__Blautia_A	s__Blautia_A faecis	yes	no	propionate
ntk_a_synuclein	H-421_bin45		var_biomarker ~ ntk_table	0.233496	0.0901752	2.58936	0.00961545	94.3	0	3090696	d__Bacteria	p__Bacillota_A	c__Clostridia	o__Lachnospirales	f__Lachnospiraceae	g__Blautia_A	s__Blautia_A faecis	yes	no	propionate
ntk_a_synuclein	H-421_bin45		var_biomarker ~ bristol_type_1_7	0.0160224	0.033702	0.475416	0.634491	94.3	0	3090696	d__Bacteria	p__Bacillota_A	c__Clostridia	o__Lachnospirales	f__Lachnospiraceae	g__Blautia_A	s__Blautia_A faecis	yes	no	propionate
ntk_a_synuclein	H-421_bin7		var_biomarker ~ var_mb	0.0285209	0.0636168	0.448323	0.65392	96.64	0.17	2177708	d__Bacteria	p__Bacillota_A	c__Clostridia	o__Oscillospirales	f__Acutalibacteraceae	g__Scybalenecus	s__Scybalenecus merdavium	no	no	none
ntk_a_synuclein	H-421_bin7		var_biomarker ~ sex	-0.0102805	0.130653	-0.0786861	0.937282	96.64	0.17	2177708	d__Bacteria	p__Bacillota_A	c__Clostridia	o__Oscillospirales	f__Acutalibacteraceae	g__Scybalenecus	s__Scybalenecus merdavium	no	no	none
ntk_a_synuclein	H-421_bin7		var_biomarker ~ var_mb_by_sex	0.0234878	0.0998325	0.235272	0.813998	96.64	0.17	2177708	d__Bacteria	p__Bacillota_A	c__Clostridia	o__Oscillospirales	f__Acutalibacteraceae	g__Scybalenecus	s__Scybalenecus merdavium	no	no	none
ntk_a_synuclein	H-421_bin7		var_biomarker ~ mars_age	0.00645702	0.00620205	1.04111	0.297825	96.64	0.17	2177708	d__Bacteria	p__Bacillota_A	c__Clostridia	o__Oscillospirales	f__Acutalibacteraceae	g__Scybalenecus	s__Scybalenecus merdavium	no	no	none
ntk_a_synuclein	H-421_bin7		var_biomarker ~ apoe4	0.108818	0.0779355	1.39626	0.162637	96.64	0.17	2177708	d__Bacteria	p__Bacillota_A	c__Clostridia	o__Oscillospirales	f__Acutalibacteraceae	g__Scybalenecus	s__Scybalenecus merdavium	no	no	none
ntk_a_synuclein	H-421_bin7		var_biomarker ~ ntk_table	0.212031	0.0844476	2.5108	0.0120458	96.64	0.17	2177708	d__Bacteria	p__Bacillota_A	c__Clostridia	o__Oscillospirales	f__Acutalibacteraceae	g__Scybalenecus	s__Scybalenecus merdavium	no	no	none
ntk_a_synuclein	H-421_bin7		var_biomarker ~ bristol_type_1_7	0.0238782	0.0350355	0.681543	0.495528	96.64	0.17	2177708	d__Bacteria	p__Bacillota_A	c__Clostridia	o__Oscillospirales	f__Acutalibacteraceae	g__Scybalenecus	s__Scybalenecus merdavium	no	no	none
ntk_a_synuclein	H-421_bin74		var_biomarker ~ var_mb	-0.041934	0.047662	-0.879821	0.378956	96.04	0.67	2186187	d__Bacteria	p__Bacillota_A	c__Clostridia	o__Oscillospirales	f__Butyricicoccaceae	g__Butyricicoccus_A	s__Butyricicoccus_A intestinisimiae	no	no	none
ntk_a_synuclein	H-421_bin74		var_biomarker ~ sex	-0.0375635	0.0737015	-0.509671	0.610282	96.04	0.67	2186187	d__Bacteria	p__Bacillota_A	c__Clostridia	o__Oscillospirales	f__Butyricicoccaceae	g__Butyricicoccus_A	s__Butyricicoccus_A intestinisimiae	no	no	none
ntk_a_synuclein	H-421_bin74		var_biomarker ~ var_mb_by_sex	0.04229	0.0643423	0.657265	0.511011	96.04	0.67	2186187	d__Bacteria	p__Bacillota_A	c__Clostridia	o__Oscillospirales	f__Butyricicoccaceae	g__Butyricicoccus_A	s__Butyricicoccus_A intestinisimiae	no	no	none
ntk_a_synuclein	H-421_bin74		var_biomarker ~ mars_age	0.00720087	0.00633171	1.13727	0.255425	96.04	0.67	2186187	d__Bacteria	p__Bacillota_A	c__Clostridia	o__Oscillospirales	f__Butyricicoccaceae	g__Butyricicoccus_A	s__Butyricicoccus_A intestinisimiae	no	no	none
ntk_a_synuclein	H-421_bin74		var_biomarker ~ apoe4	0.106916	0.0770536	1.38756	0.165272	96.04	0.67	2186187	d__Bacteria	p__Bacillota_A	c__Clostridia	o__Oscillospirales	f__Butyricicoccaceae	g__Butyricicoccus_A	s__Butyricicoccus_A intestinisimiae	no	no	none
ntk_a_synuclein	H-421_bin74		var_biomarker ~ ntk_table	0.220365	0.0859402	2.56417	0.0103423	96.04	0.67	2186187	d__Bacteria	p__Bacillota_A	c__Clostridia	o__Oscillospirales	f__Butyricicoccaceae	g__Butyricicoccus_A	s__Butyricicoccus_A intestinisimiae	no	no	none
ntk_a_synuclein	H-421_bin74		var_biomarker ~ bristol_type_1_7	0.019788	0.0351248	0.563362	0.573188	96.04	0.67	2186187	d__Bacteria	p__Bacillota_A	c__Clostridia	o__Oscillospirales	f__Butyricicoccaceae	g__Butyricicoccus_A	s__Butyricicoccus_A intestinisimiae	no	no	none
ntk_a_synuclein	H-429_bin21		var_biomarker ~ var_mb	-0.0599326	0.0350373	-1.71054	0.0871663	99.28	0	2862013	d__Bacteria	p__Bacillota_A	c__Clostridia	o__Lachnospirales	f__Lachnospiraceae	g__Agathobacter	s__Agathobacter rectalis	no	yes	butyrate
ntk_a_synuclein	H-429_bin21		var_biomarker ~ sex	-0.161505	0.115582	-1.39733	0.162316	99.28	0	2862013	d__Bacteria	p__Bacillota_A	c__Clostridia	o__Lachnospirales	f__Lachnospiraceae	g__Agathobacter	s__Agathobacter rectalis	no	yes	butyrate
ntk_a_synuclein	H-429_bin21		var_biomarker ~ var_mb_by_sex	0.0700751	0.044991	1.55754	0.119343	99.28	0	2862013	d__Bacteria	p__Bacillota_A	c__Clostridia	o__Lachnospirales	f__Lachnospiraceae	g__Agathobacter	s__Agathobacter rectalis	no	yes	butyrate
ntk_a_synuclein	H-429_bin21		var_biomarker ~ mars_age	0.00502384	0.00612201	0.820619	0.411863	99.28	0	2862013	d__Bacteria	p__Bacillota_A	c__Clostridia	o__Lachnospirales	f__Lachnospiraceae	g__Agathobacter	s__Agathobacter rectalis	no	yes	butyrate
ntk_a_synuclein	H-429_bin21		var_biomarker ~ apoe4	0.12555	0.0785511	1.59833	0.10997	99.28	0	2862013	d__Bacteria	p__Bacillota_A	c__Clostridia	o__Lachnospirales	f__Lachnospiraceae	g__Agathobacter	s__Agathobacter rectalis	no	yes	butyrate
ntk_a_synuclein	H-429_bin21		var_biomarker ~ ntk_table	0.201107	0.0833785	2.41198	0.0158661	99.28	0	2862013	d__Bacteria	p__Bacillota_A	c__Clostridia	o__Lachnospirales	f__Lachnospiraceae	g__Agathobacter	s__Agathobacter rectalis	no	yes	butyrate
ntk_a_synuclein	H-429_bin21		var_biomarker ~ bristol_type_1_7	0.0215248	0.0338411	0.636055	0.524741	99.28	0	2862013	d__Bacteria	p__Bacillota_A	c__Clostridia	o__Lachnospirales	f__Lachnospiraceae	g__Agathobacter	s__Agathobacter rectalis	no	yes	butyrate
ntk_a_synuclein	H-429_bin22		var_biomarker ~ var_mb	0.00724138	0.0677535	0.106878	0.914886	92.73	3.04	6612289	d__Bacteria	p__Bacteroidota	c__Bacteroidia	o__Bacteroidales	f__Bacteroidaceae	g__Bacteroides	s__Bacteroides cellulosilyticus	yes	no	propionate
ntk_a_synuclein	H-429_bin22		var_biomarker ~ sex	-0.320603	0.349337	-0.917745	0.358752	92.73	3.04	6612289	d__Bacteria	p__Bacteroidota	c__Bacteroidia	o__Bacteroidales	f__Bacteroidaceae	g__Bacteroides	s__Bacteroides cellulosilyticus	yes	no	propionate
ntk_a_synuclein	H-429_bin22		var_biomarker ~ var_mb_by_sex	0.0667599	0.0847584	0.78765	0.430902	92.73	3.04	6612289	d__Bacteria	p__Bacteroidota	c__Bacteroidia	o__Bacteroidales	f__Bacteroidaceae	g__Bacteroides	s__Bacteroides cellulosilyticus	yes	no	propionate
ntk_a_synuclein	H-429_bin22		var_biomarker ~ mars_age	0.00675052	0.00640175	1.05448	0.291663	92.73	3.04	6612289	d__Bacteria	p__Bacteroidota	c__Bacteroidia	o__Bacteroidales	f__Bacteroidaceae	g__Bacteroides	s__Bacteroides cellulosilyticus	yes	no	propionate
ntk_a_synuclein	H-429_bin22		var_biomarker ~ apoe4	0.0960154	0.0782665	1.22677	0.219907	92.73	3.04	6612289	d__Bacteria	p__Bacteroidota	c__Bacteroidia	o__Bacteroidales	f__Bacteroidaceae	g__Bacteroides	s__Bacteroides cellulosilyticus	yes	no	propionate
ntk_a_synuclein	H-429_bin22		var_biomarker ~ ntk_table	0.218893	0.0858269	2.5504	0.0107599	92.73	3.04	6612289	d__Bacteria	p__Bacteroidota	c__Bacteroidia	o__Bacteroidales	f__Bacteroidaceae	g__Bacteroides	s__Bacteroides cellulosilyticus	yes	no	propionate
ntk_a_synuclein	H-429_bin22		var_biomarker ~ bristol_type_1_7	0.0121736	0.0349408	0.348407	0.727535	92.73	3.04	6612289	d__Bacteria	p__Bacteroidota	c__Bacteroidia	o__Bacteroidales	f__Bacteroidaceae	g__Bacteroides	s__Bacteroides cellulosilyticus	yes	no	propionate
ntk_a_synuclein	H-429_bin42		var_biomarker ~ var_mb	0.019932	0.0485015	0.410955	0.681105	94.3	0.02	1797406	d__Bacteria	p__Bacillota_A	c__Clostridia	o__Oscillospirales	f__Acutalibacteraceae	g__CAG-217	s__CAG-217 sp000436335	no	no	none
ntk_a_synuclein	H-429_bin42		var_biomarker ~ sex	-0.00504061	0.0917903	-0.0549144	0.956207	94.3	0.02	1797406	d__Bacteria	p__Bacillota_A	c__Clostridia	o__Oscillospirales	f__Acutalibacteraceae	g__CAG-217	s__CAG-217 sp000436335	no	no	none
ntk_a_synuclein	H-429_bin42		var_biomarker ~ var_mb_by_sex	0.0673356	0.0910674	0.739404	0.459662	94.3	0.02	1797406	d__Bacteria	p__Bacillota_A	c__Clostridia	o__Oscillospirales	f__Acutalibacteraceae	g__CAG-217	s__CAG-217 sp000436335	no	no	none
ntk_a_synuclein	H-429_bin42		var_biomarker ~ mars_age	0.00638596	0.00612152	1.0432	0.296856	94.3	0.02	1797406	d__Bacteria	p__Bacillota_A	c__Clostridia	o__Oscillospirales	f__Acutalibacteraceae	g__CAG-217	s__CAG-217 sp000436335	no	no	none
ntk_a_synuclein	H-429_bin42		var_biomarker ~ apoe4	0.0944616	0.0775531	1.21803	0.223214	94.3	0.02	1797406	d__Bacteria	p__Bacillota_A	c__Clostridia	o__Oscillospirales	f__Acutalibacteraceae	g__CAG-217	s__CAG-217 sp000436335	no	no	none
ntk_a_synuclein	H-429_bin42		var_biomarker ~ ntk_table	0.207939	0.0864312	2.40583	0.0161357	94.3	0.02	1797406	d__Bacteria	p__Bacillota_A	c__Clostridia	o__Oscillospirales	f__Acutalibacteraceae	g__CAG-217	s__CAG-217 sp000436335	no	no	none
ntk_a_synuclein	H-429_bin42		var_biomarker ~ bristol_type_1_7	0.0187098	0.0342872	0.545678	0.585288	94.3	0.02	1797406	d__Bacteria	p__Bacillota_A	c__Clostridia	o__Oscillospirales	f__Acutalibacteraceae	g__CAG-217	s__CAG-217 sp000436335	no	no	none
ntk_a_synuclein	H-429_bin44		var_biomarker ~ var_mb	0.0141066	0.0244614	0.57669	0.564149	94.47	0.36	2406450	d__Bacteria	p__Bacteroidota	c__Bacteroidia	o__Bacteroidales	f__Bacteroidaceae	g__Prevotella	s__Prevotella sp003447235	no	no	none
ntk_a_synuclein	H-429_bin44		var_biomarker ~ sex	-0.00761746	0.075845	-0.100435	0.919999	94.47	0.36	2406450	d__Bacteria	p__Bacteroidota	c__Bacteroidia	o__Bacteroidales	f__Bacteroidaceae	g__Prevotella	s__Prevotella sp003447235	no	no	none
ntk_a_synuclein	H-429_bin44		var_biomarker ~ var_mb_by_sex	-0.0546855	0.0358522	-1.5253	0.127184	94.47	0.36	2406450	d__Bacteria	p__Bacteroidota	c__Bacteroidia	o__Bacteroidales	f__Bacteroidaceae	g__Prevotella	s__Prevotella sp003447235	no	no	none
ntk_a_synuclein	H-429_bin44		var_biomarker ~ mars_age	0.00547173	0.0063083	0.867385	0.385731	94.47	0.36	2406450	d__Bacteria	p__Bacteroidota	c__Bacteroidia	o__Bacteroidales	f__Bacteroidaceae	g__Prevotella	s__Prevotella sp003447235	no	no	none
ntk_a_synuclein	H-429_bin44		var_biomarker ~ apoe4	0.109426	0.0767888	1.42502	0.154151	94.47	0.36	2406450	d__Bacteria	p__Bacteroidota	c__Bacteroidia	o__Bacteroidales	f__Bacteroidaceae	g__Prevotella	s__Prevotella sp003447235	no	no	none
ntk_a_synuclein	H-429_bin44		var_biomarker ~ ntk_table	0.20121	0.0871584	2.30856	0.0209681	94.47	0.36	2406450	d__Bacteria	p__Bacteroidota	c__Bacteroidia	o__Bacteroidales	f__Bacteroidaceae	g__Prevotella	s__Prevotella sp003447235	no	no	none
ntk_a_synuclein	H-429_bin44		var_biomarker ~ bristol_type_1_7	0.016267	0.0330857	0.491663	0.622958	94.47	0.36	2406450	d__Bacteria	p__Bacteroidota	c__Bacteroidia	o__Bacteroidales	f__Bacteroidaceae	g__Prevotella	s__Prevotella sp003447235	no	no	none
ntk_a_synuclein	H-429_bin77		var_biomarker ~ var_mb	0.011693	0.0335862	0.34815	0.727728	93.55	0.81	2053865	d__Bacteria	p__Actinomycetota	c__Coriobacteriia	o__Coriobacteriales	f__Coriobacteriaceae	g__Collinsella	s__	no	no	none
ntk_a_synuclein	H-429_bin77		var_biomarker ~ sex	-0.0483985	0.075618	-0.64004	0.522147	93.55	0.81	2053865	d__Bacteria	p__Actinomycetota	c__Coriobacteriia	o__Coriobacteriales	f__Coriobacteriaceae	g__Collinsella	s__	no	no	none
ntk_a_synuclein	H-429_bin77		var_biomarker ~ var_mb_by_sex	-0.0254887	0.0532977	-0.478233	0.632485	93.55	0.81	2053865	d__Bacteria	p__Actinomycetota	c__Coriobacteriia	o__Coriobacteriales	f__Coriobacteriaceae	g__Collinsella	s__	no	no	none
ntk_a_synuclein	H-429_bin77		var_biomarker ~ mars_age	0.00648586	0.00627083	1.03429	0.301001	93.55	0.81	2053865	d__Bacteria	p__Actinomycetota	c__Coriobacteriia	o__Coriobacteriales	f__Coriobacteriaceae	g__Collinsella	s__	no	no	none
ntk_a_synuclein	H-429_bin77		var_biomarker ~ apoe4	0.10216	0.0798485	1.27942	0.200749	93.55	0.81	2053865	d__Bacteria	p__Actinomycetota	c__Coriobacteriia	o__Coriobacteriales	f__Coriobacteriaceae	g__Collinsella	s__	no	no	none
ntk_a_synuclein	H-429_bin77		var_biomarker ~ ntk_table	0.216928	0.0859001	2.52535	0.0115582	93.55	0.81	2053865	d__Bacteria	p__Actinomycetota	c__Coriobacteriia	o__Coriobacteriales	f__Coriobacteriaceae	g__Collinsella	s__	no	no	none
ntk_a_synuclein	H-429_bin77		var_biomarker ~ bristol_type_1_7	0.016598	0.0333193	0.498151	0.618378	93.55	0.81	2053865	d__Bacteria	p__Actinomycetota	c__Coriobacteriia	o__Coriobacteriales	f__Coriobacteriaceae	g__Collinsella	s__	no	no	none
ntk_a_synuclein	H-429_bin96		var_biomarker ~ var_mb	-0.056392	0.0341093	-1.65327	0.098275	94.63	1.48	2879402	d__Bacteria	p__Bacillota_A	c__Clostridia	o__Oscillospirales	f__Oscillospiraceae	g__CAG-170	s__CAG-170 sp000432135	no	no	none
ntk_a_synuclein	H-429_bin96		var_biomarker ~ sex	-0.0507753	0.0761338	-0.666923	0.504822	94.63	1.48	2879402	d__Bacteria	p__Bacillota_A	c__Clostridia	o__Oscillospirales	f__Oscillospiraceae	g__CAG-170	s__CAG-170 sp000432135	no	no	none
ntk_a_synuclein	H-429_bin96		var_biomarker ~ var_mb_by_sex	0.0730599	0.058469	1.24955	0.211464	94.63	1.48	2879402	d__Bacteria	p__Bacillota_A	c__Clostridia	o__Oscillospirales	f__Oscillospiraceae	g__CAG-170	s__CAG-170 sp000432135	no	no	none
ntk_a_synuclein	H-429_bin96		var_biomarker ~ mars_age	0.005138	0.00671176	0.765522	0.443961	94.63	1.48	2879402	d__Bacteria	p__Bacillota_A	c__Clostridia	o__Oscillospirales	f__Oscillospiraceae	g__CAG-170	s__CAG-170 sp000432135	no	no	none
ntk_a_synuclein	H-429_bin96		var_biomarker ~ apoe4	0.0964834	0.0754632	1.27855	0.201056	94.63	1.48	2879402	d__Bacteria	p__Bacillota_A	c__Clostridia	o__Oscillospirales	f__Oscillospiraceae	g__CAG-170	s__CAG-170 sp000432135	no	no	none
ntk_a_synuclein	H-429_bin96		var_biomarker ~ ntk_table	0.223955	0.0852341	2.62753	0.00860082	94.63	1.48	2879402	d__Bacteria	p__Bacillota_A	c__Clostridia	o__Oscillospirales	f__Oscillospiraceae	g__CAG-170	s__CAG-170 sp000432135	no	no	none
ntk_a_synuclein	H-429_bin96		var_biomarker ~ bristol_type_1_7	0.00791381	0.0330209	0.239661	0.810593	94.63	1.48	2879402	d__Bacteria	p__Bacillota_A	c__Clostridia	o__Oscillospirales	f__Oscillospiraceae	g__CAG-170	s__CAG-170 sp000432135	no	no	none
ntk_a_synuclein	H-431_bin32		var_biomarker ~ var_mb	-0.0160769	0.0389037	-0.413249	0.679424	97.27	0	2118933	d__Bacteria	p__Bacillota_A	c__Clostridia	o__Oscillospirales	f__Acutalibacteraceae	g__CAG-177	s__CAG-177 sp003514385	no	no	none
ntk_a_synuclein	H-431_bin32		var_biomarker ~ sex	0.0409376	0.120044	0.341022	0.733087	97.27	0	2118933	d__Bacteria	p__Bacillota_A	c__Clostridia	o__Oscillospirales	f__Acutalibacteraceae	g__CAG-177	s__CAG-177 sp003514385	no	no	none
ntk_a_synuclein	H-431_bin32		var_biomarker ~ var_mb_by_sex	0.0519573	0.0517698	1.00362	0.315562	97.27	0	2118933	d__Bacteria	p__Bacillota_A	c__Clostridia	o__Oscillospirales	f__Acutalibacteraceae	g__CAG-177	s__CAG-177 sp003514385	no	no	none
ntk_a_synuclein	H-431_bin32		var_biomarker ~ mars_age	0.00562581	0.0062994	0.89307	0.37182	97.27	0	2118933	d__Bacteria	p__Bacillota_A	c__Clostridia	o__Oscillospirales	f__Acutalibacteraceae	g__CAG-177	s__CAG-177 sp003514385	no	no	none
ntk_a_synuclein	H-431_bin32		var_biomarker ~ apoe4	0.0917307	0.0783284	1.1711	0.241557	97.27	0	2118933	d__Bacteria	p__Bacillota_A	c__Clostridia	o__Oscillospirales	f__Acutalibacteraceae	g__CAG-177	s__CAG-177 sp003514385	no	no	none
ntk_a_synuclein	H-431_bin32		var_biomarker ~ ntk_table	0.210503	0.0856002	2.45915	0.0139268	97.27	0	2118933	d__Bacteria	p__Bacillota_A	c__Clostridia	o__Oscillospirales	f__Acutalibacteraceae	g__CAG-177	s__CAG-177 sp003514385	no	no	none
ntk_a_synuclein	H-431_bin32		var_biomarker ~ bristol_type_1_7	0.0184324	0.0338181	0.545045	0.585722	97.27	0	2118933	d__Bacteria	p__Bacillota_A	c__Clostridia	o__Oscillospirales	f__Acutalibacteraceae	g__CAG-177	s__CAG-177 sp003514385	no	no	none
ntk_a_synuclein	H-431_bin33		var_biomarker ~ var_mb	0.0147344	0.0326763	0.450919	0.652048	98.83	2.34	2833685	d__Bacteria	p__Bacillota_A	c__Clostridia	o__Lachnospirales	f__Lachnospiraceae	g__Sellimonas	s__Sellimonas intestinalis	no	no	none
ntk_a_synuclein	H-431_bin33		var_biomarker ~ sex	-0.0501206	0.0721587	-0.694588	0.487313	98.83	2.34	2833685	d__Bacteria	p__Bacillota_A	c__Clostridia	o__Lachnospirales	f__Lachnospiraceae	g__Sellimonas	s__Sellimonas intestinalis	no	no	none
ntk_a_synuclein	H-431_bin33		var_biomarker ~ var_mb_by_sex	-0.0152549	0.0427759	-0.356625	0.721373	98.83	2.34	2833685	d__Bacteria	p__Bacillota_A	c__Clostridia	o__Lachnospirales	f__Lachnospiraceae	g__Sellimonas	s__Sellimonas intestinalis	no	no	none
ntk_a_synuclein	H-431_bin33		var_biomarker ~ mars_age	0.00695695	0.00625789	1.11171	0.266264	98.83	2.34	2833685	d__Bacteria	p__Bacillota_A	c__Clostridia	o__Lachnospirales	f__Lachnospiraceae	g__Sellimonas	s__Sellimonas intestinalis	no	no	none
ntk_a_synuclein	H-431_bin33		var_biomarker ~ apoe4	0.108031	0.07765	1.39126	0.164146	98.83	2.34	2833685	d__Bacteria	p__Bacillota_A	c__Clostridia	o__Lachnospirales	f__Lachnospiraceae	g__Sellimonas	s__Sellimonas intestinalis	no	no	none
ntk_a_synuclein	H-431_bin33		var_biomarker ~ ntk_table	0.216163	0.0861214	2.50998	0.0120737	98.83	2.34	2833685	d__Bacteria	p__Bacillota_A	c__Clostridia	o__Lachnospirales	f__Lachnospiraceae	g__Sellimonas	s__Sellimonas intestinalis	no	no	none
ntk_a_synuclein	H-431_bin33		var_biomarker ~ bristol_type_1_7	0.0181917	0.0340879	0.533671	0.593569	98.83	2.34	2833685	d__Bacteria	p__Bacillota_A	c__Clostridia	o__Lachnospirales	f__Lachnospiraceae	g__Sellimonas	s__Sellimonas intestinalis	no	no	none
ntk_a_synuclein	H-433_bin105		var_biomarker ~ var_mb	-0.0164992	0.0220756	-0.747398	0.454823	98.68	0.38	2150896	d__Bacteria	p__Bacteroidota	c__Bacteroidia	o__Bacteroidales	f__Muribaculaceae	g__Paramuribaculum	s__Paramuribaculum sp900546365	yes	no	propionate
ntk_a_synuclein	H-433_bin105		var_biomarker ~ sex	0.198934	0.176729	1.12564	0.260316	98.68	0.38	2150896	d__Bacteria	p__Bacteroidota	c__Bacteroidia	o__Bacteroidales	f__Muribaculaceae	g__Paramuribaculum	s__Paramuribaculum sp900546365	yes	no	propionate
ntk_a_synuclein	H-433_bin105		var_biomarker ~ var_mb_by_sex	0.0485373	0.0313334	1.54906	0.121368	98.68	0.38	2150896	d__Bacteria	p__Bacteroidota	c__Bacteroidia	o__Bacteroidales	f__Muribaculaceae	g__Paramuribaculum	s__Paramuribaculum sp900546365	yes	no	propionate
ntk_a_synuclein	H-433_bin105		var_biomarker ~ mars_age	0.00771594	0.00612955	1.25881	0.208099	98.68	0.38	2150896	d__Bacteria	p__Bacteroidota	c__Bacteroidia	o__Bacteroidales	f__Muribaculaceae	g__Paramuribaculum	s__Paramuribaculum sp900546365	yes	no	propionate
ntk_a_synuclein	H-433_bin105		var_biomarker ~ apoe4	0.10366	0.0775294	1.33705	0.181207	98.68	0.38	2150896	d__Bacteria	p__Bacteroidota	c__Bacteroidia	o__Bacteroidales	f__Muribaculaceae	g__Paramuribaculum	s__Paramuribaculum sp900546365	yes	no	propionate
ntk_a_synuclein	H-433_bin105		var_biomarker ~ ntk_table	0.197916	0.0847249	2.33598	0.0194923	98.68	0.38	2150896	d__Bacteria	p__Bacteroidota	c__Bacteroidia	o__Bacteroidales	f__Muribaculaceae	g__Paramuribaculum	s__Paramuribaculum sp900546365	yes	no	propionate
ntk_a_synuclein	H-433_bin105		var_biomarker ~ bristol_type_1_7	0.0152274	0.0326939	0.465756	0.64139	98.68	0.38	2150896	d__Bacteria	p__Bacteroidota	c__Bacteroidia	o__Bacteroidales	f__Muribaculaceae	g__Paramuribaculum	s__Paramuribaculum sp900546365	yes	no	propionate
ntk_a_synuclein	H-433_bin19		var_biomarker ~ var_mb	-0.0437776	0.0515267	-0.849611	0.395541	97.75	0	1700586	d__Bacteria	p__Bacillota	c__Bacilli	o__RFN20	f__CAG-288	g__CAG-345	s__CAG-345 sp000433315	no	no	none
ntk_a_synuclein	H-433_bin19		var_biomarker ~ sex	-0.141977	0.172076	-0.825086	0.409323	97.75	0	1700586	d__Bacteria	p__Bacillota	c__Bacilli	o__RFN20	f__CAG-288	g__CAG-345	s__CAG-345 sp000433315	no	no	none
ntk_a_synuclein	H-433_bin19		var_biomarker ~ var_mb_by_sex	0.0554633	0.0733425	0.756223	0.449515	97.75	0	1700586	d__Bacteria	p__Bacillota	c__Bacilli	o__RFN20	f__CAG-288	g__CAG-345	s__CAG-345 sp000433315	no	no	none
ntk_a_synuclein	H-433_bin19		var_biomarker ~ mars_age	0.00564278	0.0064517	0.87462	0.381781	97.75	0	1700586	d__Bacteria	p__Bacillota	c__Bacilli	o__RFN20	f__CAG-288	g__CAG-345	s__CAG-345 sp000433315	no	no	none
ntk_a_synuclein	H-433_bin19		var_biomarker ~ apoe4	0.113311	0.0775518	1.4611	0.143989	97.75	0	1700586	d__Bacteria	p__Bacillota	c__Bacilli	o__RFN20	f__CAG-288	g__CAG-345	s__CAG-345 sp000433315	no	no	none
ntk_a_synuclein	H-433_bin19		var_biomarker ~ ntk_table	0.214278	0.0857839	2.49789	0.0124936	97.75	0	1700586	d__Bacteria	p__Bacillota	c__Bacilli	o__RFN20	f__CAG-288	g__CAG-345	s__CAG-345 sp000433315	no	no	none
ntk_a_synuclein	H-433_bin19		var_biomarker ~ bristol_type_1_7	0.0195452	0.0332826	0.587251	0.557035	97.75	0	1700586	d__Bacteria	p__Bacillota	c__Bacilli	o__RFN20	f__CAG-288	g__CAG-345	s__CAG-345 sp000433315	no	no	none
ntk_a_synuclein	H-433_bin24		var_biomarker ~ var_mb	0.00552856	0.0436192	0.126746	0.899141	91.34	0.67	2177089	d__Bacteria	p__Bacillota_A	c__Clostridia	o__Oscillospirales	f__Oscillospiraceae	g__Vescimonas	s__Vescimonas sp000435555	no	no	none
ntk_a_synuclein	H-433_bin24		var_biomarker ~ sex	-0.0592012	0.0822935	-0.719391	0.4719	91.34	0.67	2177089	d__Bacteria	p__Bacillota_A	c__Clostridia	o__Oscillospirales	f__Oscillospiraceae	g__Vescimonas	s__Vescimonas sp000435555	no	no	none
ntk_a_synuclein	H-433_bin24		var_biomarker ~ var_mb_by_sex	0.0330826	0.0681695	0.485298	0.627465	91.34	0.67	2177089	d__Bacteria	p__Bacillota_A	c__Clostridia	o__Oscillospirales	f__Oscillospiraceae	g__Vescimonas	s__Vescimonas sp000435555	no	no	none
ntk_a_synuclein	H-433_bin24		var_biomarker ~ mars_age	0.00642965	0.00643309	0.999465	0.317569	91.34	0.67	2177089	d__Bacteria	p__Bacillota_A	c__Clostridia	o__Oscillospirales	f__Oscillospiraceae	g__Vescimonas	s__Vescimonas sp000435555	no	no	none
ntk_a_synuclein	H-433_bin24		var_biomarker ~ apoe4	0.11146	0.0779045	1.43072	0.15251	91.34	0.67	2177089	d__Bacteria	p__Bacillota_A	c__Clostridia	o__Oscillospirales	f__Oscillospiraceae	g__Vescimonas	s__Vescimonas sp000435555	no	no	none
ntk_a_synuclein	H-433_bin24		var_biomarker ~ ntk_table	0.218158	0.0854553	2.55289	0.0106833	91.34	0.67	2177089	d__Bacteria	p__Bacillota_A	c__Clostridia	o__Oscillospirales	f__Oscillospiraceae	g__Vescimonas	s__Vescimonas sp000435555	no	no	none
ntk_a_synuclein	H-433_bin24		var_biomarker ~ bristol_type_1_7	0.0190212	0.0335178	0.567496	0.570377	91.34	0.67	2177089	d__Bacteria	p__Bacillota_A	c__Clostridia	o__Oscillospirales	f__Oscillospiraceae	g__Vescimonas	s__Vescimonas sp000435555	no	no	none
ntk_a_synuclein	H-433_bin36		var_biomarker ~ var_mb	-0.00676676	0.0232776	-0.290698	0.771282	97.2	0.47	2791965	d__Bacteria	p__Bacillota_A	c__Clostridia	o__Christensenellales	f__CAG-74	g__UBA11524	s__UBA11524 sp000437595	no	no	none
ntk_a_synuclein	H-433_bin36		var_biomarker ~ sex	-0.0724281	0.0980596	-0.738613	0.460142	97.2	0.47	2791965	d__Bacteria	p__Bacillota_A	c__Clostridia	o__Christensenellales	f__CAG-74	g__UBA11524	s__UBA11524 sp000437595	no	no	none
ntk_a_synuclein	H-433_bin36		var_biomarker ~ var_mb_by_sex	-0.0132468	0.0290801	-0.455529	0.648729	97.2	0.47	2791965	d__Bacteria	p__Bacillota_A	c__Clostridia	o__Christensenellales	f__CAG-74	g__UBA11524	s__UBA11524 sp000437595	no	no	none
ntk_a_synuclein	H-433_bin36		var_biomarker ~ mars_age	0.00713674	0.00623796	1.14408	0.25259	97.2	0.47	2791965	d__Bacteria	p__Bacillota_A	c__Clostridia	o__Christensenellales	f__CAG-74	g__UBA11524	s__UBA11524 sp000437595	no	no	none
ntk_a_synuclein	H-433_bin36		var_biomarker ~ apoe4	0.104126	0.076383	1.36321	0.172817	97.2	0.47	2791965	d__Bacteria	p__Bacillota_A	c__Clostridia	o__Christensenellales	f__CAG-74	g__UBA11524	s__UBA11524 sp000437595	no	no	none
ntk_a_synuclein	H-433_bin36		var_biomarker ~ ntk_table	0.214242	0.0863071	2.48232	0.0130531	97.2	0.47	2791965	d__Bacteria	p__Bacillota_A	c__Clostridia	o__Christensenellales	f__CAG-74	g__UBA11524	s__UBA11524 sp000437595	no	no	none
ntk_a_synuclein	H-433_bin36		var_biomarker ~ bristol_type_1_7	0.0136167	0.0341928	0.398233	0.690459	97.2	0.47	2791965	d__Bacteria	p__Bacillota_A	c__Clostridia	o__Christensenellales	f__CAG-74	g__UBA11524	s__UBA11524 sp000437595	no	no	none
ntk_a_synuclein	H-433_bin40		var_biomarker ~ var_mb	0.00712535	0.0355648	0.200348	0.841208	96.42	0	2519815	d__Bacteria	p__Bacteroidota	c__Bacteroidia	o__Bacteroidales	f__Muribaculaceae	g__CAG-873	s__	yes	no	propionate
ntk_a_synuclein	H-433_bin40		var_biomarker ~ sex	0.151264	0.274659	0.550734	0.581816	96.42	0	2519815	d__Bacteria	p__Bacteroidota	c__Bacteroidia	o__Bacteroidales	f__Muribaculaceae	g__CAG-873	s__	yes	no	propionate
ntk_a_synuclein	H-433_bin40		var_biomarker ~ var_mb_by_sex	0.0482676	0.0657524	0.734081	0.462899	96.42	0	2519815	d__Bacteria	p__Bacteroidota	c__Bacteroidia	o__Bacteroidales	f__Muribaculaceae	g__CAG-873	s__	yes	no	propionate
ntk_a_synuclein	H-433_bin40		var_biomarker ~ mars_age	0.00768682	0.00630723	1.21873	0.222946	96.42	0	2519815	d__Bacteria	p__Bacteroidota	c__Bacteroidia	o__Bacteroidales	f__Muribaculaceae	g__CAG-873	s__	yes	no	propionate
ntk_a_synuclein	H-433_bin40		var_biomarker ~ apoe4	0.10499	0.0769874	1.36373	0.172654	96.42	0	2519815	d__Bacteria	p__Bacteroidota	c__Bacteroidia	o__Bacteroidales	f__Muribaculaceae	g__CAG-873	s__	yes	no	propionate
ntk_a_synuclein	H-433_bin40		var_biomarker ~ ntk_table	0.231828	0.0874067	2.65229	0.00799475	96.42	0	2519815	d__Bacteria	p__Bacteroidota	c__Bacteroidia	o__Bacteroidales	f__Muribaculaceae	g__CAG-873	s__	yes	no	propionate
ntk_a_synuclein	H-433_bin40		var_biomarker ~ bristol_type_1_7	0.0155611	0.0331918	0.468825	0.639194	96.42	0	2519815	d__Bacteria	p__Bacteroidota	c__Bacteroidia	o__Bacteroidales	f__Muribaculaceae	g__CAG-873	s__	yes	no	propionate
ntk_a_synuclein	H-433_bin66		var_biomarker ~ var_mb	-0.00254865	0.0149881	-0.170046	0.864974	97.54	0	2099090	d__Bacteria	p__Bacillota_A	c__Clostridia	o__Oscillospirales	f__Acutalibacteraceae	g__Ruminococcus_E	s__Ruminococcus_E sp003526955	no	no	none
ntk_a_synuclein	H-433_bin66		var_biomarker ~ sex	-0.0469236	0.0763359	-0.614699	0.538753	97.54	0	2099090	d__Bacteria	p__Bacillota_A	c__Clostridia	o__Oscillospirales	f__Acutalibacteraceae	g__Ruminococcus_E	s__Ruminococcus_E sp003526955	no	no	none
ntk_a_synuclein	H-433_bin66		var_biomarker ~ var_mb_by_sex	-0.0069244	0.0297579	-0.232691	0.816001	97.54	0	2099090	d__Bacteria	p__Bacillota_A	c__Clostridia	o__Oscillospirales	f__Acutalibacteraceae	g__Ruminococcus_E	s__Ruminococcus_E sp003526955	no	no	none
ntk_a_synuclein	H-433_bin66		var_biomarker ~ mars_age	0.00682567	0.00617623	1.10515	0.269094	97.54	0	2099090	d__Bacteria	p__Bacillota_A	c__Clostridia	o__Oscillospirales	f__Acutalibacteraceae	g__Ruminococcus_E	s__Ruminococcus_E sp003526955	no	no	none
ntk_a_synuclein	H-433_bin66		var_biomarker ~ apoe4	0.107864	0.0805695	1.33877	0.180647	97.54	0	2099090	d__Bacteria	p__Bacillota_A	c__Clostridia	o__Oscillospirales	f__Acutalibacteraceae	g__Ruminococcus_E	s__Ruminococcus_E sp003526955	no	no	none
ntk_a_synuclein	H-433_bin66		var_biomarker ~ ntk_table	0.217299	0.0864215	2.51441	0.0119233	97.54	0	2099090	d__Bacteria	p__Bacillota_A	c__Clostridia	o__Oscillospirales	f__Acutalibacteraceae	g__Ruminococcus_E	s__Ruminococcus_E sp003526955	no	no	none
ntk_a_synuclein	H-433_bin66		var_biomarker ~ bristol_type_1_7	0.0143682	0.035257	0.407528	0.683621	97.54	0	2099090	d__Bacteria	p__Bacillota_A	c__Clostridia	o__Oscillospirales	f__Acutalibacteraceae	g__Ruminococcus_E	s__Ruminococcus_E sp003526955	no	no	none
ntk_a_synuclein	H-433_bin80		var_biomarker ~ var_mb	0.00956836	0.0417665	0.229092	0.818798	99.19	0.81	2057365	d__Bacteria	p__Actinomycetota	c__Coriobacteriia	o__Coriobacteriales	f__Coriobacteriaceae	g__Collinsella	s__	no	no	none
ntk_a_synuclein	H-433_bin80		var_biomarker ~ sex	-0.146611	0.109641	-1.3372	0.181157	99.19	0.81	2057365	d__Bacteria	p__Actinomycetota	c__Coriobacteriia	o__Coriobacteriales	f__Coriobacteriaceae	g__Collinsella	s__	no	no	none
ntk_a_synuclein	H-433_bin80		var_biomarker ~ var_mb_by_sex	-0.0738162	0.0574735	-1.28435	0.199019	99.19	0.81	2057365	d__Bacteria	p__Actinomycetota	c__Coriobacteriia	o__Coriobacteriales	f__Coriobacteriaceae	g__Collinsella	s__	no	no	none
ntk_a_synuclein	H-433_bin80		var_biomarker ~ mars_age	0.00605178	0.00623738	0.970243	0.331925	99.19	0.81	2057365	d__Bacteria	p__Actinomycetota	c__Coriobacteriia	o__Coriobacteriales	f__Coriobacteriaceae	g__Collinsella	s__	no	no	none
ntk_a_synuclein	H-433_bin80		var_biomarker ~ apoe4	0.102347	0.0805389	1.27078	0.203806	99.19	0.81	2057365	d__Bacteria	p__Actinomycetota	c__Coriobacteriia	o__Coriobacteriales	f__Coriobacteriaceae	g__Collinsella	s__	no	no	none
ntk_a_synuclein	H-433_bin80		var_biomarker ~ ntk_table	0.234012	0.085518	2.73641	0.00621145	99.19	0.81	2057365	d__Bacteria	p__Actinomycetota	c__Coriobacteriia	o__Coriobacteriales	f__Coriobacteriaceae	g__Collinsella	s__	no	no	none
ntk_a_synuclein	H-433_bin80		var_biomarker ~ bristol_type_1_7	0.014157	0.0329174	0.430078	0.667139	99.19	0.81	2057365	d__Bacteria	p__Actinomycetota	c__Coriobacteriia	o__Coriobacteriales	f__Coriobacteriaceae	g__Collinsella	s__	no	no	none
ntk_a_synuclein	H-433_bin91		var_biomarker ~ var_mb	0.152789	0.0874401	1.74736	0.0805749	93.84	1.38	2319699	d__Bacteria	p__Bacteroidota	c__Bacteroidia	o__Bacteroidales	f__Muribaculaceae	g__CAG-485	s__	yes	no	propionate
ntk_a_synuclein	H-433_bin91		var_biomarker ~ sex	-0.0642719	0.0947495	-0.678335	0.497559	93.84	1.38	2319699	d__Bacteria	p__Bacteroidota	c__Bacteroidia	o__Bacteroidales	f__Muribaculaceae	g__CAG-485	s__	yes	no	propionate
ntk_a_synuclein	H-433_bin91		var_biomarker ~ var_mb_by_sex	-0.0360548	0.122771	-0.293675	0.769006	93.84	1.38	2319699	d__Bacteria	p__Bacteroidota	c__Bacteroidia	o__Bacteroidales	f__Muribaculaceae	g__CAG-485	s__	yes	no	propionate
ntk_a_synuclein	H-433_bin91		var_biomarker ~ mars_age	0.00689787	0.00623027	1.10715	0.268227	93.84	1.38	2319699	d__Bacteria	p__Bacteroidota	c__Bacteroidia	o__Bacteroidales	f__Muribaculaceae	g__CAG-485	s__	yes	no	propionate
ntk_a_synuclein	H-433_bin91		var_biomarker ~ apoe4	0.0904045	0.0754827	1.19768	0.23104	93.84	1.38	2319699	d__Bacteria	p__Bacteroidota	c__Bacteroidia	o__Bacteroidales	f__Muribaculaceae	g__CAG-485	s__	yes	no	propionate
ntk_a_synuclein	H-433_bin91		var_biomarker ~ ntk_table	0.253854	0.0883036	2.87479	0.00404296	93.84	1.38	2319699	d__Bacteria	p__Bacteroidota	c__Bacteroidia	o__Bacteroidales	f__Muribaculaceae	g__CAG-485	s__	yes	no	propionate
ntk_a_synuclein	H-433_bin91		var_biomarker ~ bristol_type_1_7	-2.63106e-05	0.0341303	-0.000770887	0.999385	93.84	1.38	2319699	d__Bacteria	p__Bacteroidota	c__Bacteroidia	o__Bacteroidales	f__Muribaculaceae	g__CAG-485	s__	yes	no	propionate
ntk_a_synuclein	H-434_bin38		var_biomarker ~ var_mb	0.045267	0.0301902	1.49939	0.133772	97.65	0	2581289	d__Bacteria	p__Bacillota_A	c__Clostridia	o__Oscillospirales	f__Ruminococcaceae	g__Ruminiclostridium_E	s__Ruminiclostridium_E siraeum	no	no	none
ntk_a_synuclein	H-434_bin38		var_biomarker ~ sex	-0.0952952	0.0923699	-1.03167	0.302227	97.65	0	2581289	d__Bacteria	p__Bacillota_A	c__Clostridia	o__Oscillospirales	f__Ruminococcaceae	g__Ruminiclostridium_E	s__Ruminiclostridium_E siraeum	no	no	none
ntk_a_synuclein	H-434_bin38		var_biomarker ~ var_mb_by_sex	-0.0562059	0.0435048	-1.29195	0.196375	97.65	0	2581289	d__Bacteria	p__Bacillota_A	c__Clostridia	o__Oscillospirales	f__Ruminococcaceae	g__Ruminiclostridium_E	s__Ruminiclostridium_E siraeum	no	no	none
ntk_a_synuclein	H-434_bin38		var_biomarker ~ mars_age	0.00653256	0.00619068	1.05522	0.291322	97.65	0	2581289	d__Bacteria	p__Bacillota_A	c__Clostridia	o__Oscillospirales	f__Ruminococcaceae	g__Ruminiclostridium_E	s__Ruminiclostridium_E siraeum	no	no	none
ntk_a_synuclein	H-434_bin38		var_biomarker ~ apoe4	0.109347	0.0764751	1.42983	0.152765	97.65	0	2581289	d__Bacteria	p__Bacillota_A	c__Clostridia	o__Oscillospirales	f__Ruminococcaceae	g__Ruminiclostridium_E	s__Ruminiclostridium_E siraeum	no	no	none
ntk_a_synuclein	H-434_bin38		var_biomarker ~ ntk_table	0.21158	0.0841276	2.51499	0.0119036	97.65	0	2581289	d__Bacteria	p__Bacillota_A	c__Clostridia	o__Oscillospirales	f__Ruminococcaceae	g__Ruminiclostridium_E	s__Ruminiclostridium_E siraeum	no	no	none
ntk_a_synuclein	H-434_bin38		var_biomarker ~ bristol_type_1_7	0.0103811	0.0339142	0.3061	0.759528	97.65	0	2581289	d__Bacteria	p__Bacillota_A	c__Clostridia	o__Oscillospirales	f__Ruminococcaceae	g__Ruminiclostridium_E	s__Ruminiclostridium_E siraeum	no	no	none
ntk_a_synuclein	H-434_bin41		var_biomarker ~ var_mb	0.00899473	0.0384004	0.234236	0.814802	90.6	0.67	1802690	d__Bacteria	p__Bacillota_A	c__Clostridia	o__Oscillospirales	f__Oscillospiraceae	g__Vescimonas	s__Vescimonas sp000435555	no	no	none
ntk_a_synuclein	H-434_bin41		var_biomarker ~ sex	-0.064117	0.109313	-0.586543	0.55751	90.6	0.67	1802690	d__Bacteria	p__Bacillota_A	c__Clostridia	o__Oscillospirales	f__Oscillospiraceae	g__Vescimonas	s__Vescimonas sp000435555	no	no	none
ntk_a_synuclein	H-434_bin41		var_biomarker ~ var_mb_by_sex	-0.018448	0.0562089	-0.328205	0.742757	90.6	0.67	1802690	d__Bacteria	p__Bacillota_A	c__Clostridia	o__Oscillospirales	f__Oscillospiraceae	g__Vescimonas	s__Vescimonas sp000435555	no	no	none
ntk_a_synuclein	H-434_bin41		var_biomarker ~ mars_age	0.00679695	0.00624678	1.08807	0.276563	90.6	0.67	1802690	d__Bacteria	p__Bacillota_A	c__Clostridia	o__Oscillospirales	f__Oscillospiraceae	g__Vescimonas	s__Vescimonas sp000435555	no	no	none
ntk_a_synuclein	H-434_bin41		var_biomarker ~ apoe4	0.106719	0.0792825	1.34606	0.178283	90.6	0.67	1802690	d__Bacteria	p__Bacillota_A	c__Clostridia	o__Oscillospirales	f__Oscillospiraceae	g__Vescimonas	s__Vescimonas sp000435555	no	no	none
ntk_a_synuclein	H-434_bin41		var_biomarker ~ ntk_table	0.216714	0.0857054	2.52859	0.0114522	90.6	0.67	1802690	d__Bacteria	p__Bacillota_A	c__Clostridia	o__Oscillospirales	f__Oscillospiraceae	g__Vescimonas	s__Vescimonas sp000435555	no	no	none
ntk_a_synuclein	H-434_bin41		var_biomarker ~ bristol_type_1_7	0.0175631	0.0335903	0.522863	0.60107	90.6	0.67	1802690	d__Bacteria	p__Bacillota_A	c__Clostridia	o__Oscillospirales	f__Oscillospiraceae	g__Vescimonas	s__Vescimonas sp000435555	no	no	none
ntk_a_synuclein	H-434_bin57		var_biomarker ~ var_mb	-0.00466702	0.0388559	-0.120111	0.904395	97.11	1.94	2186696	d__Bacteria	p__Bacillota_A	c__Clostridia	o__Oscillospirales	f__Ruminococcaceae	g__Faecalibacterium	s__Faecalibacterium longum	no	yes	butyrate
ntk_a_synuclein	H-434_bin57		var_biomarker ~ sex	-0.0412221	0.123709	-0.333218	0.73897	97.11	1.94	2186696	d__Bacteria	p__Bacillota_A	c__Clostridia	o__Oscillospirales	f__Ruminococcaceae	g__Faecalibacterium	s__Faecalibacterium longum	no	yes	butyrate
ntk_a_synuclein	H-434_bin57		var_biomarker ~ var_mb_by_sex	0.000111241	0.0661118	0.00168263	0.998657	97.11	1.94	2186696	d__Bacteria	p__Bacillota_A	c__Clostridia	o__Oscillospirales	f__Ruminococcaceae	g__Faecalibacterium	s__Faecalibacterium longum	no	yes	butyrate
ntk_a_synuclein	H-434_bin57		var_biomarker ~ mars_age	0.00664044	0.00628379	1.05676	0.290622	97.11	1.94	2186696	d__Bacteria	p__Bacillota_A	c__Clostridia	o__Oscillospirales	f__Ruminococcaceae	g__Faecalibacterium	s__Faecalibacterium longum	no	yes	butyrate
ntk_a_synuclein	H-434_bin57		var_biomarker ~ apoe4	0.107415	0.0775752	1.38466	0.166156	97.11	1.94	2186696	d__Bacteria	p__Bacillota_A	c__Clostridia	o__Oscillospirales	f__Ruminococcaceae	g__Faecalibacterium	s__Faecalibacterium longum	no	yes	butyrate
ntk_a_synuclein	H-434_bin57		var_biomarker ~ ntk_table	0.215807	0.086146	2.50513	0.0122407	97.11	1.94	2186696	d__Bacteria	p__Bacillota_A	c__Clostridia	o__Oscillospirales	f__Ruminococcaceae	g__Faecalibacterium	s__Faecalibacterium longum	no	yes	butyrate
ntk_a_synuclein	H-434_bin57		var_biomarker ~ bristol_type_1_7	0.017195	0.0336578	0.510876	0.609438	97.11	1.94	2186696	d__Bacteria	p__Bacillota_A	c__Clostridia	o__Oscillospirales	f__Ruminococcaceae	g__Faecalibacterium	s__Faecalibacterium longum	no	yes	butyrate
ntk_a_synuclein	H-434_bin64		var_biomarker ~ var_mb	0.0196027	0.0397137	0.4936	0.621588	94.63	1.75	2718973	d__Bacteria	p__Bacillota_A	c__Clostridia	o__Lachnospirales	f__Lachnospiraceae	g__Mediterraneibacter	s__Mediterraneibacter merdigallinarum	no	no	none
ntk_a_synuclein	H-434_bin64		var_biomarker ~ sex	0.0613662	0.115645	0.530645	0.595665	94.63	1.75	2718973	d__Bacteria	p__Bacillota_A	c__Clostridia	o__Lachnospirales	f__Lachnospiraceae	g__Mediterraneibacter	s__Mediterraneibacter merdigallinarum	no	no	none
ntk_a_synuclein	H-434_bin64		var_biomarker ~ var_mb_by_sex	-0.0769137	0.0561372	-1.3701	0.170655	94.63	1.75	2718973	d__Bacteria	p__Bacillota_A	c__Clostridia	o__Lachnospirales	f__Lachnospiraceae	g__Mediterraneibacter	s__Mediterraneibacter merdigallinarum	no	no	none
ntk_a_synuclein	H-434_bin64		var_biomarker ~ mars_age	0.00636807	0.00621254	1.02504	0.305347	94.63	1.75	2718973	d__Bacteria	p__Bacillota_A	c__Clostridia	o__Lachnospirales	f__Lachnospiraceae	g__Mediterraneibacter	s__Mediterraneibacter merdigallinarum	no	no	none
ntk_a_synuclein	H-434_bin64		var_biomarker ~ apoe4	0.110232	0.0766249	1.4386	0.150265	94.63	1.75	2718973	d__Bacteria	p__Bacillota_A	c__Clostridia	o__Lachnospirales	f__Lachnospiraceae	g__Mediterraneibacter	s__Mediterraneibacter merdigallinarum	no	no	none
ntk_a_synuclein	H-434_bin64		var_biomarker ~ ntk_table	0.224869	0.0851839	2.63981	0.00829523	94.63	1.75	2718973	d__Bacteria	p__Bacillota_A	c__Clostridia	o__Lachnospirales	f__Lachnospiraceae	g__Mediterraneibacter	s__Mediterraneibacter merdigallinarum	no	no	none
ntk_a_synuclein	H-434_bin64		var_biomarker ~ bristol_type_1_7	0.0174653	0.0342363	0.510139	0.609954	94.63	1.75	2718973	d__Bacteria	p__Bacillota_A	c__Clostridia	o__Lachnospirales	f__Lachnospiraceae	g__Mediterraneibacter	s__Mediterraneibacter merdigallinarum	no	no	none
ntk_a_synuclein	H-434_bin78		var_biomarker ~ var_mb	0.106025	0.0516609	2.05233	0.0401376	94.13	0.67	2413667	d__Bacteria	p__Bacillota_A	c__Clostridia	o__UBA1381	f__UBA1381	g__UBA4716	s__UBA4716 sp905215805	no	no	none
ntk_a_synuclein	H-434_bin78		var_biomarker ~ sex	0.00762881	0.0909775	0.0838538	0.933173	94.13	0.67	2413667	d__Bacteria	p__Bacillota_A	c__Clostridia	o__UBA1381	f__UBA1381	g__UBA4716	s__UBA4716 sp905215805	no	no	none
ntk_a_synuclein	H-434_bin78		var_biomarker ~ var_mb_by_sex	-0.0637743	0.0784478	-0.812952	0.416246	94.13	0.67	2413667	d__Bacteria	p__Bacillota_A	c__Clostridia	o__UBA1381	f__UBA1381	g__UBA4716	s__UBA4716 sp905215805	no	no	none
ntk_a_synuclein	H-434_bin78		var_biomarker ~ mars_age	0.00820254	0.00631615	1.29866	0.19406	94.13	0.67	2413667	d__Bacteria	p__Bacillota_A	c__Clostridia	o__UBA1381	f__UBA1381	g__UBA4716	s__UBA4716 sp905215805	no	no	none
ntk_a_synuclein	H-434_bin78		var_biomarker ~ apoe4	0.135473	0.0787141	1.72107	0.0852376	94.13	0.67	2413667	d__Bacteria	p__Bacillota_A	c__Clostridia	o__UBA1381	f__UBA1381	g__UBA4716	s__UBA4716 sp905215805	no	no	none
ntk_a_synuclein	H-434_bin78		var_biomarker ~ ntk_table	0.22573	0.086658	2.60483	0.00919185	94.13	0.67	2413667	d__Bacteria	p__Bacillota_A	c__Clostridia	o__UBA1381	f__UBA1381	g__UBA4716	s__UBA4716 sp905215805	no	no	none
ntk_a_synuclein	H-434_bin78		var_biomarker ~ bristol_type_1_7	0.0114671	0.0334707	0.342602	0.731898	94.13	0.67	2413667	d__Bacteria	p__Bacillota_A	c__Clostridia	o__UBA1381	f__UBA1381	g__UBA4716	s__UBA4716 sp905215805	no	no	none
ntk_a_synuclein	H-436_bin14		var_biomarker ~ var_mb	0.0727367	0.0650594	1.11801	0.263565	96.6	1.25	2455369	d__Bacteria	p__Bacillota_A	c__Clostridia	o__Oscillospirales	f__Ruminococcaceae	g__Gemmiger	s__Gemmiger sp900540595	no	no	none
ntk_a_synuclein	H-436_bin14		var_biomarker ~ sex	0.02001	0.0943942	0.211983	0.83212	96.6	1.25	2455369	d__Bacteria	p__Bacillota_A	c__Clostridia	o__Oscillospirales	f__Ruminococcaceae	g__Gemmiger	s__Gemmiger sp900540595	no	no	none
ntk_a_synuclein	H-436_bin14		var_biomarker ~ var_mb_by_sex	-0.120306	0.0863767	-1.39281	0.163678	96.6	1.25	2455369	d__Bacteria	p__Bacillota_A	c__Clostridia	o__Oscillospirales	f__Ruminococcaceae	g__Gemmiger	s__Gemmiger sp900540595	no	no	none
ntk_a_synuclein	H-436_bin14		var_biomarker ~ mars_age	0.00677518	0.00623831	1.08606	0.277453	96.6	1.25	2455369	d__Bacteria	p__Bacillota_A	c__Clostridia	o__Oscillospirales	f__Ruminococcaceae	g__Gemmiger	s__Gemmiger sp900540595	no	no	none
ntk_a_synuclein	H-436_bin14		var_biomarker ~ apoe4	0.0807594	0.0740163	1.0911	0.275228	96.6	1.25	2455369	d__Bacteria	p__Bacillota_A	c__Clostridia	o__Oscillospirales	f__Ruminococcaceae	g__Gemmiger	s__Gemmiger sp900540595	no	no	none
ntk_a_synuclein	H-436_bin14		var_biomarker ~ ntk_table	0.204332	0.0847346	2.41144	0.0158897	96.6	1.25	2455369	d__Bacteria	p__Bacillota_A	c__Clostridia	o__Oscillospirales	f__Ruminococcaceae	g__Gemmiger	s__Gemmiger sp900540595	no	no	none
ntk_a_synuclein	H-436_bin14		var_biomarker ~ bristol_type_1_7	0.014987	0.0334961	0.447424	0.654569	96.6	1.25	2455369	d__Bacteria	p__Bacillota_A	c__Clostridia	o__Oscillospirales	f__Ruminococcaceae	g__Gemmiger	s__Gemmiger sp900540595	no	no	none
ntk_a_synuclein	H-436_bin44		var_biomarker ~ var_mb	0.0221085	0.0476212	0.464257	0.642463	97.6	0.9	1755400	d__Bacteria	p__Bacillota_C	c__Negativicutes	o__Acidaminococcales	f__Acidaminococcaceae	g__CAG-266	s__CAG-266 sp000436095	yes	no	propionate
ntk_a_synuclein	H-436_bin44		var_biomarker ~ sex	-0.140749	0.23276	-0.604693	0.545383	97.6	0.9	1755400	d__Bacteria	p__Bacillota_C	c__Negativicutes	o__Acidaminococcales	f__Acidaminococcaceae	g__CAG-266	s__CAG-266 sp000436095	yes	no	propionate
ntk_a_synuclein	H-436_bin44		var_biomarker ~ var_mb_by_sex	-0.0315576	0.0777012	-0.40614	0.68464	97.6	0.9	1755400	d__Bacteria	p__Bacillota_C	c__Negativicutes	o__Acidaminococcales	f__Acidaminococcaceae	g__CAG-266	s__CAG-266 sp000436095	yes	no	propionate
ntk_a_synuclein	H-436_bin44		var_biomarker ~ mars_age	0.00671873	0.00622253	1.07974	0.280257	97.6	0.9	1755400	d__Bacteria	p__Bacillota_C	c__Negativicutes	o__Acidaminococcales	f__Acidaminococcaceae	g__CAG-266	s__CAG-266 sp000436095	yes	no	propionate
ntk_a_synuclein	H-436_bin44		var_biomarker ~ apoe4	0.110905	0.0792067	1.4002	0.161453	97.6	0.9	1755400	d__Bacteria	p__Bacillota_C	c__Negativicutes	o__Acidaminococcales	f__Acidaminococcaceae	g__CAG-266	s__CAG-266 sp000436095	yes	no	propionate
ntk_a_synuclein	H-436_bin44		var_biomarker ~ ntk_table	0.217848	0.0854649	2.54897	0.0108041	97.6	0.9	1755400	d__Bacteria	p__Bacillota_C	c__Negativicutes	o__Acidaminococcales	f__Acidaminococcaceae	g__CAG-266	s__CAG-266 sp000436095	yes	no	propionate
ntk_a_synuclein	H-436_bin44		var_biomarker ~ bristol_type_1_7	0.0164693	0.0337344	0.488204	0.625405	97.6	0.9	1755400	d__Bacteria	p__Bacillota_C	c__Negativicutes	o__Acidaminococcales	f__Acidaminococcaceae	g__CAG-266	s__CAG-266 sp000436095	yes	no	propionate
ntk_a_synuclein	H-436_bin79		var_biomarker ~ var_mb	0.146611	0.0627583	2.33613	0.0194847	92.7	3.48	2561676	d__Bacteria	p__Bacillota_A	c__Clostridia	o__Lachnospirales	f__Lachnospiraceae	g__Blautia_A	s__Blautia_A sp900547615	yes	no	propionate
ntk_a_synuclein	H-436_bin79		var_biomarker ~ sex	0.25856	0.207132	1.24828	0.211928	92.7	3.48	2561676	d__Bacteria	p__Bacillota_A	c__Clostridia	o__Lachnospirales	f__Lachnospiraceae	g__Blautia_A	s__Blautia_A sp900547615	yes	no	propionate
ntk_a_synuclein	H-436_bin79		var_biomarker ~ var_mb_by_sex	-0.150644	0.0903813	-1.66676	0.0955626	92.7	3.48	2561676	d__Bacteria	p__Bacillota_A	c__Clostridia	o__Lachnospirales	f__Lachnospiraceae	g__Blautia_A	s__Blautia_A sp900547615	yes	no	propionate
ntk_a_synuclein	H-436_bin79		var_biomarker ~ mars_age	0.00551125	0.00617601	0.892363	0.372198	92.7	3.48	2561676	d__Bacteria	p__Bacillota_A	c__Clostridia	o__Lachnospirales	f__Lachnospiraceae	g__Blautia_A	s__Blautia_A sp900547615	yes	no	propionate
ntk_a_synuclein	H-436_bin79		var_biomarker ~ apoe4	0.100439	0.0747124	1.34434	0.178838	92.7	3.48	2561676	d__Bacteria	p__Bacillota_A	c__Clostridia	o__Lachnospirales	f__Lachnospiraceae	g__Blautia_A	s__Blautia_A sp900547615	yes	no	propionate
ntk_a_synuclein	H-436_bin79		var_biomarker ~ ntk_table	0.201249	0.0831029	2.42169	0.0154486	92.7	3.48	2561676	d__Bacteria	p__Bacillota_A	c__Clostridia	o__Lachnospirales	f__Lachnospiraceae	g__Blautia_A	s__Blautia_A sp900547615	yes	no	propionate
ntk_a_synuclein	H-436_bin79		var_biomarker ~ bristol_type_1_7	0.024046	0.0359675	0.668548	0.503784	92.7	3.48	2561676	d__Bacteria	p__Bacillota_A	c__Clostridia	o__Lachnospirales	f__Lachnospiraceae	g__Blautia_A	s__Blautia_A sp900547615	yes	no	propionate
ntk_a_synuclein	H-440_bin102		var_biomarker ~ var_mb	-0.00660471	0.03362	-0.196452	0.844256	97.92	0.25	2391998	d__Bacteria	p__Bacteroidota	c__Bacteroidia	o__Bacteroidales	f__Muribaculaceae	g__Amulumruptor	s__	yes	no	propionate
ntk_a_synuclein	H-440_bin102		var_biomarker ~ sex	-0.0195841	0.266015	-0.0736204	0.941312	97.92	0.25	2391998	d__Bacteria	p__Bacteroidota	c__Bacteroidia	o__Bacteroidales	f__Muribaculaceae	g__Amulumruptor	s__	yes	no	propionate
ntk_a_synuclein	H-440_bin102		var_biomarker ~ var_mb_by_sex	0.00488197	0.0520103	0.0938654	0.925216	97.92	0.25	2391998	d__Bacteria	p__Bacteroidota	c__Bacteroidia	o__Bacteroidales	f__Muribaculaceae	g__Amulumruptor	s__	yes	no	propionate
ntk_a_synuclein	H-440_bin102		var_biomarker ~ mars_age	0.00666526	0.00641521	1.03898	0.298815	97.92	0.25	2391998	d__Bacteria	p__Bacteroidota	c__Bacteroidia	o__Bacteroidales	f__Muribaculaceae	g__Amulumruptor	s__	yes	no	propionate
ntk_a_synuclein	H-440_bin102		var_biomarker ~ apoe4	0.106912	0.0801039	1.33466	0.181987	97.92	0.25	2391998	d__Bacteria	p__Bacteroidota	c__Bacteroidia	o__Bacteroidales	f__Muribaculaceae	g__Amulumruptor	s__	yes	no	propionate
ntk_a_synuclein	H-440_bin102		var_biomarker ~ ntk_table	0.213658	0.0864244	2.47219	0.0134286	97.92	0.25	2391998	d__Bacteria	p__Bacteroidota	c__Bacteroidia	o__Bacteroidales	f__Muribaculaceae	g__Amulumruptor	s__	yes	no	propionate
ntk_a_synuclein	H-440_bin102		var_biomarker ~ bristol_type_1_7	0.0176651	0.0343088	0.514885	0.606634	97.92	0.25	2391998	d__Bacteria	p__Bacteroidota	c__Bacteroidia	o__Bacteroidales	f__Muribaculaceae	g__Amulumruptor	s__	yes	no	propionate
ntk_a_synuclein	H-440_bin3		var_biomarker ~ var_mb	-0.0637488	0.0248368	-2.5667	0.010267	94.95	0.47	2663699	d__Bacteria	p__Bacillota_A	c__Clostridia	o__Christensenellales	f__CAG-74	g__Ventricola	s__Ventricola sp900542445	no	no	none
ntk_a_synuclein	H-440_bin3		var_biomarker ~ sex	-0.159874	0.0825216	-1.93735	0.052702	94.95	0.47	2663699	d__Bacteria	p__Bacillota_A	c__Clostridia	o__Christensenellales	f__CAG-74	g__Ventricola	s__Ventricola sp900542445	no	no	none
ntk_a_synuclein	H-440_bin3		var_biomarker ~ var_mb_by_sex	0.0771047	0.032319	2.38574	0.0170448	94.95	0.47	2663699	d__Bacteria	p__Bacillota_A	c__Clostridia	o__Christensenellales	f__CAG-74	g__Ventricola	s__Ventricola sp900542445	no	no	none
ntk_a_synuclein	H-440_bin3		var_biomarker ~ mars_age	0.00648972	0.00637528	1.01795	0.308701	94.95	0.47	2663699	d__Bacteria	p__Bacillota_A	c__Clostridia	o__Christensenellales	f__CAG-74	g__Ventricola	s__Ventricola sp900542445	no	no	none
ntk_a_synuclein	H-440_bin3		var_biomarker ~ apoe4	0.112414	0.0761998	1.47526	0.140143	94.95	0.47	2663699	d__Bacteria	p__Bacillota_A	c__Clostridia	o__Christensenellales	f__CAG-74	g__Ventricola	s__Ventricola sp900542445	no	no	none
ntk_a_synuclein	H-440_bin3		var_biomarker ~ ntk_table	0.199194	0.0822022	2.42322	0.0153835	94.95	0.47	2663699	d__Bacteria	p__Bacillota_A	c__Clostridia	o__Christensenellales	f__CAG-74	g__Ventricola	s__Ventricola sp900542445	no	no	none
ntk_a_synuclein	H-440_bin3		var_biomarker ~ bristol_type_1_7	0.0276076	0.0332764	0.829646	0.406739	94.95	0.47	2663699	d__Bacteria	p__Bacillota_A	c__Clostridia	o__Christensenellales	f__CAG-74	g__Ventricola	s__Ventricola sp900542445	no	no	none
ntk_a_synuclein	H-440_bin57		var_biomarker ~ var_mb	-0.0273512	0.0526682	-0.519312	0.603543	93.88	0	2526914	d__Bacteria	p__Bacillota_A	c__Clostridia	o__Oscillospirales	f__Ruminococcaceae	g__Gemmiger	s__Gemmiger formicilis	no	no	none
ntk_a_synuclein	H-440_bin57		var_biomarker ~ sex	0.0617876	0.131866	0.468562	0.639383	93.88	0	2526914	d__Bacteria	p__Bacillota_A	c__Clostridia	o__Oscillospirales	f__Ruminococcaceae	g__Gemmiger	s__Gemmiger formicilis	no	no	none
ntk_a_synuclein	H-440_bin57		var_biomarker ~ var_mb_by_sex	-0.0656719	0.0680644	-0.964848	0.334621	93.88	0	2526914	d__Bacteria	p__Bacillota_A	c__Clostridia	o__Oscillospirales	f__Ruminococcaceae	g__Gemmiger	s__Gemmiger formicilis	no	no	none
ntk_a_synuclein	H-440_bin57		var_biomarker ~ mars_age	0.00540162	0.00631123	0.855873	0.392068	93.88	0	2526914	d__Bacteria	p__Bacillota_A	c__Clostridia	o__Oscillospirales	f__Ruminococcaceae	g__Gemmiger	s__Gemmiger formicilis	no	no	none
ntk_a_synuclein	H-440_bin57		var_biomarker ~ apoe4	0.102388	0.077134	1.32741	0.184374	93.88	0	2526914	d__Bacteria	p__Bacillota_A	c__Clostridia	o__Oscillospirales	f__Ruminococcaceae	g__Gemmiger	s__Gemmiger formicilis	no	no	none
ntk_a_synuclein	H-440_bin57		var_biomarker ~ ntk_table	0.232243	0.0880111	2.63879	0.00832034	93.88	0	2526914	d__Bacteria	p__Bacillota_A	c__Clostridia	o__Oscillospirales	f__Ruminococcaceae	g__Gemmiger	s__Gemmiger formicilis	no	no	none
ntk_a_synuclein	H-440_bin57		var_biomarker ~ bristol_type_1_7	0.0159901	0.0338114	0.472919	0.636271	93.88	0	2526914	d__Bacteria	p__Bacillota_A	c__Clostridia	o__Oscillospirales	f__Ruminococcaceae	g__Gemmiger	s__Gemmiger formicilis	no	no	none
ntk_a_synuclein	H-440_bin6		var_biomarker ~ var_mb	0.0591669	0.0360053	1.64328	0.100325	93.62	1.01	2246317	d__Bacteria	p__Bacillota_A	c__Clostridia	o__UBA1381	f__UBA1381	g__CAG-41	s__CAG-41 sp900066215	no	no	none
ntk_a_synuclein	H-440_bin6		var_biomarker ~ sex	-0.0383485	0.103527	-0.370419	0.71107	93.62	1.01	2246317	d__Bacteria	p__Bacillota_A	c__Clostridia	o__UBA1381	f__UBA1381	g__CAG-41	s__CAG-41 sp900066215	no	no	none
ntk_a_synuclein	H-440_bin6		var_biomarker ~ var_mb_by_sex	-0.000262654	0.0432642	-0.00607093	0.995156	93.62	1.01	2246317	d__Bacteria	p__Bacillota_A	c__Clostridia	o__UBA1381	f__UBA1381	g__CAG-41	s__CAG-41 sp900066215	no	no	none
ntk_a_synuclein	H-440_bin6		var_biomarker ~ mars_age	0.00749408	0.00588278	1.2739	0.202699	93.62	1.01	2246317	d__Bacteria	p__Bacillota_A	c__Clostridia	o__UBA1381	f__UBA1381	g__CAG-41	s__CAG-41 sp900066215	no	no	none
ntk_a_synuclein	H-440_bin6		var_biomarker ~ apoe4	0.10799	0.0756046	1.42835	0.15319	93.62	1.01	2246317	d__Bacteria	p__Bacillota_A	c__Clostridia	o__UBA1381	f__UBA1381	g__CAG-41	s__CAG-41 sp900066215	no	no	none
ntk_a_synuclein	H-440_bin6		var_biomarker ~ ntk_table	0.211548	0.084713	2.49724	0.0125166	93.62	1.01	2246317	d__Bacteria	p__Bacillota_A	c__Clostridia	o__UBA1381	f__UBA1381	g__CAG-41	s__CAG-41 sp900066215	no	no	none
ntk_a_synuclein	H-440_bin6		var_biomarker ~ bristol_type_1_7	-0.00123954	0.0351817	-0.0352327	0.971894	93.62	1.01	2246317	d__Bacteria	p__Bacillota_A	c__Clostridia	o__UBA1381	f__UBA1381	g__CAG-41	s__CAG-41 sp900066215	no	no	none
ntk_a_synuclein	H-440_bin72		var_biomarker ~ var_mb	-0.00820816	0.0695159	-0.118076	0.906008	94.63	0	2152153	d__Bacteria	p__Bacillota_A	c__Clostridia	o__Oscillospirales	f__Oscillospiraceae	g__ER4	s__ER4 sp000765235	no	no	none
ntk_a_synuclein	H-440_bin72		var_biomarker ~ sex	-0.0180581	0.0923728	-0.195492	0.845008	94.63	0	2152153	d__Bacteria	p__Bacillota_A	c__Clostridia	o__Oscillospirales	f__Oscillospiraceae	g__ER4	s__ER4 sp000765235	no	no	none
ntk_a_synuclein	H-440_bin72		var_biomarker ~ var_mb_by_sex	0.0352452	0.0881222	0.399958	0.689187	94.63	0	2152153	d__Bacteria	p__Bacillota_A	c__Clostridia	o__Oscillospirales	f__Oscillospiraceae	g__ER4	s__ER4 sp000765235	no	no	none
ntk_a_synuclein	H-440_bin72		var_biomarker ~ mars_age	0.00645537	0.00628265	1.02749	0.304189	94.63	0	2152153	d__Bacteria	p__Bacillota_A	c__Clostridia	o__Oscillospirales	f__Oscillospiraceae	g__ER4	s__ER4 sp000765235	no	no	none
ntk_a_synuclein	H-440_bin72		var_biomarker ~ apoe4	0.106086	0.0771787	1.37455	0.169272	94.63	0	2152153	d__Bacteria	p__Bacillota_A	c__Clostridia	o__Oscillospirales	f__Oscillospiraceae	g__ER4	s__ER4 sp000765235	no	no	none
ntk_a_synuclein	H-440_bin72		var_biomarker ~ ntk_table	0.218768	0.0853962	2.56181	0.010413	94.63	0	2152153	d__Bacteria	p__Bacillota_A	c__Clostridia	o__Oscillospirales	f__Oscillospiraceae	g__ER4	s__ER4 sp000765235	no	no	none
ntk_a_synuclein	H-440_bin72		var_biomarker ~ bristol_type_1_7	0.0144075	0.0337713	0.426619	0.669657	94.63	0	2152153	d__Bacteria	p__Bacillota_A	c__Clostridia	o__Oscillospirales	f__Oscillospiraceae	g__ER4	s__ER4 sp000765235	no	no	none
ntk_a_synuclein	H-440_bin81		var_biomarker ~ var_mb	0.0554639	0.0594237	0.933364	0.350632	96.64	1.01	2722157	d__Bacteria	p__Bacillota_A	c__Clostridia	o__Oscillospirales	f__Oscillospiraceae	g__CAG-103	s__	no	no	none
ntk_a_synuclein	H-440_bin81		var_biomarker ~ sex	-0.0151396	0.0776304	-0.195021	0.845376	96.64	1.01	2722157	d__Bacteria	p__Bacillota_A	c__Clostridia	o__Oscillospirales	f__Oscillospiraceae	g__CAG-103	s__	no	no	none
ntk_a_synuclein	H-440_bin81		var_biomarker ~ var_mb_by_sex	0.0400981	0.0892095	0.449483	0.653083	96.64	1.01	2722157	d__Bacteria	p__Bacillota_A	c__Clostridia	o__Oscillospirales	f__Oscillospiraceae	g__CAG-103	s__	no	no	none
ntk_a_synuclein	H-440_bin81		var_biomarker ~ mars_age	0.00550377	0.00620111	0.887546	0.374785	96.64	1.01	2722157	d__Bacteria	p__Bacillota_A	c__Clostridia	o__Oscillospirales	f__Oscillospiraceae	g__CAG-103	s__	no	no	none
ntk_a_synuclein	H-440_bin81		var_biomarker ~ apoe4	0.113004	0.0762766	1.48151	0.138471	96.64	1.01	2722157	d__Bacteria	p__Bacillota_A	c__Clostridia	o__Oscillospirales	f__Oscillospiraceae	g__CAG-103	s__	no	no	none
ntk_a_synuclein	H-440_bin81		var_biomarker ~ ntk_table	0.203955	0.0855003	2.38543	0.017059	96.64	1.01	2722157	d__Bacteria	p__Bacillota_A	c__Clostridia	o__Oscillospirales	f__Oscillospiraceae	g__CAG-103	s__	no	no	none
ntk_a_synuclein	H-440_bin81		var_biomarker ~ bristol_type_1_7	0.0341198	0.0304961	1.11882	0.263215	96.64	1.01	2722157	d__Bacteria	p__Bacillota_A	c__Clostridia	o__Oscillospirales	f__Oscillospiraceae	g__CAG-103	s__	no	no	none
ntk_a_synuclein	H-440_bin85		var_biomarker ~ var_mb	-0.0112754	0.04086	-0.275951	0.782586	92.62	0.67	1893981	d__Bacteria	p__Bacillota_A	c__Clostridia	o__Oscillospirales	f__Oscillospiraceae	g__Vescimonas	s__Vescimonas coprocola	no	no	none
ntk_a_synuclein	H-440_bin85		var_biomarker ~ sex	0.0144137	0.0880273	0.163741	0.869935	92.62	0.67	1893981	d__Bacteria	p__Bacillota_A	c__Clostridia	o__Oscillospirales	f__Oscillospiraceae	g__Vescimonas	s__Vescimonas coprocola	no	no	none
ntk_a_synuclein	H-440_bin85		var_biomarker ~ var_mb_by_sex	0.0739775	0.0608197	1.21634	0.223855	92.62	0.67	1893981	d__Bacteria	p__Bacillota_A	c__Clostridia	o__Oscillospirales	f__Oscillospiraceae	g__Vescimonas	s__Vescimonas coprocola	no	no	none
ntk_a_synuclein	H-440_bin85		var_biomarker ~ mars_age	0.00725449	0.00606714	1.1957	0.231813	92.62	0.67	1893981	d__Bacteria	p__Bacillota_A	c__Clostridia	o__Oscillospirales	f__Oscillospiraceae	g__Vescimonas	s__Vescimonas coprocola	no	no	none
ntk_a_synuclein	H-440_bin85		var_biomarker ~ apoe4	0.103775	0.0764202	1.35795	0.174479	92.62	0.67	1893981	d__Bacteria	p__Bacillota_A	c__Clostridia	o__Oscillospirales	f__Oscillospiraceae	g__Vescimonas	s__Vescimonas coprocola	no	no	none
ntk_a_synuclein	H-440_bin85		var_biomarker ~ ntk_table	0.205871	0.0861076	2.39085	0.0168094	92.62	0.67	1893981	d__Bacteria	p__Bacillota_A	c__Clostridia	o__Oscillospirales	f__Oscillospiraceae	g__Vescimonas	s__Vescimonas coprocola	no	no	none
ntk_a_synuclein	H-440_bin85		var_biomarker ~ bristol_type_1_7	0.0103667	0.0346692	0.299019	0.764926	92.62	0.67	1893981	d__Bacteria	p__Bacillota_A	c__Clostridia	o__Oscillospirales	f__Oscillospiraceae	g__Vescimonas	s__Vescimonas coprocola	no	no	none
ntk_a_synuclein	H-441_bin48		var_biomarker ~ var_mb	0.015801	0.0483312	0.326931	0.74372	97.9	1.1	5873270	d__Bacteria	p__Bacteroidota	c__Bacteroidia	o__Bacteroidales	f__Bacteroidaceae	g__Bacteroides	s__Bacteroides xylanisolvens	yes	no	propionate
ntk_a_synuclein	H-441_bin48		var_biomarker ~ sex	-0.0596709	0.195623	-0.30503	0.760343	97.9	1.1	5873270	d__Bacteria	p__Bacteroidota	c__Bacteroidia	o__Bacteroidales	f__Bacteroidaceae	g__Bacteroides	s__Bacteroides xylanisolvens	yes	no	propionate
ntk_a_synuclein	H-441_bin48		var_biomarker ~ var_mb_by_sex	0.00627493	0.0685325	0.0915613	0.927047	97.9	1.1	5873270	d__Bacteria	p__Bacteroidota	c__Bacteroidia	o__Bacteroidales	f__Bacteroidaceae	g__Bacteroides	s__Bacteroides xylanisolvens	yes	no	propionate
ntk_a_synuclein	H-441_bin48		var_biomarker ~ mars_age	0.00653362	0.00621973	1.05047	0.293504	97.9	1.1	5873270	d__Bacteria	p__Bacteroidota	c__Bacteroidia	o__Bacteroidales	f__Bacteroidaceae	g__Bacteroides	s__Bacteroides xylanisolvens	yes	no	propionate
ntk_a_synuclein	H-441_bin48		var_biomarker ~ apoe4	0.104483	0.0791227	1.32052	0.186662	97.9	1.1	5873270	d__Bacteria	p__Bacteroidota	c__Bacteroidia	o__Bacteroidales	f__Bacteroidaceae	g__Bacteroides	s__Bacteroides xylanisolvens	yes	no	propionate
ntk_a_synuclein	H-441_bin48		var_biomarker ~ ntk_table	0.21538	0.0871389	2.47168	0.0134479	97.9	1.1	5873270	d__Bacteria	p__Bacteroidota	c__Bacteroidia	o__Bacteroidales	f__Bacteroidaceae	g__Bacteroides	s__Bacteroides xylanisolvens	yes	no	propionate
ntk_a_synuclein	H-441_bin48		var_biomarker ~ bristol_type_1_7	0.0153399	0.0338509	0.453161	0.650433	97.9	1.1	5873270	d__Bacteria	p__Bacteroidota	c__Bacteroidia	o__Bacteroidales	f__Bacteroidaceae	g__Bacteroides	s__Bacteroides xylanisolvens	yes	no	propionate
ntk_a_synuclein	H-442_bin2		var_biomarker ~ var_mb	-0.0175412	0.0416143	-0.421518	0.673377	98.66	0	2881048	d__Bacteria	p__Bacillota_A	c__Clostridia	o__Lachnospirales	f__Lachnospiraceae	g__Lachnospira	s__Lachnospira eligens_A	no	no	none
ntk_a_synuclein	H-442_bin2		var_biomarker ~ sex	-0.188583	0.129587	-1.45526	0.145598	98.66	0	2881048	d__Bacteria	p__Bacillota_A	c__Clostridia	o__Lachnospirales	f__Lachnospiraceae	g__Lachnospira	s__Lachnospira eligens_A	no	no	none
ntk_a_synuclein	H-442_bin2		var_biomarker ~ var_mb_by_sex	0.0730945	0.050939	1.43494	0.151304	98.66	0	2881048	d__Bacteria	p__Bacillota_A	c__Clostridia	o__Lachnospirales	f__Lachnospiraceae	g__Lachnospira	s__Lachnospira eligens_A	no	no	none
ntk_a_synuclein	H-442_bin2		var_biomarker ~ mars_age	0.00745355	0.00619054	1.20402	0.228581	98.66	0	2881048	d__Bacteria	p__Bacillota_A	c__Clostridia	o__Lachnospirales	f__Lachnospiraceae	g__Lachnospira	s__Lachnospira eligens_A	no	no	none
ntk_a_synuclein	H-442_bin2		var_biomarker ~ apoe4	0.102834	0.0763169	1.34746	0.177832	98.66	0	2881048	d__Bacteria	p__Bacillota_A	c__Clostridia	o__Lachnospirales	f__Lachnospiraceae	g__Lachnospira	s__Lachnospira eligens_A	no	no	none
ntk_a_synuclein	H-442_bin2		var_biomarker ~ ntk_table	0.220036	0.0892079	2.46655	0.013642	98.66	0	2881048	d__Bacteria	p__Bacillota_A	c__Clostridia	o__Lachnospirales	f__Lachnospiraceae	g__Lachnospira	s__Lachnospira eligens_A	no	no	none
ntk_a_synuclein	H-442_bin2		var_biomarker ~ bristol_type_1_7	0.0223086	0.0360642	0.618581	0.536193	98.66	0	2881048	d__Bacteria	p__Bacillota_A	c__Clostridia	o__Lachnospirales	f__Lachnospiraceae	g__Lachnospira	s__Lachnospira eligens_A	no	no	none
ntk_a_synuclein	H-442_bin28		var_biomarker ~ var_mb	0.0162833	0.0926651	0.175722	0.860513	90.29	1.68	2415403	d__Bacteria	p__Bacillota_A	c__Clostridia	o__Lachnospirales	f__Lachnospiraceae	g__Coprococcus_A	s__Coprococcus_A catus_A	no	no	none
ntk_a_synuclein	H-442_bin28		var_biomarker ~ sex	0.119748	0.422961	0.283119	0.777085	90.29	1.68	2415403	d__Bacteria	p__Bacillota_A	c__Clostridia	o__Lachnospirales	f__Lachnospiraceae	g__Coprococcus_A	s__Coprococcus_A catus_A	no	no	none
ntk_a_synuclein	H-442_bin28		var_biomarker ~ var_mb_by_sex	-0.051672	0.12851	-0.402084	0.687622	90.29	1.68	2415403	d__Bacteria	p__Bacillota_A	c__Clostridia	o__Lachnospirales	f__Lachnospiraceae	g__Coprococcus_A	s__Coprococcus_A catus_A	no	no	none
ntk_a_synuclein	H-442_bin28		var_biomarker ~ mars_age	0.00653626	0.00627479	1.04167	0.297565	90.29	1.68	2415403	d__Bacteria	p__Bacillota_A	c__Clostridia	o__Lachnospirales	f__Lachnospiraceae	g__Coprococcus_A	s__Coprococcus_A catus_A	no	no	none
ntk_a_synuclein	H-442_bin28		var_biomarker ~ apoe4	0.110244	0.0785738	1.40306	0.160599	90.29	1.68	2415403	d__Bacteria	p__Bacillota_A	c__Clostridia	o__Lachnospirales	f__Lachnospiraceae	g__Coprococcus_A	s__Coprococcus_A catus_A	no	no	none
ntk_a_synuclein	H-442_bin28		var_biomarker ~ ntk_table	0.21955	0.0865851	2.53565	0.0112239	90.29	1.68	2415403	d__Bacteria	p__Bacillota_A	c__Clostridia	o__Lachnospirales	f__Lachnospiraceae	g__Coprococcus_A	s__Coprococcus_A catus_A	no	no	none
ntk_a_synuclein	H-442_bin28		var_biomarker ~ bristol_type_1_7	0.016116	0.0337065	0.478128	0.632559	90.29	1.68	2415403	d__Bacteria	p__Bacillota_A	c__Clostridia	o__Lachnospirales	f__Lachnospiraceae	g__Coprococcus_A	s__Coprococcus_A catus_A	no	no	none
ntk_a_synuclein	H-442_bin29		var_biomarker ~ var_mb	-0.0222749	0.0318091	-0.700268	0.48376	94.61	0	2174559	d__Bacteria	p__Bacillota_A	c__Clostridia	o__Oscillospirales	f__Ruminococcaceae	g__Faecalibacterium	s__Faecalibacterium duncaniae	no	yes	butyrate
ntk_a_synuclein	H-442_bin29		var_biomarker ~ sex	-0.0203285	0.0815582	-0.249252	0.803166	94.61	0	2174559	d__Bacteria	p__Bacillota_A	c__Clostridia	o__Oscillospirales	f__Ruminococcaceae	g__Faecalibacterium	s__Faecalibacterium duncaniae	no	yes	butyrate
ntk_a_synuclein	H-442_bin29		var_biomarker ~ var_mb_by_sex	-0.0306757	0.0637656	-0.48107	0.630467	94.61	0	2174559	d__Bacteria	p__Bacillota_A	c__Clostridia	o__Oscillospirales	f__Ruminococcaceae	g__Faecalibacterium	s__Faecalibacterium duncaniae	no	yes	butyrate
ntk_a_synuclein	H-442_bin29		var_biomarker ~ mars_age	0.00606988	0.0062643	0.968963	0.332564	94.61	0	2174559	d__Bacteria	p__Bacillota_A	c__Clostridia	o__Oscillospirales	f__Ruminococcaceae	g__Faecalibacterium	s__Faecalibacterium duncaniae	no	yes	butyrate
ntk_a_synuclein	H-442_bin29		var_biomarker ~ apoe4	0.0915247	0.083261	1.09925	0.271659	94.61	0	2174559	d__Bacteria	p__Bacillota_A	c__Clostridia	o__Oscillospirales	f__Ruminococcaceae	g__Faecalibacterium	s__Faecalibacterium duncaniae	no	yes	butyrate
ntk_a_synuclein	H-442_bin29		var_biomarker ~ ntk_table	0.216017	0.0848923	2.5446	0.0109402	94.61	0	2174559	d__Bacteria	p__Bacillota_A	c__Clostridia	o__Oscillospirales	f__Ruminococcaceae	g__Faecalibacterium	s__Faecalibacterium duncaniae	no	yes	butyrate
ntk_a_synuclein	H-442_bin29		var_biomarker ~ bristol_type_1_7	0.0210196	0.0341261	0.61594	0.537934	94.61	0	2174559	d__Bacteria	p__Bacillota_A	c__Clostridia	o__Oscillospirales	f__Ruminococcaceae	g__Faecalibacterium	s__Faecalibacterium duncaniae	no	yes	butyrate
ntk_a_synuclein	H-442_bin45		var_biomarker ~ var_mb	-0.0242928	0.0220636	-1.10104	0.270881	98.66	0	1843392	d__Bacteria	p__Bacillota_A	c__Clostridia	o__Oscillospirales	f__Acutalibacteraceae	g__Eubacterium_R	s__Eubacterium_R sp000434995	no	no	none
ntk_a_synuclein	H-442_bin45		var_biomarker ~ sex	0.0321947	0.109243	0.294706	0.768218	98.66	0	1843392	d__Bacteria	p__Bacillota_A	c__Clostridia	o__Oscillospirales	f__Acutalibacteraceae	g__Eubacterium_R	s__Eubacterium_R sp000434995	no	no	none
ntk_a_synuclein	H-442_bin45		var_biomarker ~ var_mb_by_sex	0.0242545	0.0287489	0.843667	0.398855	98.66	0	1843392	d__Bacteria	p__Bacillota_A	c__Clostridia	o__Oscillospirales	f__Acutalibacteraceae	g__Eubacterium_R	s__Eubacterium_R sp000434995	no	no	none
ntk_a_synuclein	H-442_bin45		var_biomarker ~ mars_age	0.00580339	0.00621724	0.933436	0.350595	98.66	0	1843392	d__Bacteria	p__Bacillota_A	c__Clostridia	o__Oscillospirales	f__Acutalibacteraceae	g__Eubacterium_R	s__Eubacterium_R sp000434995	no	no	none
ntk_a_synuclein	H-442_bin45		var_biomarker ~ apoe4	0.102213	0.0769188	1.32885	0.183899	98.66	0	1843392	d__Bacteria	p__Bacillota_A	c__Clostridia	o__Oscillospirales	f__Acutalibacteraceae	g__Eubacterium_R	s__Eubacterium_R sp000434995	no	no	none
ntk_a_synuclein	H-442_bin45		var_biomarker ~ ntk_table	0.212442	0.0872113	2.43594	0.0148531	98.66	0	1843392	d__Bacteria	p__Bacillota_A	c__Clostridia	o__Oscillospirales	f__Acutalibacteraceae	g__Eubacterium_R	s__Eubacterium_R sp000434995	no	no	none
ntk_a_synuclein	H-442_bin45		var_biomarker ~ bristol_type_1_7	0.0170206	0.0352344	0.483068	0.629048	98.66	0	1843392	d__Bacteria	p__Bacillota_A	c__Clostridia	o__Oscillospirales	f__Acutalibacteraceae	g__Eubacterium_R	s__Eubacterium_R sp000434995	no	no	none
ntk_a_synuclein	H-448_bin18		var_biomarker ~ var_mb	0.00143	0.0329396	0.0434128	0.965373	91.17	1.55	1891801	d__Bacteria	p__Bacillota	c__Bacilli	o__Lactobacillales	f__Streptococcaceae	g__Streptococcus	s__Streptococcus salivarius	no	no	none
ntk_a_synuclein	H-448_bin18		var_biomarker ~ sex	0.097963	0.170857	0.573362	0.566399	91.17	1.55	1891801	d__Bacteria	p__Bacillota	c__Bacilli	o__Lactobacillales	f__Streptococcaceae	g__Streptococcus	s__Streptococcus salivarius	no	no	none
ntk_a_synuclein	H-448_bin18		var_biomarker ~ var_mb_by_sex	-0.0582573	0.0584965	-0.99591	0.319294	91.17	1.55	1891801	d__Bacteria	p__Bacillota	c__Bacilli	o__Lactobacillales	f__Streptococcaceae	g__Streptococcus	s__Streptococcus salivarius	no	no	none
ntk_a_synuclein	H-448_bin18		var_biomarker ~ mars_age	0.00584898	0.0064566	0.905892	0.364993	91.17	1.55	1891801	d__Bacteria	p__Bacillota	c__Bacilli	o__Lactobacillales	f__Streptococcaceae	g__Streptococcus	s__Streptococcus salivarius	no	no	none
ntk_a_synuclein	H-448_bin18		var_biomarker ~ apoe4	0.125262	0.0803039	1.55984	0.118797	91.17	1.55	1891801	d__Bacteria	p__Bacillota	c__Bacilli	o__Lactobacillales	f__Streptococcaceae	g__Streptococcus	s__Streptococcus salivarius	no	no	none
ntk_a_synuclein	H-448_bin18		var_biomarker ~ ntk_table	0.218841	0.0852222	2.56789	0.0102321	91.17	1.55	1891801	d__Bacteria	p__Bacillota	c__Bacilli	o__Lactobacillales	f__Streptococcaceae	g__Streptococcus	s__Streptococcus salivarius	no	no	none
ntk_a_synuclein	H-448_bin18		var_biomarker ~ bristol_type_1_7	0.0185589	0.0340176	0.545567	0.585364	91.17	1.55	1891801	d__Bacteria	p__Bacillota	c__Bacilli	o__Lactobacillales	f__Streptococcaceae	g__Streptococcus	s__Streptococcus salivarius	no	no	none
ntk_a_synuclein	H-448_bin23		var_biomarker ~ var_mb	-0.013993	0.0417386	-0.335253	0.737434	96	0.68	2491058	d__Bacteria	p__Bacillota_A	c__Clostridia	o__Lachnospirales	f__Lachnospiraceae	g__Mediterraneibacter	s__Mediterraneibacter faecis	yes	no	propionate
ntk_a_synuclein	H-448_bin23		var_biomarker ~ sex	0.0816447	0.299165	0.272909	0.784923	96	0.68	2491058	d__Bacteria	p__Bacillota_A	c__Clostridia	o__Lachnospirales	f__Lachnospiraceae	g__Mediterraneibacter	s__Mediterraneibacter faecis	yes	no	propionate
ntk_a_synuclein	H-448_bin23		var_biomarker ~ var_mb_by_sex	-0.030168	0.0706325	-0.427113	0.669297	96	0.68	2491058	d__Bacteria	p__Bacillota_A	c__Clostridia	o__Lachnospirales	f__Lachnospiraceae	g__Mediterraneibacter	s__Mediterraneibacter faecis	yes	no	propionate
ntk_a_synuclein	H-448_bin23		var_biomarker ~ mars_age	0.0054659	0.00665487	0.821338	0.411454	96	0.68	2491058	d__Bacteria	p__Bacillota_A	c__Clostridia	o__Lachnospirales	f__Lachnospiraceae	g__Mediterraneibacter	s__Mediterraneibacter faecis	yes	no	propionate
ntk_a_synuclein	H-448_bin23		var_biomarker ~ apoe4	0.108216	0.0765817	1.41308	0.157631	96	0.68	2491058	d__Bacteria	p__Bacillota_A	c__Clostridia	o__Lachnospirales	f__Lachnospiraceae	g__Mediterraneibacter	s__Mediterraneibacter faecis	yes	no	propionate
ntk_a_synuclein	H-448_bin23		var_biomarker ~ ntk_table	0.222738	0.0873855	2.54891	0.010806	96	0.68	2491058	d__Bacteria	p__Bacillota_A	c__Clostridia	o__Lachnospirales	f__Lachnospiraceae	g__Mediterraneibacter	s__Mediterraneibacter faecis	yes	no	propionate
ntk_a_synuclein	H-448_bin23		var_biomarker ~ bristol_type_1_7	0.0147433	0.0336218	0.438503	0.661022	96	0.68	2491058	d__Bacteria	p__Bacillota_A	c__Clostridia	o__Lachnospirales	f__Lachnospiraceae	g__Mediterraneibacter	s__Mediterraneibacter faecis	yes	no	propionate
ntk_a_synuclein	H-448_bin32		var_biomarker ~ var_mb	0.053298	0.0363654	1.46562	0.142751	99.33	0	2794078	d__Bacteria	p__Bacillota_A	c__Clostridia	o__Lachnospirales	f__Lachnospiraceae	g__Lachnospira	s__Lachnospira sp000437735	no	no	none
ntk_a_synuclein	H-448_bin32		var_biomarker ~ sex	0.0201893	0.10591	0.190627	0.848818	99.33	0	2794078	d__Bacteria	p__Bacillota_A	c__Clostridia	o__Lachnospirales	f__Lachnospiraceae	g__Lachnospira	s__Lachnospira sp000437735	no	no	none
ntk_a_synuclein	H-448_bin32		var_biomarker ~ var_mb_by_sex	-0.0328622	0.049075	-0.669633	0.503092	99.33	0	2794078	d__Bacteria	p__Bacillota_A	c__Clostridia	o__Lachnospirales	f__Lachnospiraceae	g__Lachnospira	s__Lachnospira sp000437735	no	no	none
ntk_a_synuclein	H-448_bin32		var_biomarker ~ mars_age	0.0060714	0.00629946	0.963796	0.335148	99.33	0	2794078	d__Bacteria	p__Bacillota_A	c__Clostridia	o__Lachnospirales	f__Lachnospiraceae	g__Lachnospira	s__Lachnospira sp000437735	no	no	none
ntk_a_synuclein	H-448_bin32		var_biomarker ~ apoe4	0.0961601	0.0757152	1.27002	0.204076	99.33	0	2794078	d__Bacteria	p__Bacillota_A	c__Clostridia	o__Lachnospirales	f__Lachnospiraceae	g__Lachnospira	s__Lachnospira sp000437735	no	no	none
ntk_a_synuclein	H-448_bin32		var_biomarker ~ ntk_table	0.213616	0.0848775	2.51675	0.0118442	99.33	0	2794078	d__Bacteria	p__Bacillota_A	c__Clostridia	o__Lachnospirales	f__Lachnospiraceae	g__Lachnospira	s__Lachnospira sp000437735	no	no	none
ntk_a_synuclein	H-448_bin32		var_biomarker ~ bristol_type_1_7	0.011343	0.0334978	0.338618	0.734897	99.33	0	2794078	d__Bacteria	p__Bacillota_A	c__Clostridia	o__Lachnospirales	f__Lachnospiraceae	g__Lachnospira	s__Lachnospira sp000437735	no	no	none
ntk_a_synuclein	H-448_bin43		var_biomarker ~ var_mb	0.00909863	0.0295287	0.308128	0.757985	91.51	0	2027636	d__Bacteria	p__Bacillota_A	c__Clostridia	o__Oscillospirales	f__Ruminococcaceae	g__Faecalibacterium	s__Faecalibacterium longum	no	yes	butyrate
ntk_a_synuclein	H-448_bin43		var_biomarker ~ sex	-0.0166919	0.0844088	-0.197751	0.84324	91.51	0	2027636	d__Bacteria	p__Bacillota_A	c__Clostridia	o__Oscillospirales	f__Ruminococcaceae	g__Faecalibacterium	s__Faecalibacterium longum	no	yes	butyrate
ntk_a_synuclein	H-448_bin43		var_biomarker ~ var_mb_by_sex	-0.0378585	0.0509283	-0.74337	0.457258	91.51	0	2027636	d__Bacteria	p__Bacillota_A	c__Clostridia	o__Oscillospirales	f__Ruminococcaceae	g__Faecalibacterium	s__Faecalibacterium longum	no	yes	butyrate
ntk_a_synuclein	H-448_bin43		var_biomarker ~ mars_age	0.00651514	0.00617809	1.05455	0.291629	91.51	0	2027636	d__Bacteria	p__Bacillota_A	c__Clostridia	o__Oscillospirales	f__Ruminococcaceae	g__Faecalibacterium	s__Faecalibacterium longum	no	yes	butyrate
ntk_a_synuclein	H-448_bin43		var_biomarker ~ apoe4	0.103557	0.0783745	1.32131	0.186399	91.51	0	2027636	d__Bacteria	p__Bacillota_A	c__Clostridia	o__Oscillospirales	f__Ruminococcaceae	g__Faecalibacterium	s__Faecalibacterium longum	no	yes	butyrate
ntk_a_synuclein	H-448_bin43		var_biomarker ~ ntk_table	0.217587	0.0851304	2.55593	0.0105906	91.51	0	2027636	d__Bacteria	p__Bacillota_A	c__Clostridia	o__Oscillospirales	f__Ruminococcaceae	g__Faecalibacterium	s__Faecalibacterium longum	no	yes	butyrate
ntk_a_synuclein	H-448_bin43		var_biomarker ~ bristol_type_1_7	0.0153438	0.0340758	0.450285	0.652505	91.51	0	2027636	d__Bacteria	p__Bacillota_A	c__Clostridia	o__Oscillospirales	f__Ruminococcaceae	g__Faecalibacterium	s__Faecalibacterium longum	no	yes	butyrate
ntk_a_synuclein	H-448_bin57		var_biomarker ~ var_mb	0.0244176	0.0358959	0.680233	0.496357	99.42	0	4762563	d__Bacteria	p__Bacteroidota	c__Bacteroidia	o__Bacteroidales	f__Tannerellaceae	g__Parabacteroides	s__Parabacteroides distasonis	yes	no	propionate
ntk_a_synuclein	H-448_bin57		var_biomarker ~ sex	0.0373272	0.11465	0.325574	0.744747	99.42	0	4762563	d__Bacteria	p__Bacteroidota	c__Bacteroidia	o__Bacteroidales	f__Tannerellaceae	g__Parabacteroides	s__Parabacteroides distasonis	yes	no	propionate
ntk_a_synuclein	H-448_bin57		var_biomarker ~ var_mb_by_sex	-0.0458173	0.0442711	-1.03493	0.300704	99.42	0	4762563	d__Bacteria	p__Bacteroidota	c__Bacteroidia	o__Bacteroidales	f__Tannerellaceae	g__Parabacteroides	s__Parabacteroides distasonis	yes	no	propionate
ntk_a_synuclein	H-448_bin57		var_biomarker ~ mars_age	0.00663073	0.00625866	1.05945	0.289396	99.42	0	4762563	d__Bacteria	p__Bacteroidota	c__Bacteroidia	o__Bacteroidales	f__Tannerellaceae	g__Parabacteroides	s__Parabacteroides distasonis	yes	no	propionate
ntk_a_synuclein	H-448_bin57		var_biomarker ~ apoe4	0.121459	0.0788371	1.54063	0.123406	99.42	0	4762563	d__Bacteria	p__Bacteroidota	c__Bacteroidia	o__Bacteroidales	f__Tannerellaceae	g__Parabacteroides	s__Parabacteroides distasonis	yes	no	propionate
ntk_a_synuclein	H-448_bin57		var_biomarker ~ ntk_table	0.214413	0.0866852	2.47347	0.0133808	99.42	0	4762563	d__Bacteria	p__Bacteroidota	c__Bacteroidia	o__Bacteroidales	f__Tannerellaceae	g__Parabacteroides	s__Parabacteroides distasonis	yes	no	propionate
ntk_a_synuclein	H-448_bin57		var_biomarker ~ bristol_type_1_7	0.019092	0.0340519	0.560673	0.57502	99.42	0	4762563	d__Bacteria	p__Bacteroidota	c__Bacteroidia	o__Bacteroidales	f__Tannerellaceae	g__Parabacteroides	s__Parabacteroides distasonis	yes	no	propionate
ntk_a_synuclein	H-448_bin66		var_biomarker ~ var_mb	-0.0870831	0.0260068	-3.34848	0.000812565	90.27	0.67	2055848	d__Bacteria	p__Bacillota_A	c__Clostridia	o__Oscillospirales	f__Oscillospiraceae	g__F23-B02	s__F23-B02 sp001916715	no	no	none
ntk_a_synuclein	H-448_bin66		var_biomarker ~ sex	0.00167436	0.0837573	0.0199906	0.984051	90.27	0.67	2055848	d__Bacteria	p__Bacillota_A	c__Clostridia	o__Oscillospirales	f__Oscillospiraceae	g__F23-B02	s__F23-B02 sp001916715	no	no	none
ntk_a_synuclein	H-448_bin66		var_biomarker ~ var_mb_by_sex	0.0836734	0.0491714	1.70167	0.0888174	90.27	0.67	2055848	d__Bacteria	p__Bacillota_A	c__Clostridia	o__Oscillospirales	f__Oscillospiraceae	g__F23-B02	s__F23-B02 sp001916715	no	no	none
ntk_a_synuclein	H-448_bin66		var_biomarker ~ mars_age	0.00660364	0.00615365	1.07313	0.283215	90.27	0.67	2055848	d__Bacteria	p__Bacillota_A	c__Clostridia	o__Oscillospirales	f__Oscillospiraceae	g__F23-B02	s__F23-B02 sp001916715	no	no	none
ntk_a_synuclein	H-448_bin66		var_biomarker ~ apoe4	0.0796905	0.0764009	1.04306	0.296922	90.27	0.67	2055848	d__Bacteria	p__Bacillota_A	c__Clostridia	o__Oscillospirales	f__Oscillospiraceae	g__F23-B02	s__F23-B02 sp001916715	no	no	none
ntk_a_synuclein	H-448_bin66		var_biomarker ~ ntk_table	0.22053	0.0829286	2.65928	0.0078309	90.27	0.67	2055848	d__Bacteria	p__Bacillota_A	c__Clostridia	o__Oscillospirales	f__Oscillospiraceae	g__F23-B02	s__F23-B02 sp001916715	no	no	none
ntk_a_synuclein	H-448_bin66		var_biomarker ~ bristol_type_1_7	0.00547946	0.0334746	0.16369	0.869975	90.27	0.67	2055848	d__Bacteria	p__Bacillota_A	c__Clostridia	o__Oscillospirales	f__Oscillospiraceae	g__F23-B02	s__F23-B02 sp001916715	no	no	none
ntk_a_synuclein	H-448_bin7		var_biomarker ~ var_mb	-0.0597602	0.0159927	-3.73672	0.000186438	98.66	0	2377627	d__Bacteria	p__Bacillota_A	c__Clostridia	o__Oscillospirales	f__Ruminococcaceae	g__UBA1394	s__UBA1394 sp900066845	no	no	none
ntk_a_synuclein	H-448_bin7		var_biomarker ~ sex	-0.0235448	0.0753943	-0.312289	0.754821	98.66	0	2377627	d__Bacteria	p__Bacillota_A	c__Clostridia	o__Oscillospirales	f__Ruminococcaceae	g__UBA1394	s__UBA1394 sp900066845	no	no	none
ntk_a_synuclein	H-448_bin7		var_biomarker ~ var_mb_by_sex	0.0445069	0.025751	1.72836	0.0839241	98.66	0	2377627	d__Bacteria	p__Bacillota_A	c__Clostridia	o__Oscillospirales	f__Ruminococcaceae	g__UBA1394	s__UBA1394 sp900066845	no	no	none
ntk_a_synuclein	H-448_bin7		var_biomarker ~ mars_age	0.00795368	0.00585969	1.35736	0.174668	98.66	0	2377627	d__Bacteria	p__Bacillota_A	c__Clostridia	o__Oscillospirales	f__Ruminococcaceae	g__UBA1394	s__UBA1394 sp900066845	no	no	none
ntk_a_synuclein	H-448_bin7		var_biomarker ~ apoe4	0.069986	0.0758143	0.923124	0.355943	98.66	0	2377627	d__Bacteria	p__Bacillota_A	c__Clostridia	o__Oscillospirales	f__Ruminococcaceae	g__UBA1394	s__UBA1394 sp900066845	no	no	none
ntk_a_synuclein	H-448_bin7		var_biomarker ~ ntk_table	0.258702	0.0812814	3.18279	0.00145863	98.66	0	2377627	d__Bacteria	p__Bacillota_A	c__Clostridia	o__Oscillospirales	f__Ruminococcaceae	g__UBA1394	s__UBA1394 sp900066845	no	no	none
ntk_a_synuclein	H-448_bin7		var_biomarker ~ bristol_type_1_7	0.0113603	0.0302507	0.375539	0.70726	98.66	0	2377627	d__Bacteria	p__Bacillota_A	c__Clostridia	o__Oscillospirales	f__Ruminococcaceae	g__UBA1394	s__UBA1394 sp900066845	no	no	none
ntk_a_synuclein	H-460_bin56		var_biomarker ~ var_mb	0.0316097	0.0217215	1.45523	0.145606	99.3	0	1795239	d__Bacteria	p__Bacillota	c__Bacilli	o__Lactobacillales	f__Lactobacillaceae	g__Ligilactobacillus	s__Ligilactobacillus animalis	no	no	none
ntk_a_synuclein	H-460_bin56		var_biomarker ~ sex	-0.408971	0.238323	-1.71603	0.0861563	99.3	0	1795239	d__Bacteria	p__Bacillota	c__Bacilli	o__Lactobacillales	f__Lactobacillaceae	g__Ligilactobacillus	s__Ligilactobacillus animalis	no	no	none
ntk_a_synuclein	H-460_bin56		var_biomarker ~ var_mb_by_sex	-0.0595701	0.0367459	-1.62113	0.104989	99.3	0	1795239	d__Bacteria	p__Bacillota	c__Bacilli	o__Lactobacillales	f__Lactobacillaceae	g__Ligilactobacillus	s__Ligilactobacillus animalis	no	no	none
ntk_a_synuclein	H-460_bin56		var_biomarker ~ mars_age	0.00583335	0.0062827	0.928479	0.353159	99.3	0	1795239	d__Bacteria	p__Bacillota	c__Bacilli	o__Lactobacillales	f__Lactobacillaceae	g__Ligilactobacillus	s__Ligilactobacillus animalis	no	no	none
ntk_a_synuclein	H-460_bin56		var_biomarker ~ apoe4	0.123606	0.0779424	1.58586	0.11277	99.3	0	1795239	d__Bacteria	p__Bacillota	c__Bacilli	o__Lactobacillales	f__Lactobacillaceae	g__Ligilactobacillus	s__Ligilactobacillus animalis	no	no	none
ntk_a_synuclein	H-460_bin56		var_biomarker ~ ntk_table	0.212051	0.0886583	2.39178	0.016767	99.3	0	1795239	d__Bacteria	p__Bacillota	c__Bacilli	o__Lactobacillales	f__Lactobacillaceae	g__Ligilactobacillus	s__Ligilactobacillus animalis	no	no	none
ntk_a_synuclein	H-460_bin56		var_biomarker ~ bristol_type_1_7	0.0255365	0.0356809	0.715691	0.474182	99.3	0	1795239	d__Bacteria	p__Bacillota	c__Bacilli	o__Lactobacillales	f__Lactobacillaceae	g__Ligilactobacillus	s__Ligilactobacillus animalis	no	no	none
ntk_a_synuclein	H-460_bin86		var_biomarker ~ var_mb	0.0670222	0.031996	2.09471	0.0361971	98.39	0.4	1649306	d__Bacteria	p__Actinomycetota	c__Coriobacteriia	o__Coriobacteriales	f__Coriobacteriaceae	g__Collinsella	s__Collinsella intestinalis	no	no	none
ntk_a_synuclein	H-460_bin86		var_biomarker ~ sex	-0.0481569	0.137019	-0.351461	0.725242	98.39	0.4	1649306	d__Bacteria	p__Actinomycetota	c__Coriobacteriia	o__Coriobacteriales	f__Coriobacteriaceae	g__Collinsella	s__Collinsella intestinalis	no	no	none
ntk_a_synuclein	H-460_bin86		var_biomarker ~ var_mb_by_sex	-0.0121836	0.0653785	-0.186354	0.852167	98.39	0.4	1649306	d__Bacteria	p__Actinomycetota	c__Coriobacteriia	o__Coriobacteriales	f__Coriobacteriaceae	g__Collinsella	s__Collinsella intestinalis	no	no	none
ntk_a_synuclein	H-460_bin86		var_biomarker ~ mars_age	0.00607019	0.00615945	0.985509	0.324374	98.39	0.4	1649306	d__Bacteria	p__Actinomycetota	c__Coriobacteriia	o__Coriobacteriales	f__Coriobacteriaceae	g__Collinsella	s__Collinsella intestinalis	no	no	none
ntk_a_synuclein	H-460_bin86		var_biomarker ~ apoe4	0.0922772	0.0768125	1.20133	0.229623	98.39	0.4	1649306	d__Bacteria	p__Actinomycetota	c__Coriobacteriia	o__Coriobacteriales	f__Coriobacteriaceae	g__Collinsella	s__Collinsella intestinalis	no	no	none
ntk_a_synuclein	H-460_bin86		var_biomarker ~ ntk_table	0.218442	0.0852542	2.56224	0.0103998	98.39	0.4	1649306	d__Bacteria	p__Actinomycetota	c__Coriobacteriia	o__Coriobacteriales	f__Coriobacteriaceae	g__Collinsella	s__Collinsella intestinalis	no	no	none
ntk_a_synuclein	H-460_bin86		var_biomarker ~ bristol_type_1_7	0.0150804	0.034265	0.440111	0.659857	98.39	0.4	1649306	d__Bacteria	p__Actinomycetota	c__Coriobacteriia	o__Coriobacteriales	f__Coriobacteriaceae	g__Collinsella	s__Collinsella intestinalis	no	no	none
ntk_a_synuclein	H-467_bin10		var_biomarker ~ var_mb	0.0243096	0.0782984	0.310474	0.756201	98.66	4.7	2802772	d__Bacteria	p__Bacillota_A	c__Clostridia	o__Oscillospirales	f__Oscillospiraceae	g__Dysosmobacter	s__Dysosmobacter sp001916835	no	no	none
ntk_a_synuclein	H-467_bin10		var_biomarker ~ sex	-0.112706	0.262988	-0.428559	0.668244	98.66	4.7	2802772	d__Bacteria	p__Bacillota_A	c__Clostridia	o__Oscillospirales	f__Oscillospiraceae	g__Dysosmobacter	s__Dysosmobacter sp001916835	no	no	none
ntk_a_synuclein	H-467_bin10		var_biomarker ~ var_mb_by_sex	0.0318876	0.114328	0.278914	0.780311	98.66	4.7	2802772	d__Bacteria	p__Bacillota_A	c__Clostridia	o__Oscillospirales	f__Oscillospiraceae	g__Dysosmobacter	s__Dysosmobacter sp001916835	no	no	none
ntk_a_synuclein	H-467_bin10		var_biomarker ~ mars_age	0.00625844	0.00620607	1.00844	0.313244	98.66	4.7	2802772	d__Bacteria	p__Bacillota_A	c__Clostridia	o__Oscillospirales	f__Oscillospiraceae	g__Dysosmobacter	s__Dysosmobacter sp001916835	no	no	none
ntk_a_synuclein	H-467_bin10		var_biomarker ~ apoe4	0.107522	0.0768088	1.39986	0.161555	98.66	4.7	2802772	d__Bacteria	p__Bacillota_A	c__Clostridia	o__Oscillospirales	f__Oscillospiraceae	g__Dysosmobacter	s__Dysosmobacter sp001916835	no	no	none
ntk_a_synuclein	H-467_bin10		var_biomarker ~ ntk_table	0.212927	0.0848124	2.51057	0.0120538	98.66	4.7	2802772	d__Bacteria	p__Bacillota_A	c__Clostridia	o__Oscillospirales	f__Oscillospiraceae	g__Dysosmobacter	s__Dysosmobacter sp001916835	no	no	none
ntk_a_synuclein	H-467_bin10		var_biomarker ~ bristol_type_1_7	0.0172341	0.0333206	0.517221	0.605002	98.66	4.7	2802772	d__Bacteria	p__Bacillota_A	c__Clostridia	o__Oscillospirales	f__Oscillospiraceae	g__Dysosmobacter	s__Dysosmobacter sp001916835	no	no	none
ntk_a_synuclein	H-467_bin48		var_biomarker ~ var_mb	0.00259006	0.0257816	0.100461	0.919978	98.99	0	2771297	d__Bacteria	p__Bacillota_A	c__Clostridia	o__Oscillospirales	f__Ruminococcaceae	g__Ruminiclostridium_E	s__Ruminiclostridium_E siraeum	no	no	none
ntk_a_synuclein	H-467_bin48		var_biomarker ~ sex	-0.0277663	0.0959963	-0.289244	0.772395	98.99	0	2771297	d__Bacteria	p__Bacillota_A	c__Clostridia	o__Oscillospirales	f__Ruminococcaceae	g__Ruminiclostridium_E	s__Ruminiclostridium_E siraeum	no	no	none
ntk_a_synuclein	H-467_bin48		var_biomarker ~ var_mb_by_sex	0.00974425	0.0381997	0.255087	0.798656	98.99	0	2771297	d__Bacteria	p__Bacillota_A	c__Clostridia	o__Oscillospirales	f__Ruminococcaceae	g__Ruminiclostridium_E	s__Ruminiclostridium_E siraeum	no	no	none
ntk_a_synuclein	H-467_bin48		var_biomarker ~ mars_age	0.00634002	0.00621512	1.0201	0.307683	98.99	0	2771297	d__Bacteria	p__Bacillota_A	c__Clostridia	o__Oscillospirales	f__Ruminococcaceae	g__Ruminiclostridium_E	s__Ruminiclostridium_E siraeum	no	no	none
ntk_a_synuclein	H-467_bin48		var_biomarker ~ apoe4	0.105185	0.0771133	1.36403	0.172558	98.99	0	2771297	d__Bacteria	p__Bacillota_A	c__Clostridia	o__Oscillospirales	f__Ruminococcaceae	g__Ruminiclostridium_E	s__Ruminiclostridium_E siraeum	no	no	none
ntk_a_synuclein	H-467_bin48		var_biomarker ~ ntk_table	0.216424	0.085489	2.5316	0.0113544	98.99	0	2771297	d__Bacteria	p__Bacillota_A	c__Clostridia	o__Oscillospirales	f__Ruminococcaceae	g__Ruminiclostridium_E	s__Ruminiclostridium_E siraeum	no	no	none
ntk_a_synuclein	H-467_bin48		var_biomarker ~ bristol_type_1_7	0.016119	0.0339187	0.475223	0.634628	98.99	0	2771297	d__Bacteria	p__Bacillota_A	c__Clostridia	o__Oscillospirales	f__Ruminococcaceae	g__Ruminiclostridium_E	s__Ruminiclostridium_E siraeum	no	no	none
ntk_a_synuclein	H-467_bin7		var_biomarker ~ var_mb	0.0802114	0.0710137	1.12952	0.258679	93.42	1.42	3850030	d__Bacteria	p__Bacillota_A	c__Clostridia	o__Lachnospirales	f__Lachnospiraceae	g__Blautia_A	s__Blautia_A faecis	yes	no	propionate
ntk_a_synuclein	H-467_bin7		var_biomarker ~ sex	0.237612	0.357381	0.66487	0.506134	93.42	1.42	3850030	d__Bacteria	p__Bacillota_A	c__Clostridia	o__Lachnospirales	f__Lachnospiraceae	g__Blautia_A	s__Blautia_A faecis	yes	no	propionate
ntk_a_synuclein	H-467_bin7		var_biomarker ~ var_mb_by_sex	-0.0784762	0.0940021	-0.834834	0.403811	93.42	1.42	3850030	d__Bacteria	p__Bacillota_A	c__Clostridia	o__Lachnospirales	f__Lachnospiraceae	g__Blautia_A	s__Blautia_A faecis	yes	no	propionate
ntk_a_synuclein	H-467_bin7		var_biomarker ~ mars_age	0.00691736	0.00617649	1.11995	0.262735	93.42	1.42	3850030	d__Bacteria	p__Bacillota_A	c__Clostridia	o__Lachnospirales	f__Lachnospiraceae	g__Blautia_A	s__Blautia_A faecis	yes	no	propionate
ntk_a_synuclein	H-467_bin7		var_biomarker ~ apoe4	0.102814	0.0763645	1.34636	0.178185	93.42	1.42	3850030	d__Bacteria	p__Bacillota_A	c__Clostridia	o__Lachnospirales	f__Lachnospiraceae	g__Blautia_A	s__Blautia_A faecis	yes	no	propionate
ntk_a_synuclein	H-467_bin7		var_biomarker ~ ntk_table	0.19779	0.0858078	2.30504	0.0211646	93.42	1.42	3850030	d__Bacteria	p__Bacillota_A	c__Clostridia	o__Lachnospirales	f__Lachnospiraceae	g__Blautia_A	s__Blautia_A faecis	yes	no	propionate
ntk_a_synuclein	H-467_bin7		var_biomarker ~ bristol_type_1_7	0.0107064	0.0337804	0.316942	0.751287	93.42	1.42	3850030	d__Bacteria	p__Bacillota_A	c__Clostridia	o__Lachnospirales	f__Lachnospiraceae	g__Blautia_A	s__Blautia_A faecis	yes	no	propionate
ntk_a_synuclein	H-471_bin28		var_biomarker ~ var_mb	-0.0429595	0.0396609	-1.08317	0.278733	91.14	0.63	2773207	d__Bacteria	p__Bacillota_A	c__Clostridia	o__Lachnospirales	f__Lachnospiraceae	g__Oliverpabstia	s__Oliverpabstia faecicola	no	no	none
ntk_a_synuclein	H-471_bin28		var_biomarker ~ sex	-0.0650772	0.124611	-0.522242	0.601502	91.14	0.63	2773207	d__Bacteria	p__Bacillota_A	c__Clostridia	o__Lachnospirales	f__Lachnospiraceae	g__Oliverpabstia	s__Oliverpabstia faecicola	no	no	none
ntk_a_synuclein	H-471_bin28		var_biomarker ~ var_mb_by_sex	0.0198793	0.0545024	0.364742	0.715304	91.14	0.63	2773207	d__Bacteria	p__Bacillota_A	c__Clostridia	o__Lachnospirales	f__Lachnospiraceae	g__Oliverpabstia	s__Oliverpabstia faecicola	no	no	none
ntk_a_synuclein	H-471_bin28		var_biomarker ~ mars_age	0.00662108	0.0061153	1.08271	0.278938	91.14	0.63	2773207	d__Bacteria	p__Bacillota_A	c__Clostridia	o__Lachnospirales	f__Lachnospiraceae	g__Oliverpabstia	s__Oliverpabstia faecicola	no	no	none
ntk_a_synuclein	H-471_bin28		var_biomarker ~ apoe4	0.102559	0.0774125	1.32483	0.185226	91.14	0.63	2773207	d__Bacteria	p__Bacillota_A	c__Clostridia	o__Lachnospirales	f__Lachnospiraceae	g__Oliverpabstia	s__Oliverpabstia faecicola	no	no	none
ntk_a_synuclein	H-471_bin28		var_biomarker ~ ntk_table	0.233702	0.0863839	2.70539	0.00682251	91.14	0.63	2773207	d__Bacteria	p__Bacillota_A	c__Clostridia	o__Lachnospirales	f__Lachnospiraceae	g__Oliverpabstia	s__Oliverpabstia faecicola	no	no	none
ntk_a_synuclein	H-471_bin28		var_biomarker ~ bristol_type_1_7	0.0186416	0.0333143	0.559568	0.575774	91.14	0.63	2773207	d__Bacteria	p__Bacillota_A	c__Clostridia	o__Lachnospirales	f__Lachnospiraceae	g__Oliverpabstia	s__Oliverpabstia faecicola	no	no	none
ntk_a_synuclein	H-471_bin62		var_biomarker ~ var_mb	0.0186227	0.0345122	0.539597	0.589475	98.91	1.45	3144757	d__Bacteria	p__Bacillota_A	c__Clostridia	o__Lachnospirales	f__Lachnospiraceae	g__Acetatifactor	s__Acetatifactor sp900066565	no	no	none
ntk_a_synuclein	H-471_bin62		var_biomarker ~ sex	-0.217272	0.166449	-1.30534	0.191777	98.91	1.45	3144757	d__Bacteria	p__Bacillota_A	c__Clostridia	o__Lachnospirales	f__Lachnospiraceae	g__Acetatifactor	s__Acetatifactor sp900066565	no	no	none
ntk_a_synuclein	H-471_bin62		var_biomarker ~ var_mb_by_sex	0.0566272	0.0492583	1.1496	0.25031	98.91	1.45	3144757	d__Bacteria	p__Bacillota_A	c__Clostridia	o__Lachnospirales	f__Lachnospiraceae	g__Acetatifactor	s__Acetatifactor sp900066565	no	no	none
ntk_a_synuclein	H-471_bin62		var_biomarker ~ mars_age	0.00667307	0.00608721	1.09624	0.272972	98.91	1.45	3144757	d__Bacteria	p__Bacillota_A	c__Clostridia	o__Lachnospirales	f__Lachnospiraceae	g__Acetatifactor	s__Acetatifactor sp900066565	no	no	none
ntk_a_synuclein	H-471_bin62		var_biomarker ~ apoe4	0.121868	0.0787886	1.54677	0.121918	98.91	1.45	3144757	d__Bacteria	p__Bacillota_A	c__Clostridia	o__Lachnospirales	f__Lachnospiraceae	g__Acetatifactor	s__Acetatifactor sp900066565	no	no	none
ntk_a_synuclein	H-471_bin62		var_biomarker ~ ntk_table	0.239004	0.0853179	2.80134	0.00508912	98.91	1.45	3144757	d__Bacteria	p__Bacillota_A	c__Clostridia	o__Lachnospirales	f__Lachnospiraceae	g__Acetatifactor	s__Acetatifactor sp900066565	no	no	none
ntk_a_synuclein	H-471_bin62		var_biomarker ~ bristol_type_1_7	0.00804395	0.0352814	0.227994	0.819651	98.91	1.45	3144757	d__Bacteria	p__Bacillota_A	c__Clostridia	o__Lachnospirales	f__Lachnospiraceae	g__Acetatifactor	s__Acetatifactor sp900066565	no	no	none
ntk_a_synuclein	H-483_bin13		var_biomarker ~ var_mb	0.0170624	0.0433165	0.393902	0.693654	99.33	0	2605491	d__Bacteria	p__Bacillota_A	c__Clostridia	o__Oscillospirales	f__Acutalibacteraceae	g__Acutalibacter	s__Acutalibacter ornithocaccae	no	no	none
ntk_a_synuclein	H-483_bin13		var_biomarker ~ sex	-0.0312577	0.0794735	-0.39331	0.69409	99.33	0	2605491	d__Bacteria	p__Bacillota_A	c__Clostridia	o__Oscillospirales	f__Acutalibacteraceae	g__Acutalibacter	s__Acutalibacter ornithocaccae	no	no	none
ntk_a_synuclein	H-483_bin13		var_biomarker ~ var_mb_by_sex	-0.00900857	0.0616563	-0.146109	0.883835	99.33	0	2605491	d__Bacteria	p__Bacillota_A	c__Clostridia	o__Oscillospirales	f__Acutalibacteraceae	g__Acutalibacter	s__Acutalibacter ornithocaccae	no	no	none
ntk_a_synuclein	H-483_bin13		var_biomarker ~ mars_age	0.00667745	0.00625719	1.06716	0.285898	99.33	0	2605491	d__Bacteria	p__Bacillota_A	c__Clostridia	o__Oscillospirales	f__Acutalibacteraceae	g__Acutalibacter	s__Acutalibacter ornithocaccae	no	no	none
ntk_a_synuclein	H-483_bin13		var_biomarker ~ apoe4	0.108882	0.0779617	1.3966	0.162533	99.33	0	2605491	d__Bacteria	p__Bacillota_A	c__Clostridia	o__Oscillospirales	f__Acutalibacteraceae	g__Acutalibacter	s__Acutalibacter ornithocaccae	no	no	none
ntk_a_synuclein	H-483_bin13		var_biomarker ~ ntk_table	0.21809	0.0860808	2.53355	0.0112914	99.33	0	2605491	d__Bacteria	p__Bacillota_A	c__Clostridia	o__Oscillospirales	f__Acutalibacteraceae	g__Acutalibacter	s__Acutalibacter ornithocaccae	no	no	none
ntk_a_synuclein	H-483_bin13		var_biomarker ~ bristol_type_1_7	0.018582	0.0339111	0.547964	0.583717	99.33	0	2605491	d__Bacteria	p__Bacillota_A	c__Clostridia	o__Oscillospirales	f__Acutalibacteraceae	g__Acutalibacter	s__Acutalibacter ornithocaccae	no	no	none
ntk_a_synuclein	H-483_bin27		var_biomarker ~ var_mb	0.0305466	0.0336525	0.907704	0.364034	96.41	1.61	1965420	d__Bacteria	p__Actinomycetota	c__Coriobacteriia	o__Coriobacteriales	f__Coriobacteriaceae	g__Collinsella	s__Collinsella sp900543515	no	no	none
ntk_a_synuclein	H-483_bin27		var_biomarker ~ sex	-0.140456	0.0997568	-1.40798	0.159136	96.41	1.61	1965420	d__Bacteria	p__Actinomycetota	c__Coriobacteriia	o__Coriobacteriales	f__Coriobacteriaceae	g__Collinsella	s__Collinsella sp900543515	no	no	none
ntk_a_synuclein	H-483_bin27		var_biomarker ~ var_mb_by_sex	-0.0746209	0.0430155	-1.73474	0.0827864	96.41	1.61	1965420	d__Bacteria	p__Actinomycetota	c__Coriobacteriia	o__Coriobacteriales	f__Coriobacteriaceae	g__Collinsella	s__Collinsella sp900543515	no	no	none
ntk_a_synuclein	H-483_bin27		var_biomarker ~ mars_age	0.00632153	0.00614223	1.02919	0.30339	96.41	1.61	1965420	d__Bacteria	p__Actinomycetota	c__Coriobacteriia	o__Coriobacteriales	f__Coriobacteriaceae	g__Collinsella	s__Collinsella sp900543515	no	no	none
ntk_a_synuclein	H-483_bin27		var_biomarker ~ apoe4	0.08071	0.0810141	0.996247	0.31913	96.41	1.61	1965420	d__Bacteria	p__Actinomycetota	c__Coriobacteriia	o__Coriobacteriales	f__Coriobacteriaceae	g__Collinsella	s__Collinsella sp900543515	no	no	none
ntk_a_synuclein	H-483_bin27		var_biomarker ~ ntk_table	0.22761	0.0862006	2.64046	0.00827925	96.41	1.61	1965420	d__Bacteria	p__Actinomycetota	c__Coriobacteriia	o__Coriobacteriales	f__Coriobacteriaceae	g__Collinsella	s__Collinsella sp900543515	no	no	none
ntk_a_synuclein	H-483_bin27		var_biomarker ~ bristol_type_1_7	0.0170826	0.0320652	0.532745	0.59421	96.41	1.61	1965420	d__Bacteria	p__Actinomycetota	c__Coriobacteriia	o__Coriobacteriales	f__Coriobacteriaceae	g__Collinsella	s__Collinsella sp900543515	no	no	none
ntk_a_synuclein	H-483_bin40		var_biomarker ~ var_mb	-0.00062931	0.034881	-0.0180416	0.985606	94.05	0	2185060	d__Bacteria	p__Bacillota_A	c__Clostridia	o__Oscillospirales	f__Ruminococcaceae	g__Ruthenibacterium	s__Ruthenibacterium merdipullorum	no	no	none
ntk_a_synuclein	H-483_bin40		var_biomarker ~ sex	-0.0427643	0.0743076	-0.575503	0.564951	94.05	0	2185060	d__Bacteria	p__Bacillota_A	c__Clostridia	o__Oscillospirales	f__Ruminococcaceae	g__Ruthenibacterium	s__Ruthenibacterium merdipullorum	no	no	none
ntk_a_synuclein	H-483_bin40		var_biomarker ~ var_mb_by_sex	-0.0057884	0.0483925	-0.119614	0.904789	94.05	0	2185060	d__Bacteria	p__Bacillota_A	c__Clostridia	o__Oscillospirales	f__Ruminococcaceae	g__Ruthenibacterium	s__Ruthenibacterium merdipullorum	no	no	none
ntk_a_synuclein	H-483_bin40		var_biomarker ~ mars_age	0.00677591	0.00622595	1.08833	0.276447	94.05	0	2185060	d__Bacteria	p__Bacillota_A	c__Clostridia	o__Oscillospirales	f__Ruminococcaceae	g__Ruthenibacterium	s__Ruthenibacterium merdipullorum	no	no	none
ntk_a_synuclein	H-483_bin40		var_biomarker ~ apoe4	0.105592	0.0787606	1.34067	0.180027	94.05	0	2185060	d__Bacteria	p__Bacillota_A	c__Clostridia	o__Oscillospirales	f__Ruminococcaceae	g__Ruthenibacterium	s__Ruthenibacterium merdipullorum	no	no	none
ntk_a_synuclein	H-483_bin40		var_biomarker ~ ntk_table	0.214698	0.0888725	2.4158	0.0157006	94.05	0	2185060	d__Bacteria	p__Bacillota_A	c__Clostridia	o__Oscillospirales	f__Ruminococcaceae	g__Ruthenibacterium	s__Ruthenibacterium merdipullorum	no	no	none
ntk_a_synuclein	H-483_bin40		var_biomarker ~ bristol_type_1_7	0.0163817	0.0343026	0.477564	0.632961	94.05	0	2185060	d__Bacteria	p__Bacillota_A	c__Clostridia	o__Oscillospirales	f__Ruminococcaceae	g__Ruthenibacterium	s__Ruthenibacterium merdipullorum	no	no	none
ntk_a_synuclein	H-483_bin56		var_biomarker ~ var_mb	0.0512829	0.0232051	2.20998	0.0271066	95.64	0	2528396	d__Bacteria	p__Bacillota_A	c__Clostridia	o__Oscillospirales	f__Ruminococcaceae	g__Ruminiclostridium_E	s__Ruminiclostridium_E siraeum	no	no	none
ntk_a_synuclein	H-483_bin56		var_biomarker ~ sex	-0.143535	0.098928	-1.4509	0.146807	95.64	0	2528396	d__Bacteria	p__Bacillota_A	c__Clostridia	o__Oscillospirales	f__Ruminococcaceae	g__Ruminiclostridium_E	s__Ruminiclostridium_E siraeum	no	no	none
ntk_a_synuclein	H-483_bin56		var_biomarker ~ var_mb_by_sex	-0.0583189	0.030785	-1.89439	0.058173	95.64	0	2528396	d__Bacteria	p__Bacillota_A	c__Clostridia	o__Oscillospirales	f__Ruminococcaceae	g__Ruminiclostridium_E	s__Ruminiclostridium_E siraeum	no	no	none
ntk_a_synuclein	H-483_bin56		var_biomarker ~ mars_age	0.0078383	0.00614254	1.27607	0.201931	95.64	0	2528396	d__Bacteria	p__Bacillota_A	c__Clostridia	o__Oscillospirales	f__Ruminococcaceae	g__Ruminiclostridium_E	s__Ruminiclostridium_E siraeum	no	no	none
ntk_a_synuclein	H-483_bin56		var_biomarker ~ apoe4	0.118403	0.0751534	1.57548	0.115145	95.64	0	2528396	d__Bacteria	p__Bacillota_A	c__Clostridia	o__Oscillospirales	f__Ruminococcaceae	g__Ruminiclostridium_E	s__Ruminiclostridium_E siraeum	no	no	none
ntk_a_synuclein	H-483_bin56		var_biomarker ~ ntk_table	0.223188	0.0825986	2.70208	0.00689066	95.64	0	2528396	d__Bacteria	p__Bacillota_A	c__Clostridia	o__Oscillospirales	f__Ruminococcaceae	g__Ruminiclostridium_E	s__Ruminiclostridium_E siraeum	no	no	none
ntk_a_synuclein	H-483_bin56		var_biomarker ~ bristol_type_1_7	0.0111807	0.0317784	0.351835	0.724962	95.64	0	2528396	d__Bacteria	p__Bacillota_A	c__Clostridia	o__Oscillospirales	f__Ruminococcaceae	g__Ruminiclostridium_E	s__Ruminiclostridium_E siraeum	no	no	none
ntk_a_synuclein	H-483_bin63		var_biomarker ~ var_mb	0.0640202	0.046652	1.37229	0.169973	99.19	1.61	2070892	d__Bacteria	p__Actinomycetota	c__Coriobacteriia	o__Coriobacteriales	f__Coriobacteriaceae	g__Collinsella	s__Collinsella sp003479805	no	no	none
ntk_a_synuclein	H-483_bin63		var_biomarker ~ sex	-0.286899	0.147394	-1.94648	0.0515977	99.19	1.61	2070892	d__Bacteria	p__Actinomycetota	c__Coriobacteriia	o__Coriobacteriales	f__Coriobacteriaceae	g__Collinsella	s__Collinsella sp003479805	no	no	none
ntk_a_synuclein	H-483_bin63		var_biomarker ~ var_mb_by_sex	-0.109005	0.0584519	-1.86487	0.0621998	99.19	1.61	2070892	d__Bacteria	p__Actinomycetota	c__Coriobacteriia	o__Coriobacteriales	f__Coriobacteriaceae	g__Collinsella	s__Collinsella sp003479805	no	no	none
ntk_a_synuclein	H-483_bin63		var_biomarker ~ mars_age	0.00515896	0.00610444	0.845117	0.398046	99.19	1.61	2070892	d__Bacteria	p__Actinomycetota	c__Coriobacteriia	o__Coriobacteriales	f__Coriobacteriaceae	g__Collinsella	s__Collinsella sp003479805	no	no	none
ntk_a_synuclein	H-483_bin63		var_biomarker ~ apoe4	0.0863167	0.0775969	1.11237	0.265978	99.19	1.61	2070892	d__Bacteria	p__Actinomycetota	c__Coriobacteriia	o__Coriobacteriales	f__Coriobacteriaceae	g__Collinsella	s__Collinsella sp003479805	no	no	none
ntk_a_synuclein	H-483_bin63		var_biomarker ~ ntk_table	0.186114	0.0834883	2.22922	0.0257991	99.19	1.61	2070892	d__Bacteria	p__Actinomycetota	c__Coriobacteriia	o__Coriobacteriales	f__Coriobacteriaceae	g__Collinsella	s__Collinsella sp003479805	no	no	none
ntk_a_synuclein	H-483_bin63		var_biomarker ~ bristol_type_1_7	0.0154121	0.0348657	0.442042	0.658459	99.19	1.61	2070892	d__Bacteria	p__Actinomycetota	c__Coriobacteriia	o__Coriobacteriales	f__Coriobacteriaceae	g__Collinsella	s__Collinsella sp003479805	no	no	none
ntk_a_synuclein	H-483_bin85		var_biomarker ~ var_mb	0.0821206	0.0395113	2.07841	0.0376718	97.28	0	2230895	d__Bacteria	p__Bacillota_A	c__Clostridia	o__Oscillospirales	f__Ruminococcaceae	g__Faecalibacterium	s__Faecalibacterium prausnitzii	no	yes	butyrate
ntk_a_synuclein	H-483_bin85		var_biomarker ~ sex	0.12255	0.143379	0.854724	0.392704	97.28	0	2230895	d__Bacteria	p__Bacillota_A	c__Clostridia	o__Oscillospirales	f__Ruminococcaceae	g__Faecalibacterium	s__Faecalibacterium prausnitzii	no	yes	butyrate
ntk_a_synuclein	H-483_bin85		var_biomarker ~ var_mb_by_sex	-0.110421	0.072677	-1.51935	0.128676	97.28	0	2230895	d__Bacteria	p__Bacillota_A	c__Clostridia	o__Oscillospirales	f__Ruminococcaceae	g__Faecalibacterium	s__Faecalibacterium prausnitzii	no	yes	butyrate
ntk_a_synuclein	H-483_bin85		var_biomarker ~ mars_age	0.00713388	0.00620232	1.1502	0.250063	97.28	0	2230895	d__Bacteria	p__Bacillota_A	c__Clostridia	o__Oscillospirales	f__Ruminococcaceae	g__Faecalibacterium	s__Faecalibacterium prausnitzii	no	yes	butyrate
ntk_a_synuclein	H-483_bin85		var_biomarker ~ apoe4	0.079202	0.0803432	0.985796	0.324233	97.28	0	2230895	d__Bacteria	p__Bacillota_A	c__Clostridia	o__Oscillospirales	f__Ruminococcaceae	g__Faecalibacterium	s__Faecalibacterium prausnitzii	no	yes	butyrate
ntk_a_synuclein	H-483_bin85		var_biomarker ~ ntk_table	0.211958	0.0848989	2.49659	0.0125394	97.28	0	2230895	d__Bacteria	p__Bacillota_A	c__Clostridia	o__Oscillospirales	f__Ruminococcaceae	g__Faecalibacterium	s__Faecalibacterium prausnitzii	no	yes	butyrate
ntk_a_synuclein	H-483_bin85		var_biomarker ~ bristol_type_1_7	0.0107969	0.0337776	0.319647	0.749236	97.28	0	2230895	d__Bacteria	p__Bacillota_A	c__Clostridia	o__Oscillospirales	f__Ruminococcaceae	g__Faecalibacterium	s__Faecalibacterium prausnitzii	no	yes	butyrate
ntk_a_synuclein	H-483_bin9		var_biomarker ~ var_mb	0.0875921	0.0636705	1.37571	0.168912	94.41	1.46	3114021	d__Bacteria	p__Bacillota_A	c__Clostridia	o__Lachnospirales	f__Lachnospiraceae	g__Mediterraneibacter	s__Mediterraneibacter intestinigallinarum	no	no	none
ntk_a_synuclein	H-483_bin9		var_biomarker ~ sex	-0.0565108	0.0722009	-0.782689	0.43381	94.41	1.46	3114021	d__Bacteria	p__Bacillota_A	c__Clostridia	o__Lachnospirales	f__Lachnospiraceae	g__Mediterraneibacter	s__Mediterraneibacter intestinigallinarum	no	no	none
ntk_a_synuclein	H-483_bin9		var_biomarker ~ var_mb_by_sex	0.0630037	0.0983952	0.640314	0.521969	94.41	1.46	3114021	d__Bacteria	p__Bacillota_A	c__Clostridia	o__Lachnospirales	f__Lachnospiraceae	g__Mediterraneibacter	s__Mediterraneibacter intestinigallinarum	no	no	none
ntk_a_synuclein	H-483_bin9		var_biomarker ~ mars_age	0.00705105	0.00610053	1.15581	0.247759	94.41	1.46	3114021	d__Bacteria	p__Bacillota_A	c__Clostridia	o__Lachnospirales	f__Lachnospiraceae	g__Mediterraneibacter	s__Mediterraneibacter intestinigallinarum	no	no	none
ntk_a_synuclein	H-483_bin9		var_biomarker ~ apoe4	0.102684	0.0752604	1.36438	0.172449	94.41	1.46	3114021	d__Bacteria	p__Bacillota_A	c__Clostridia	o__Lachnospirales	f__Lachnospiraceae	g__Mediterraneibacter	s__Mediterraneibacter intestinigallinarum	no	no	none
ntk_a_synuclein	H-483_bin9		var_biomarker ~ ntk_table	0.214521	0.0805224	2.66411	0.00771918	94.41	1.46	3114021	d__Bacteria	p__Bacillota_A	c__Clostridia	o__Lachnospirales	f__Lachnospiraceae	g__Mediterraneibacter	s__Mediterraneibacter intestinigallinarum	no	no	none
ntk_a_synuclein	H-483_bin9		var_biomarker ~ bristol_type_1_7	0.0121139	0.033936	0.356964	0.721119	94.41	1.46	3114021	d__Bacteria	p__Bacillota_A	c__Clostridia	o__Lachnospirales	f__Lachnospiraceae	g__Mediterraneibacter	s__Mediterraneibacter intestinigallinarum	no	no	none
ntk_a_synuclein	H-488_bin28		var_biomarker ~ var_mb	0.202965	0.0974745	2.08223	0.0373213	95.42	0.26	3149261	d__Bacteria	p__Actinomycetota	c__Actinomycetia	o__Propionibacteriales	f__Propionibacteriaceae	g__Propionicimonas	s__	yes	no	propionate
ntk_a_synuclein	H-488_bin28		var_biomarker ~ sex	-0.256864	0.11578	-2.21855	0.0265173	95.42	0.26	3149261	d__Bacteria	p__Actinomycetota	c__Actinomycetia	o__Propionibacteriales	f__Propionibacteriaceae	g__Propionicimonas	s__	yes	no	propionate
ntk_a_synuclein	H-488_bin28		var_biomarker ~ var_mb_by_sex	-0.235434	0.116329	-2.02386	0.0429846	95.42	0.26	3149261	d__Bacteria	p__Actinomycetota	c__Actinomycetia	o__Propionibacteriales	f__Propionibacteriaceae	g__Propionicimonas	s__	yes	no	propionate
ntk_a_synuclein	H-488_bin28		var_biomarker ~ mars_age	0.00782918	0.00609239	1.28508	0.198766	95.42	0.26	3149261	d__Bacteria	p__Actinomycetota	c__Actinomycetia	o__Propionibacteriales	f__Propionibacteriaceae	g__Propionicimonas	s__	yes	no	propionate
ntk_a_synuclein	H-488_bin28		var_biomarker ~ apoe4	0.117306	0.0776336	1.51102	0.130783	95.42	0.26	3149261	d__Bacteria	p__Actinomycetota	c__Actinomycetia	o__Propionibacteriales	f__Propionibacteriaceae	g__Propionicimonas	s__	yes	no	propionate
ntk_a_synuclein	H-488_bin28		var_biomarker ~ ntk_table	0.223856	0.0825375	2.71217	0.00668443	95.42	0.26	3149261	d__Bacteria	p__Actinomycetota	c__Actinomycetia	o__Propionibacteriales	f__Propionibacteriaceae	g__Propionicimonas	s__	yes	no	propionate
ntk_a_synuclein	H-488_bin28		var_biomarker ~ bristol_type_1_7	0.0215982	0.0314335	0.68711	0.492014	95.42	0.26	3149261	d__Bacteria	p__Actinomycetota	c__Actinomycetia	o__Propionibacteriales	f__Propionibacteriaceae	g__Propionicimonas	s__	yes	no	propionate
ntk_a_synuclein	H-488_bin42		var_biomarker ~ var_mb	-0.0143475	0.0434923	-0.329886	0.741486	92.74	0.81	2117141	d__Bacteria	p__Bacillota_A	c__Clostridia	o__Christensenellales	f__CAG-74	g__Pullichristensenella	s__	no	no	none
ntk_a_synuclein	H-488_bin42		var_biomarker ~ sex	0.0355442	0.108724	0.326921	0.743727	92.74	0.81	2117141	d__Bacteria	p__Bacillota_A	c__Clostridia	o__Christensenellales	f__CAG-74	g__Pullichristensenella	s__	no	no	none
ntk_a_synuclein	H-488_bin42		var_biomarker ~ var_mb_by_sex	0.0666702	0.062969	1.05878	0.2897	92.74	0.81	2117141	d__Bacteria	p__Bacillota_A	c__Clostridia	o__Christensenellales	f__CAG-74	g__Pullichristensenella	s__	no	no	none
ntk_a_synuclein	H-488_bin42		var_biomarker ~ mars_age	0.00572364	0.0064284	0.890367	0.373269	92.74	0.81	2117141	d__Bacteria	p__Bacillota_A	c__Clostridia	o__Christensenellales	f__CAG-74	g__Pullichristensenella	s__	no	no	none
ntk_a_synuclein	H-488_bin42		var_biomarker ~ apoe4	0.115	0.077026	1.493	0.135436	92.74	0.81	2117141	d__Bacteria	p__Bacillota_A	c__Clostridia	o__Christensenellales	f__CAG-74	g__Pullichristensenella	s__	no	no	none
ntk_a_synuclein	H-488_bin42		var_biomarker ~ ntk_table	0.218219	0.0854501	2.55377	0.0106565	92.74	0.81	2117141	d__Bacteria	p__Bacillota_A	c__Clostridia	o__Christensenellales	f__CAG-74	g__Pullichristensenella	s__	no	no	none
ntk_a_synuclein	H-488_bin42		var_biomarker ~ bristol_type_1_7	0.013398	0.0347398	0.385668	0.699742	92.74	0.81	2117141	d__Bacteria	p__Bacillota_A	c__Clostridia	o__Christensenellales	f__CAG-74	g__Pullichristensenella	s__	no	no	none
ntk_a_synuclein	H-488_bin54		var_biomarker ~ var_mb	0.0155208	0.0562897	0.27573	0.782755	97.16	0	1948007	d__Bacteria	p__Bacillota_A	c__Clostridia	o__Peptostreptococcales	f__Anaerovoracaceae	g__Lentihominibacter	s__	no	no	none
ntk_a_synuclein	H-488_bin54		var_biomarker ~ sex	-0.0475096	0.103812	-0.457651	0.647203	97.16	0	1948007	d__Bacteria	p__Bacillota_A	c__Clostridia	o__Peptostreptococcales	f__Anaerovoracaceae	g__Lentihominibacter	s__	no	no	none
ntk_a_synuclein	H-488_bin54		var_biomarker ~ var_mb_by_sex	-0.0094182	0.0774702	-0.121572	0.903238	97.16	0	1948007	d__Bacteria	p__Bacillota_A	c__Clostridia	o__Peptostreptococcales	f__Anaerovoracaceae	g__Lentihominibacter	s__	no	no	none
ntk_a_synuclein	H-488_bin54		var_biomarker ~ mars_age	0.00673372	0.00620647	1.08495	0.277943	97.16	0	1948007	d__Bacteria	p__Bacillota_A	c__Clostridia	o__Peptostreptococcales	f__Anaerovoracaceae	g__Lentihominibacter	s__	no	no	none
ntk_a_synuclein	H-488_bin54		var_biomarker ~ apoe4	0.107498	0.0775249	1.38662	0.165557	97.16	0	1948007	d__Bacteria	p__Bacillota_A	c__Clostridia	o__Peptostreptococcales	f__Anaerovoracaceae	g__Lentihominibacter	s__	no	no	none
ntk_a_synuclein	H-488_bin54		var_biomarker ~ ntk_table	0.21405	0.0846328	2.52916	0.0114335	97.16	0	1948007	d__Bacteria	p__Bacillota_A	c__Clostridia	o__Peptostreptococcales	f__Anaerovoracaceae	g__Lentihominibacter	s__	no	no	none
ntk_a_synuclein	H-488_bin54		var_biomarker ~ bristol_type_1_7	0.0178441	0.0334426	0.533574	0.593636	97.16	0	1948007	d__Bacteria	p__Bacillota_A	c__Clostridia	o__Peptostreptococcales	f__Anaerovoracaceae	g__Lentihominibacter	s__	no	no	none
ntk_a_synuclein	H-488_bin69		var_biomarker ~ var_mb	0.106258	0.0998736	1.06393	0.287362	90.32	4.79	3160863	d__Bacteria	p__Bacillota_A	c__Clostridia	o__Lachnospirales	f__Lachnospiraceae	g__UBA2882	s__	no	no	none
ntk_a_synuclein	H-488_bin69		var_biomarker ~ sex	0.148481	0.54399	0.272949	0.784892	90.32	4.79	3160863	d__Bacteria	p__Bacillota_A	c__Clostridia	o__Lachnospirales	f__Lachnospiraceae	g__UBA2882	s__	no	no	none
ntk_a_synuclein	H-488_bin69		var_biomarker ~ var_mb_by_sex	-0.044858	0.125813	-0.356546	0.721432	90.32	4.79	3160863	d__Bacteria	p__Bacillota_A	c__Clostridia	o__Lachnospirales	f__Lachnospiraceae	g__UBA2882	s__	no	no	none
ntk_a_synuclein	H-488_bin69		var_biomarker ~ mars_age	0.00709177	0.0060901	1.16448	0.244232	90.32	4.79	3160863	d__Bacteria	p__Bacillota_A	c__Clostridia	o__Lachnospirales	f__Lachnospiraceae	g__UBA2882	s__	no	no	none
ntk_a_synuclein	H-488_bin69		var_biomarker ~ apoe4	0.0986468	0.0775581	1.27191	0.203405	90.32	4.79	3160863	d__Bacteria	p__Bacillota_A	c__Clostridia	o__Lachnospirales	f__Lachnospiraceae	g__UBA2882	s__	no	no	none
ntk_a_synuclein	H-488_bin69		var_biomarker ~ ntk_table	0.196368	0.0868124	2.26198	0.0236989	90.32	4.79	3160863	d__Bacteria	p__Bacillota_A	c__Clostridia	o__Lachnospirales	f__Lachnospiraceae	g__UBA2882	s__	no	no	none
ntk_a_synuclein	H-488_bin69		var_biomarker ~ bristol_type_1_7	0.00964113	0.0346509	0.278236	0.780831	90.32	4.79	3160863	d__Bacteria	p__Bacillota_A	c__Clostridia	o__Lachnospirales	f__Lachnospiraceae	g__UBA2882	s__	no	no	none
ntk_a_synuclein	H-488_bin85		var_biomarker ~ var_mb	-0.14231	0.0736997	-1.93095	0.0534893	97.58	2.02	3210299	d__Bacteria	p__Bacillota_A	c__Clostridia	o__Clostridiales	f__Caloramatoraceae	g__JAEZLD01	s__	no	no	none
ntk_a_synuclein	H-488_bin85		var_biomarker ~ sex	0.147764	0.099128	1.49064	0.136057	97.58	2.02	3210299	d__Bacteria	p__Bacillota_A	c__Clostridia	o__Clostridiales	f__Caloramatoraceae	g__JAEZLD01	s__	no	no	none
ntk_a_synuclein	H-488_bin85		var_biomarker ~ var_mb_by_sex	0.270269	0.104465	2.58716	0.00967696	97.58	2.02	3210299	d__Bacteria	p__Bacillota_A	c__Clostridia	o__Clostridiales	f__Caloramatoraceae	g__JAEZLD01	s__	no	no	none
ntk_a_synuclein	H-488_bin85		var_biomarker ~ mars_age	0.00681844	0.00616616	1.10578	0.26882	97.58	2.02	3210299	d__Bacteria	p__Bacillota_A	c__Clostridia	o__Clostridiales	f__Caloramatoraceae	g__JAEZLD01	s__	no	no	none
ntk_a_synuclein	H-488_bin85		var_biomarker ~ apoe4	0.114957	0.0751148	1.53041	0.125914	97.58	2.02	3210299	d__Bacteria	p__Bacillota_A	c__Clostridia	o__Clostridiales	f__Caloramatoraceae	g__JAEZLD01	s__	no	no	none
ntk_a_synuclein	H-488_bin85		var_biomarker ~ ntk_table	0.205186	0.0830776	2.46981	0.0135184	97.58	2.02	3210299	d__Bacteria	p__Bacillota_A	c__Clostridia	o__Clostridiales	f__Caloramatoraceae	g__JAEZLD01	s__	no	no	none
ntk_a_synuclein	H-488_bin85		var_biomarker ~ bristol_type_1_7	0.0193527	0.0319911	0.60494	0.545219	97.58	2.02	3210299	d__Bacteria	p__Bacillota_A	c__Clostridia	o__Clostridiales	f__Caloramatoraceae	g__JAEZLD01	s__	no	no	none
ntk_a_synuclein	H-488_bin94		var_biomarker ~ var_mb	0.0179042	0.0344066	0.520372	0.602804	97.06	0	2000291	d__Bacteria	p__Bacteroidota	c__Bacteroidia	o__Flavobacteriales	f__UBA1820	g__Merdimorpha	s__	yes	no	propionate
ntk_a_synuclein	H-488_bin94		var_biomarker ~ sex	-0.042374	0.115594	-0.366575	0.713936	97.06	0	2000291	d__Bacteria	p__Bacteroidota	c__Bacteroidia	o__Flavobacteriales	f__UBA1820	g__Merdimorpha	s__	yes	no	propionate
ntk_a_synuclein	H-488_bin94		var_biomarker ~ var_mb_by_sex	-0.00218955	0.0473879	-0.0462049	0.963147	97.06	0	2000291	d__Bacteria	p__Bacteroidota	c__Bacteroidia	o__Flavobacteriales	f__UBA1820	g__Merdimorpha	s__	yes	no	propionate
ntk_a_synuclein	H-488_bin94		var_biomarker ~ mars_age	0.00597017	0.00611679	0.97603	0.329049	97.06	0	2000291	d__Bacteria	p__Bacteroidota	c__Bacteroidia	o__Flavobacteriales	f__UBA1820	g__Merdimorpha	s__	yes	no	propionate
ntk_a_synuclein	H-488_bin94		var_biomarker ~ apoe4	0.105228	0.0774138	1.3593	0.174053	97.06	0	2000291	d__Bacteria	p__Bacteroidota	c__Bacteroidia	o__Flavobacteriales	f__UBA1820	g__Merdimorpha	s__	yes	no	propionate
ntk_a_synuclein	H-488_bin94		var_biomarker ~ ntk_table	0.215248	0.0868485	2.47843	0.0131962	97.06	0	2000291	d__Bacteria	p__Bacteroidota	c__Bacteroidia	o__Flavobacteriales	f__UBA1820	g__Merdimorpha	s__	yes	no	propionate
ntk_a_synuclein	H-488_bin94		var_biomarker ~ bristol_type_1_7	0.0181276	0.0334935	0.541226	0.588352	97.06	0	2000291	d__Bacteria	p__Bacteroidota	c__Bacteroidia	o__Flavobacteriales	f__UBA1820	g__Merdimorpha	s__	yes	no	propionate
ntk_a_synuclein	H-497_bin15		var_biomarker ~ var_mb	0.0343492	0.028925	1.18753	0.23502	91.13	0.81	1892269	d__Bacteria	p__Actinomycetota	c__Coriobacteriia	o__Coriobacteriales	f__Coriobacteriaceae	g__Collinsella	s__Collinsella aerofaciens_G	no	no	none
ntk_a_synuclein	H-497_bin15		var_biomarker ~ sex	-0.0485605	0.0740757	-0.655552	0.512113	91.13	0.81	1892269	d__Bacteria	p__Actinomycetota	c__Coriobacteriia	o__Coriobacteriales	f__Coriobacteriaceae	g__Collinsella	s__Collinsella aerofaciens_G	no	no	none
ntk_a_synuclein	H-497_bin15		var_biomarker ~ var_mb_by_sex	-0.0722113	0.0505469	-1.4286	0.153119	91.13	0.81	1892269	d__Bacteria	p__Actinomycetota	c__Coriobacteriia	o__Coriobacteriales	f__Coriobacteriaceae	g__Collinsella	s__Collinsella aerofaciens_G	no	no	none
ntk_a_synuclein	H-497_bin15		var_biomarker ~ mars_age	0.00592877	0.00617783	0.959684	0.337214	91.13	0.81	1892269	d__Bacteria	p__Actinomycetota	c__Coriobacteriia	o__Coriobacteriales	f__Coriobacteriaceae	g__Collinsella	s__Collinsella aerofaciens_G	no	no	none
ntk_a_synuclein	H-497_bin15		var_biomarker ~ apoe4	0.111842	0.0774269	1.44448	0.148603	91.13	0.81	1892269	d__Bacteria	p__Actinomycetota	c__Coriobacteriia	o__Coriobacteriales	f__Coriobacteriaceae	g__Collinsella	s__Collinsella aerofaciens_G	no	no	none
ntk_a_synuclein	H-497_bin15		var_biomarker ~ ntk_table	0.226457	0.0863365	2.62296	0.00871694	91.13	0.81	1892269	d__Bacteria	p__Actinomycetota	c__Coriobacteriia	o__Coriobacteriales	f__Coriobacteriaceae	g__Collinsella	s__Collinsella aerofaciens_G	no	no	none
ntk_a_synuclein	H-497_bin15		var_biomarker ~ bristol_type_1_7	0.0195221	0.0336246	0.580591	0.561516	91.13	0.81	1892269	d__Bacteria	p__Actinomycetota	c__Coriobacteriia	o__Coriobacteriales	f__Coriobacteriaceae	g__Collinsella	s__Collinsella aerofaciens_G	no	no	none
ntk_a_synuclein	H-502_bin16		var_biomarker ~ var_mb	-0.0163578	0.025013	-0.653974	0.513128	94.35	0.81	1829159	d__Bacteria	p__Actinomycetota	c__Coriobacteriia	o__Coriobacteriales	f__Coriobacteriaceae	g__Collinsella	s__Collinsella aerofaciens_J	no	no	none
ntk_a_synuclein	H-502_bin16		var_biomarker ~ sex	-0.0526125	0.0804515	-0.653966	0.513134	94.35	0.81	1829159	d__Bacteria	p__Actinomycetota	c__Coriobacteriia	o__Coriobacteriales	f__Coriobacteriaceae	g__Collinsella	s__Collinsella aerofaciens_J	no	no	none
ntk_a_synuclein	H-502_bin16		var_biomarker ~ var_mb_by_sex	-0.0291662	0.034978	-0.833845	0.404369	94.35	0.81	1829159	d__Bacteria	p__Actinomycetota	c__Coriobacteriia	o__Coriobacteriales	f__Coriobacteriaceae	g__Collinsella	s__Collinsella aerofaciens_J	no	no	none
ntk_a_synuclein	H-502_bin16		var_biomarker ~ mars_age	0.00687966	0.00612358	1.12347	0.261238	94.35	0.81	1829159	d__Bacteria	p__Actinomycetota	c__Coriobacteriia	o__Coriobacteriales	f__Coriobacteriaceae	g__Collinsella	s__Collinsella aerofaciens_J	no	no	none
ntk_a_synuclein	H-502_bin16		var_biomarker ~ apoe4	0.110839	0.0789412	1.40407	0.160297	94.35	0.81	1829159	d__Bacteria	p__Actinomycetota	c__Coriobacteriia	o__Coriobacteriales	f__Coriobacteriaceae	g__Collinsella	s__Collinsella aerofaciens_J	no	no	none
ntk_a_synuclein	H-502_bin16		var_biomarker ~ ntk_table	0.218052	0.0844173	2.58303	0.00979371	94.35	0.81	1829159	d__Bacteria	p__Actinomycetota	c__Coriobacteriia	o__Coriobacteriales	f__Coriobacteriaceae	g__Collinsella	s__Collinsella aerofaciens_J	no	no	none
ntk_a_synuclein	H-502_bin16		var_biomarker ~ bristol_type_1_7	0.0111247	0.0335615	0.331471	0.740289	94.35	0.81	1829159	d__Bacteria	p__Actinomycetota	c__Coriobacteriia	o__Coriobacteriales	f__Coriobacteriaceae	g__Collinsella	s__Collinsella aerofaciens_J	no	no	none
ntk_a_synuclein	H-502_bin32		var_biomarker ~ var_mb	0.0504032	0.0491127	1.02628	0.304761	97.66	0.44	2733202	d__Bacteria	p__Bacillota_A	c__Clostridia	o__Lachnospirales	f__Lachnospiraceae	g__Ruminococcus_B	s__Ruminococcus_B gnavus	yes	no	propionate
ntk_a_synuclein	H-502_bin32		var_biomarker ~ sex	0.120666	0.248549	0.485481	0.627335	97.66	0.44	2733202	d__Bacteria	p__Bacillota_A	c__Clostridia	o__Lachnospirales	f__Lachnospiraceae	g__Ruminococcus_B	s__Ruminococcus_B gnavus	yes	no	propionate
ntk_a_synuclein	H-502_bin32		var_biomarker ~ var_mb_by_sex	-0.057787	0.0772411	-0.748138	0.454377	97.66	0.44	2733202	d__Bacteria	p__Bacillota_A	c__Clostridia	o__Lachnospirales	f__Lachnospiraceae	g__Ruminococcus_B	s__Ruminococcus_B gnavus	yes	no	propionate
ntk_a_synuclein	H-502_bin32		var_biomarker ~ mars_age	0.00679843	0.00622243	1.09257	0.274584	97.66	0.44	2733202	d__Bacteria	p__Bacillota_A	c__Clostridia	o__Lachnospirales	f__Lachnospiraceae	g__Ruminococcus_B	s__Ruminococcus_B gnavus	yes	no	propionate
ntk_a_synuclein	H-502_bin32		var_biomarker ~ apoe4	0.107988	0.0779838	1.38475	0.166128	97.66	0.44	2733202	d__Bacteria	p__Bacillota_A	c__Clostridia	o__Lachnospirales	f__Lachnospiraceae	g__Ruminococcus_B	s__Ruminococcus_B gnavus	yes	no	propionate
ntk_a_synuclein	H-502_bin32		var_biomarker ~ ntk_table	0.212373	0.085934	2.47136	0.0134602	97.66	0.44	2733202	d__Bacteria	p__Bacillota_A	c__Clostridia	o__Lachnospirales	f__Lachnospiraceae	g__Ruminococcus_B	s__Ruminococcus_B gnavus	yes	no	propionate
ntk_a_synuclein	H-502_bin32		var_biomarker ~ bristol_type_1_7	0.0171497	0.0341116	0.502752	0.615139	97.66	0.44	2733202	d__Bacteria	p__Bacillota_A	c__Clostridia	o__Lachnospirales	f__Lachnospiraceae	g__Ruminococcus_B	s__Ruminococcus_B gnavus	yes	no	propionate
ntk_a_synuclein	H-502_bin45		var_biomarker ~ var_mb	-0.0448457	0.0441389	-1.01601	0.309623	99.15	0.48	2897632	d__Bacteria	p__Bacillota_A	c__Clostridia	o__Lachnospirales	f__Lachnospiraceae	g__Agathobacter	s__Agathobacter rectalis	no	yes	butyrate
ntk_a_synuclein	H-502_bin45		var_biomarker ~ sex	-0.0923728	0.102778	-0.898764	0.368778	99.15	0.48	2897632	d__Bacteria	p__Bacillota_A	c__Clostridia	o__Lachnospirales	f__Lachnospiraceae	g__Agathobacter	s__Agathobacter rectalis	no	yes	butyrate
ntk_a_synuclein	H-502_bin45		var_biomarker ~ var_mb_by_sex	0.0519295	0.0541847	0.958379	0.337872	99.15	0.48	2897632	d__Bacteria	p__Bacillota_A	c__Clostridia	o__Lachnospirales	f__Lachnospiraceae	g__Agathobacter	s__Agathobacter rectalis	no	yes	butyrate
ntk_a_synuclein	H-502_bin45		var_biomarker ~ mars_age	0.00584661	0.00618044	0.945986	0.344156	99.15	0.48	2897632	d__Bacteria	p__Bacillota_A	c__Clostridia	o__Lachnospirales	f__Lachnospiraceae	g__Agathobacter	s__Agathobacter rectalis	no	yes	butyrate
ntk_a_synuclein	H-502_bin45		var_biomarker ~ apoe4	0.121505	0.078506	1.54772	0.121689	99.15	0.48	2897632	d__Bacteria	p__Bacillota_A	c__Clostridia	o__Lachnospirales	f__Lachnospiraceae	g__Agathobacter	s__Agathobacter rectalis	no	yes	butyrate
ntk_a_synuclein	H-502_bin45		var_biomarker ~ ntk_table	0.208712	0.0845712	2.46788	0.0135915	99.15	0.48	2897632	d__Bacteria	p__Bacillota_A	c__Clostridia	o__Lachnospirales	f__Lachnospiraceae	g__Agathobacter	s__Agathobacter rectalis	no	yes	butyrate
ntk_a_synuclein	H-502_bin45		var_biomarker ~ bristol_type_1_7	0.0200716	0.0338914	0.592233	0.553694	99.15	0.48	2897632	d__Bacteria	p__Bacillota_A	c__Clostridia	o__Lachnospirales	f__Lachnospiraceae	g__Agathobacter	s__Agathobacter rectalis	no	yes	butyrate
ntk_a_synuclein	H-502_bin74		var_biomarker ~ var_mb	0.0744597	0.0694939	1.07146	0.283964	94.11	4.28	3630168	d__Bacteria	p__Bacillota_A	c__Clostridia	o__Lachnospirales	f__Lachnospiraceae	g__Roseburia	s__Roseburia inulinivorans	yes	yes	both
ntk_a_synuclein	H-502_bin74		var_biomarker ~ sex	0.525296	0.350333	1.49942	0.133765	94.11	4.28	3630168	d__Bacteria	p__Bacillota_A	c__Clostridia	o__Lachnospirales	f__Lachnospiraceae	g__Roseburia	s__Roseburia inulinivorans	yes	yes	both
ntk_a_synuclein	H-502_bin74		var_biomarker ~ var_mb_by_sex	-0.179875	0.104831	-1.71586	0.086187	94.11	4.28	3630168	d__Bacteria	p__Bacillota_A	c__Clostridia	o__Lachnospirales	f__Lachnospiraceae	g__Roseburia	s__Roseburia inulinivorans	yes	yes	both
ntk_a_synuclein	H-502_bin74		var_biomarker ~ mars_age	0.00442644	0.00635146	0.696917	0.485855	94.11	4.28	3630168	d__Bacteria	p__Bacillota_A	c__Clostridia	o__Lachnospirales	f__Lachnospiraceae	g__Roseburia	s__Roseburia inulinivorans	yes	yes	both
ntk_a_synuclein	H-502_bin74		var_biomarker ~ apoe4	0.0934033	0.0757186	1.23356	0.217368	94.11	4.28	3630168	d__Bacteria	p__Bacillota_A	c__Clostridia	o__Lachnospirales	f__Lachnospiraceae	g__Roseburia	s__Roseburia inulinivorans	yes	yes	both
ntk_a_synuclein	H-502_bin74		var_biomarker ~ ntk_table	0.204223	0.0849003	2.40545	0.0161526	94.11	4.28	3630168	d__Bacteria	p__Bacillota_A	c__Clostridia	o__Lachnospirales	f__Lachnospiraceae	g__Roseburia	s__Roseburia inulinivorans	yes	yes	both
ntk_a_synuclein	H-502_bin74		var_biomarker ~ bristol_type_1_7	0.0187647	0.0344774	0.54426	0.586263	94.11	4.28	3630168	d__Bacteria	p__Bacillota_A	c__Clostridia	o__Lachnospirales	f__Lachnospiraceae	g__Roseburia	s__Roseburia inulinivorans	yes	yes	both
ntk_a_synuclein	H-502_bin75		var_biomarker ~ var_mb	0.0578612	0.0733446	0.788895	0.430173	98.66	2.18	3828835	d__Bacteria	p__Bacillota_A	c__Clostridia	o__Lachnospirales	f__Lachnospiraceae	g__Eubacterium_G	s__Eubacterium_G sp000434315	no	no	none
ntk_a_synuclein	H-502_bin75		var_biomarker ~ sex	-0.0279456	0.404805	-0.0690348	0.944962	98.66	2.18	3828835	d__Bacteria	p__Bacillota_A	c__Clostridia	o__Lachnospirales	f__Lachnospiraceae	g__Eubacterium_G	s__Eubacterium_G sp000434315	no	no	none
ntk_a_synuclein	H-502_bin75		var_biomarker ~ var_mb_by_sex	-0.00496844	0.0912719	-0.0544356	0.956588	98.66	2.18	3828835	d__Bacteria	p__Bacillota_A	c__Clostridia	o__Lachnospirales	f__Lachnospiraceae	g__Eubacterium_G	s__Eubacterium_G sp000434315	no	no	none
ntk_a_synuclein	H-502_bin75		var_biomarker ~ mars_age	0.00756004	0.00613649	1.23198	0.217956	98.66	2.18	3828835	d__Bacteria	p__Bacillota_A	c__Clostridia	o__Lachnospirales	f__Lachnospiraceae	g__Eubacterium_G	s__Eubacterium_G sp000434315	no	no	none
ntk_a_synuclein	H-502_bin75		var_biomarker ~ apoe4	0.0987807	0.0770191	1.28255	0.199651	98.66	2.18	3828835	d__Bacteria	p__Bacillota_A	c__Clostridia	o__Lachnospirales	f__Lachnospiraceae	g__Eubacterium_G	s__Eubacterium_G sp000434315	no	no	none
ntk_a_synuclein	H-502_bin75		var_biomarker ~ ntk_table	0.209617	0.0850587	2.46438	0.0137249	98.66	2.18	3828835	d__Bacteria	p__Bacillota_A	c__Clostridia	o__Lachnospirales	f__Lachnospiraceae	g__Eubacterium_G	s__Eubacterium_G sp000434315	no	no	none
ntk_a_synuclein	H-502_bin75		var_biomarker ~ bristol_type_1_7	0.0110098	0.0342663	0.321302	0.747981	98.66	2.18	3828835	d__Bacteria	p__Bacillota_A	c__Clostridia	o__Lachnospirales	f__Lachnospiraceae	g__Eubacterium_G	s__Eubacterium_G sp000434315	no	no	none
ntk_a_synuclein	H-511_bin49		var_biomarker ~ var_mb	-0.0611105	0.0432366	-1.4134	0.157539	92.06	2.24	2518544	d__Bacteria	p__Bacillota_A	c__Clostridia	o__Oscillospirales	f__Oscillospiraceae	g__CAG-170	s__CAG-170 sp000432135	no	no	none
ntk_a_synuclein	H-511_bin49		var_biomarker ~ sex	-0.299647	0.160457	-1.86746	0.0618369	92.06	2.24	2518544	d__Bacteria	p__Bacillota_A	c__Clostridia	o__Oscillospirales	f__Oscillospiraceae	g__CAG-170	s__CAG-170 sp000432135	no	no	none
ntk_a_synuclein	H-511_bin49		var_biomarker ~ var_mb_by_sex	0.114078	0.0659749	1.72911	0.0837903	92.06	2.24	2518544	d__Bacteria	p__Bacillota_A	c__Clostridia	o__Oscillospirales	f__Oscillospiraceae	g__CAG-170	s__CAG-170 sp000432135	no	no	none
ntk_a_synuclein	H-511_bin49		var_biomarker ~ mars_age	0.00455305	0.00679151	0.670403	0.502601	92.06	2.24	2518544	d__Bacteria	p__Bacillota_A	c__Clostridia	o__Oscillospirales	f__Oscillospiraceae	g__CAG-170	s__CAG-170 sp000432135	no	no	none
ntk_a_synuclein	H-511_bin49		var_biomarker ~ apoe4	0.0912653	0.0739259	1.23455	0.216998	92.06	2.24	2518544	d__Bacteria	p__Bacillota_A	c__Clostridia	o__Oscillospirales	f__Oscillospiraceae	g__CAG-170	s__CAG-170 sp000432135	no	no	none
ntk_a_synuclein	H-511_bin49		var_biomarker ~ ntk_table	0.215633	0.0851894	2.53122	0.0113665	92.06	2.24	2518544	d__Bacteria	p__Bacillota_A	c__Clostridia	o__Oscillospirales	f__Oscillospiraceae	g__CAG-170	s__CAG-170 sp000432135	no	no	none
ntk_a_synuclein	H-511_bin49		var_biomarker ~ bristol_type_1_7	0.00877798	0.0328475	0.267234	0.789289	92.06	2.24	2518544	d__Bacteria	p__Bacillota_A	c__Clostridia	o__Oscillospirales	f__Oscillospiraceae	g__CAG-170	s__CAG-170 sp000432135	no	no	none
ntk_a_synuclein	H-513_bin47		var_biomarker ~ var_mb	-0.0191334	0.0308776	-0.619655	0.535485	96.77	1.61	2135319	d__Bacteria	p__Actinomycetota	c__Coriobacteriia	o__Coriobacteriales	f__Coriobacteriaceae	g__Collinsella	s__Collinsella aerofaciens_M	no	no	none
ntk_a_synuclein	H-513_bin47		var_biomarker ~ sex	-0.0366825	0.0753445	-0.486864	0.626355	96.77	1.61	2135319	d__Bacteria	p__Actinomycetota	c__Coriobacteriia	o__Coriobacteriales	f__Coriobacteriaceae	g__Collinsella	s__Collinsella aerofaciens_M	no	no	none
ntk_a_synuclein	H-513_bin47		var_biomarker ~ var_mb_by_sex	-0.024625	0.0398111	-0.618546	0.536216	96.77	1.61	2135319	d__Bacteria	p__Actinomycetota	c__Coriobacteriia	o__Coriobacteriales	f__Coriobacteriaceae	g__Collinsella	s__Collinsella aerofaciens_M	no	no	none
ntk_a_synuclein	H-513_bin47		var_biomarker ~ mars_age	0.00698778	0.00612677	1.14053	0.254065	96.77	1.61	2135319	d__Bacteria	p__Actinomycetota	c__Coriobacteriia	o__Coriobacteriales	f__Coriobacteriaceae	g__Collinsella	s__Collinsella aerofaciens_M	no	no	none
ntk_a_synuclein	H-513_bin47		var_biomarker ~ apoe4	0.114312	0.0803857	1.42205	0.155013	96.77	1.61	2135319	d__Bacteria	p__Actinomycetota	c__Coriobacteriia	o__Coriobacteriales	f__Coriobacteriaceae	g__Collinsella	s__Collinsella aerofaciens_M	no	no	none
ntk_a_synuclein	H-513_bin47		var_biomarker ~ ntk_table	0.226836	0.0844849	2.68493	0.0072546	96.77	1.61	2135319	d__Bacteria	p__Actinomycetota	c__Coriobacteriia	o__Coriobacteriales	f__Coriobacteriaceae	g__Collinsella	s__Collinsella aerofaciens_M	no	no	none
ntk_a_synuclein	H-513_bin47		var_biomarker ~ bristol_type_1_7	0.00869442	0.0340967	0.254993	0.798729	96.77	1.61	2135319	d__Bacteria	p__Actinomycetota	c__Coriobacteriia	o__Coriobacteriales	f__Coriobacteriaceae	g__Collinsella	s__Collinsella aerofaciens_M	no	no	none
ntk_a_synuclein	H-513_bin58		var_biomarker ~ var_mb	-0.0236724	0.0670869	-0.352861	0.724192	90.24	0	2141446	d__Bacteria	p__Bacillota_A	c__Clostridia	o__Oscillospirales	f__Oscillospiraceae	g__Dysosmobacter	s__Dysosmobacter sp021771635	no	no	none
ntk_a_synuclein	H-513_bin58		var_biomarker ~ sex	-0.0915865	0.107072	-0.855371	0.392346	90.24	0	2141446	d__Bacteria	p__Bacillota_A	c__Clostridia	o__Oscillospirales	f__Oscillospiraceae	g__Dysosmobacter	s__Dysosmobacter sp021771635	no	no	none
ntk_a_synuclein	H-513_bin58		var_biomarker ~ var_mb_by_sex	0.0653721	0.10342	0.632105	0.527318	90.24	0	2141446	d__Bacteria	p__Bacillota_A	c__Clostridia	o__Oscillospirales	f__Oscillospiraceae	g__Dysosmobacter	s__Dysosmobacter sp021771635	no	no	none
ntk_a_synuclein	H-513_bin58		var_biomarker ~ mars_age	0.00655401	0.00622377	1.05306	0.292313	90.24	0	2141446	d__Bacteria	p__Bacillota_A	c__Clostridia	o__Oscillospirales	f__Oscillospiraceae	g__Dysosmobacter	s__Dysosmobacter sp021771635	no	no	none
ntk_a_synuclein	H-513_bin58		var_biomarker ~ apoe4	0.108184	0.0777802	1.3909	0.164257	90.24	0	2141446	d__Bacteria	p__Bacillota_A	c__Clostridia	o__Oscillospirales	f__Oscillospiraceae	g__Dysosmobacter	s__Dysosmobacter sp021771635	no	no	none
ntk_a_synuclein	H-513_bin58		var_biomarker ~ ntk_table	0.220649	0.0851981	2.58984	0.00960215	90.24	0	2141446	d__Bacteria	p__Bacillota_A	c__Clostridia	o__Oscillospirales	f__Oscillospiraceae	g__Dysosmobacter	s__Dysosmobacter sp021771635	no	no	none
ntk_a_synuclein	H-513_bin58		var_biomarker ~ bristol_type_1_7	0.0167637	0.0337134	0.497241	0.619019	90.24	0	2141446	d__Bacteria	p__Bacillota_A	c__Clostridia	o__Oscillospirales	f__Oscillospiraceae	g__Dysosmobacter	s__Dysosmobacter sp021771635	no	no	none
ntk_a_synuclein	H-513_bin83		var_biomarker ~ var_mb	0.120545	0.0549408	2.19409	0.0282291	96.77	0	1659689	d__Bacteria	p__Pseudomonadota	c__Alphaproteobacteria	o__RF32	f__CAG-239	g__MGBC133411	s__	no	no	none
ntk_a_synuclein	H-513_bin83		var_biomarker ~ sex	-0.0511091	0.158176	-0.323115	0.746608	96.77	0	1659689	d__Bacteria	p__Pseudomonadota	c__Alphaproteobacteria	o__RF32	f__CAG-239	g__MGBC133411	s__	no	no	none
ntk_a_synuclein	H-513_bin83		var_biomarker ~ var_mb_by_sex	-0.0124231	0.128652	-0.096564	0.923073	96.77	0	1659689	d__Bacteria	p__Pseudomonadota	c__Alphaproteobacteria	o__RF32	f__CAG-239	g__MGBC133411	s__	no	no	none
ntk_a_synuclein	H-513_bin83		var_biomarker ~ mars_age	0.00475499	0.00617944	0.769486	0.441605	96.77	0	1659689	d__Bacteria	p__Pseudomonadota	c__Alphaproteobacteria	o__RF32	f__CAG-239	g__MGBC133411	s__	no	no	none
ntk_a_synuclein	H-513_bin83		var_biomarker ~ apoe4	0.111973	0.0756092	1.48094	0.138623	96.77	0	1659689	d__Bacteria	p__Pseudomonadota	c__Alphaproteobacteria	o__RF32	f__CAG-239	g__MGBC133411	s__	no	no	none
ntk_a_synuclein	H-513_bin83		var_biomarker ~ ntk_table	0.237303	0.0844495	2.80999	0.00495426	96.77	0	1659689	d__Bacteria	p__Pseudomonadota	c__Alphaproteobacteria	o__RF32	f__CAG-239	g__MGBC133411	s__	no	no	none
ntk_a_synuclein	H-513_bin83		var_biomarker ~ bristol_type_1_7	0.0110319	0.0334465	0.329838	0.741523	96.77	0	1659689	d__Bacteria	p__Pseudomonadota	c__Alphaproteobacteria	o__RF32	f__CAG-239	g__MGBC133411	s__	no	no	none
ntk_a_synuclein	H-513_bin86		var_biomarker ~ var_mb	-0.0169222	0.033717	-0.50189	0.615745	95.7	0	4451482	d__Bacteria	p__Bacteroidota	c__Bacteroidia	o__Bacteroidales	f__Marinifilaceae	g__Butyricimonas	s__Butyricimonas virosa	yes	no	propionate
ntk_a_synuclein	H-513_bin86		var_biomarker ~ sex	-0.0561948	0.0884893	-0.635046	0.525398	95.7	0	4451482	d__Bacteria	p__Bacteroidota	c__Bacteroidia	o__Bacteroidales	f__Marinifilaceae	g__Butyricimonas	s__Butyricimonas virosa	yes	no	propionate
ntk_a_synuclein	H-513_bin86		var_biomarker ~ var_mb_by_sex	0.0157911	0.0505747	0.312233	0.754863	95.7	0	4451482	d__Bacteria	p__Bacteroidota	c__Bacteroidia	o__Bacteroidales	f__Marinifilaceae	g__Butyricimonas	s__Butyricimonas virosa	yes	no	propionate
ntk_a_synuclein	H-513_bin86		var_biomarker ~ mars_age	0.00709367	0.00634669	1.1177	0.263697	95.7	0	4451482	d__Bacteria	p__Bacteroidota	c__Bacteroidia	o__Bacteroidales	f__Marinifilaceae	g__Butyricimonas	s__Butyricimonas virosa	yes	no	propionate
ntk_a_synuclein	H-513_bin86		var_biomarker ~ apoe4	0.108017	0.0768913	1.40481	0.160079	95.7	0	4451482	d__Bacteria	p__Bacteroidota	c__Bacteroidia	o__Bacteroidales	f__Marinifilaceae	g__Butyricimonas	s__Butyricimonas virosa	yes	no	propionate
ntk_a_synuclein	H-513_bin86		var_biomarker ~ ntk_table	0.208089	0.0875499	2.37681	0.0174633	95.7	0	4451482	d__Bacteria	p__Bacteroidota	c__Bacteroidia	o__Bacteroidales	f__Marinifilaceae	g__Butyricimonas	s__Butyricimonas virosa	yes	no	propionate
ntk_a_synuclein	H-513_bin86		var_biomarker ~ bristol_type_1_7	0.016399	0.0337109	0.486459	0.626642	95.7	0	4451482	d__Bacteria	p__Bacteroidota	c__Bacteroidia	o__Bacteroidales	f__Marinifilaceae	g__Butyricimonas	s__Butyricimonas virosa	yes	no	propionate
ntk_a_synuclein	H-513_bin88		var_biomarker ~ var_mb	0.0283988	0.0324582	0.874936	0.381609	91.01	0.68	2155115	d__Bacteria	p__Bacillota_A	c__Clostridia	o__Oscillospirales	f__Ruminococcaceae	g__Faecalibacterium	s__Faecalibacterium longum	no	yes	butyrate
ntk_a_synuclein	H-513_bin88		var_biomarker ~ sex	-0.0209828	0.0809378	-0.259247	0.795445	91.01	0.68	2155115	d__Bacteria	p__Bacillota_A	c__Clostridia	o__Oscillospirales	f__Ruminococcaceae	g__Faecalibacterium	s__Faecalibacterium longum	no	yes	butyrate
ntk_a_synuclein	H-513_bin88		var_biomarker ~ var_mb_by_sex	-0.0439857	0.0457883	-0.960632	0.336737	91.01	0.68	2155115	d__Bacteria	p__Bacillota_A	c__Clostridia	o__Oscillospirales	f__Ruminococcaceae	g__Faecalibacterium	s__Faecalibacterium longum	no	yes	butyrate
ntk_a_synuclein	H-513_bin88		var_biomarker ~ mars_age	0.00672018	0.00611453	1.09905	0.271746	91.01	0.68	2155115	d__Bacteria	p__Bacillota_A	c__Clostridia	o__Oscillospirales	f__Ruminococcaceae	g__Faecalibacterium	s__Faecalibacterium longum	no	yes	butyrate
ntk_a_synuclein	H-513_bin88		var_biomarker ~ apoe4	0.0999981	0.0776021	1.2886	0.197537	91.01	0.68	2155115	d__Bacteria	p__Bacillota_A	c__Clostridia	o__Oscillospirales	f__Ruminococcaceae	g__Faecalibacterium	s__Faecalibacterium longum	no	yes	butyrate
ntk_a_synuclein	H-513_bin88		var_biomarker ~ ntk_table	0.217134	0.085964	2.52587	0.0115412	91.01	0.68	2155115	d__Bacteria	p__Bacillota_A	c__Clostridia	o__Oscillospirales	f__Ruminococcaceae	g__Faecalibacterium	s__Faecalibacterium longum	no	yes	butyrate
ntk_a_synuclein	H-513_bin88		var_biomarker ~ bristol_type_1_7	0.0108969	0.0346604	0.314389	0.753225	91.01	0.68	2155115	d__Bacteria	p__Bacillota_A	c__Clostridia	o__Oscillospirales	f__Ruminococcaceae	g__Faecalibacterium	s__Faecalibacterium longum	no	yes	butyrate
ntk_a_synuclein	M0004_bin104		var_biomarker ~ var_mb	-0.0331946	0.0297633	-1.11529	0.264727	94.35	0.83	2200263	d__Bacteria	p__Bacillota_A	c__Clostridia	o__Christensenellales	f__Borkfalkiaceae	g__Borkfalkia	s__Borkfalkia ceftriaxoniphila	yes	no	propionate
ntk_a_synuclein	M0004_bin104		var_biomarker ~ sex	-0.0687441	0.089699	-0.766386	0.443447	94.35	0.83	2200263	d__Bacteria	p__Bacillota_A	c__Clostridia	o__Christensenellales	f__Borkfalkiaceae	g__Borkfalkia	s__Borkfalkia ceftriaxoniphila	yes	no	propionate
ntk_a_synuclein	M0004_bin104		var_biomarker ~ var_mb_by_sex	-0.00504774	0.0448878	-0.112452	0.910465	94.35	0.83	2200263	d__Bacteria	p__Bacillota_A	c__Clostridia	o__Christensenellales	f__Borkfalkiaceae	g__Borkfalkia	s__Borkfalkia ceftriaxoniphila	yes	no	propionate
ntk_a_synuclein	M0004_bin104		var_biomarker ~ mars_age	0.00721897	0.00599873	1.20342	0.228815	94.35	0.83	2200263	d__Bacteria	p__Bacillota_A	c__Clostridia	o__Christensenellales	f__Borkfalkiaceae	g__Borkfalkia	s__Borkfalkia ceftriaxoniphila	yes	no	propionate
ntk_a_synuclein	M0004_bin104		var_biomarker ~ apoe4	0.100969	0.0751383	1.34378	0.17902	94.35	0.83	2200263	d__Bacteria	p__Bacillota_A	c__Clostridia	o__Christensenellales	f__Borkfalkiaceae	g__Borkfalkia	s__Borkfalkia ceftriaxoniphila	yes	no	propionate
ntk_a_synuclein	M0004_bin104		var_biomarker ~ ntk_table	0.218716	0.086799	2.5198	0.0117422	94.35	0.83	2200263	d__Bacteria	p__Bacillota_A	c__Clostridia	o__Christensenellales	f__Borkfalkiaceae	g__Borkfalkia	s__Borkfalkia ceftriaxoniphila	yes	no	propionate
ntk_a_synuclein	M0004_bin104		var_biomarker ~ bristol_type_1_7	0.0101147	0.0342913	0.294963	0.768022	94.35	0.83	2200263	d__Bacteria	p__Bacillota_A	c__Clostridia	o__Christensenellales	f__Borkfalkiaceae	g__Borkfalkia	s__Borkfalkia ceftriaxoniphila	yes	no	propionate
ntk_a_synuclein	M0004_bin108		var_biomarker ~ var_mb	-0.0710046	0.0372102	-1.9082	0.0563651	91.91	1.89	2369905	d__Bacteria	p__Bacillota_A	c__Clostridia	o__Peptostreptococcales	f__Anaerovoracaceae	g__CAG-238	s__CAG-238 sp900551415	no	no	none
ntk_a_synuclein	M0004_bin108		var_biomarker ~ sex	-0.12729	0.0966505	-1.31701	0.187836	91.91	1.89	2369905	d__Bacteria	p__Bacillota_A	c__Clostridia	o__Peptostreptococcales	f__Anaerovoracaceae	g__CAG-238	s__CAG-238 sp900551415	no	no	none
ntk_a_synuclein	M0004_bin108		var_biomarker ~ var_mb_by_sex	0.0625809	0.0550276	1.13726	0.255429	91.91	1.89	2369905	d__Bacteria	p__Bacillota_A	c__Clostridia	o__Peptostreptococcales	f__Anaerovoracaceae	g__CAG-238	s__CAG-238 sp900551415	no	no	none
ntk_a_synuclein	M0004_bin108		var_biomarker ~ mars_age	0.00661095	0.00622107	1.06267	0.287931	91.91	1.89	2369905	d__Bacteria	p__Bacillota_A	c__Clostridia	o__Peptostreptococcales	f__Anaerovoracaceae	g__CAG-238	s__CAG-238 sp900551415	no	no	none
ntk_a_synuclein	M0004_bin108		var_biomarker ~ apoe4	0.104491	0.0754518	1.38487	0.166094	91.91	1.89	2369905	d__Bacteria	p__Bacillota_A	c__Clostridia	o__Peptostreptococcales	f__Anaerovoracaceae	g__CAG-238	s__CAG-238 sp900551415	no	no	none
ntk_a_synuclein	M0004_bin108		var_biomarker ~ ntk_table	0.205546	0.0824677	2.49244	0.0126869	91.91	1.89	2369905	d__Bacteria	p__Bacillota_A	c__Clostridia	o__Peptostreptococcales	f__Anaerovoracaceae	g__CAG-238	s__CAG-238 sp900551415	no	no	none
ntk_a_synuclein	M0004_bin108		var_biomarker ~ bristol_type_1_7	0.0138581	0.0325147	0.426211	0.669954	91.91	1.89	2369905	d__Bacteria	p__Bacillota_A	c__Clostridia	o__Peptostreptococcales	f__Anaerovoracaceae	g__CAG-238	s__CAG-238 sp900551415	no	no	none
ntk_a_synuclein	M0004_bin111		var_biomarker ~ var_mb	0.0413322	0.0371595	1.11229	0.266012	90.45	0.57	2155224	d__Bacteria	p__Bacteroidota	c__Bacteroidia	o__Bacteroidales	f__Bacteroidaceae	g__UBA6398	s__UBA6398 sp003150315	no	no	none
ntk_a_synuclein	M0004_bin111		var_biomarker ~ sex	-0.0244326	0.0739227	-0.330516	0.74101	90.45	0.57	2155224	d__Bacteria	p__Bacteroidota	c__Bacteroidia	o__Bacteroidales	f__Bacteroidaceae	g__UBA6398	s__UBA6398 sp003150315	no	no	none
ntk_a_synuclein	M0004_bin111		var_biomarker ~ var_mb_by_sex	-0.0355589	0.0600687	-0.591971	0.55387	90.45	0.57	2155224	d__Bacteria	p__Bacteroidota	c__Bacteroidia	o__Bacteroidales	f__Bacteroidaceae	g__UBA6398	s__UBA6398 sp003150315	no	no	none
ntk_a_synuclein	M0004_bin111		var_biomarker ~ mars_age	0.00704837	0.0062576	1.12637	0.260009	90.45	0.57	2155224	d__Bacteria	p__Bacteroidota	c__Bacteroidia	o__Bacteroidales	f__Bacteroidaceae	g__UBA6398	s__UBA6398 sp003150315	no	no	none
ntk_a_synuclein	M0004_bin111		var_biomarker ~ apoe4	0.114235	0.0765184	1.49291	0.135462	90.45	0.57	2155224	d__Bacteria	p__Bacteroidota	c__Bacteroidia	o__Bacteroidales	f__Bacteroidaceae	g__UBA6398	s__UBA6398 sp003150315	no	no	none
ntk_a_synuclein	M0004_bin111		var_biomarker ~ ntk_table	0.214622	0.0872818	2.45896	0.0139341	90.45	0.57	2155224	d__Bacteria	p__Bacteroidota	c__Bacteroidia	o__Bacteroidales	f__Bacteroidaceae	g__UBA6398	s__UBA6398 sp003150315	no	no	none
ntk_a_synuclein	M0004_bin111		var_biomarker ~ bristol_type_1_7	0.00930004	0.0326348	0.284973	0.775665	90.45	0.57	2155224	d__Bacteria	p__Bacteroidota	c__Bacteroidia	o__Bacteroidales	f__Bacteroidaceae	g__UBA6398	s__UBA6398 sp003150315	no	no	none
ntk_a_synuclein	M0004_bin12		var_biomarker ~ var_mb	0.0188341	0.0602075	0.31282	0.754417	90.72	0.95	2423612	d__Bacteria	p__Bacillota_A	c__Clostridia	o__Lachnospirales	f__Lachnospiraceae	g__Blautia_A	s__Blautia_A sp900066505	yes	no	propionate
ntk_a_synuclein	M0004_bin12		var_biomarker ~ sex	0.0159472	0.297656	0.0535759	0.957273	90.72	0.95	2423612	d__Bacteria	p__Bacillota_A	c__Clostridia	o__Lachnospirales	f__Lachnospiraceae	g__Blautia_A	s__Blautia_A sp900066505	yes	no	propionate
ntk_a_synuclein	M0004_bin12		var_biomarker ~ var_mb_by_sex	-0.0200203	0.0997746	-0.200655	0.840968	90.72	0.95	2423612	d__Bacteria	p__Bacillota_A	c__Clostridia	o__Lachnospirales	f__Lachnospiraceae	g__Blautia_A	s__Blautia_A sp900066505	yes	no	propionate
ntk_a_synuclein	M0004_bin12		var_biomarker ~ mars_age	0.00685905	0.00640707	1.07054	0.284375	90.72	0.95	2423612	d__Bacteria	p__Bacillota_A	c__Clostridia	o__Lachnospirales	f__Lachnospiraceae	g__Blautia_A	s__Blautia_A sp900066505	yes	no	propionate
ntk_a_synuclein	M0004_bin12		var_biomarker ~ apoe4	0.107655	0.0778378	1.38307	0.166643	90.72	0.95	2423612	d__Bacteria	p__Bacillota_A	c__Clostridia	o__Lachnospirales	f__Lachnospiraceae	g__Blautia_A	s__Blautia_A sp900066505	yes	no	propionate
ntk_a_synuclein	M0004_bin12		var_biomarker ~ ntk_table	0.213691	0.0850159	2.51355	0.0119523	90.72	0.95	2423612	d__Bacteria	p__Bacillota_A	c__Clostridia	o__Lachnospirales	f__Lachnospiraceae	g__Blautia_A	s__Blautia_A sp900066505	yes	no	propionate
ntk_a_synuclein	M0004_bin12		var_biomarker ~ bristol_type_1_7	0.0174322	0.0341646	0.510242	0.609882	90.72	0.95	2423612	d__Bacteria	p__Bacillota_A	c__Clostridia	o__Lachnospirales	f__Lachnospiraceae	g__Blautia_A	s__Blautia_A sp900066505	yes	no	propionate
ntk_a_synuclein	M0004_bin14		var_biomarker ~ var_mb	-0.0739578	0.0294422	-2.51196	0.0120061	94.5	0.89	2565558	d__Bacteria	p__Bacillota_A	c__Clostridia	o__Peptostreptococcales	f__Anaerovoracaceae	g__UMGS973	s__UMGS973 sp900547295	no	no	none
ntk_a_synuclein	M0004_bin14		var_biomarker ~ sex	-0.0342575	0.0766836	-0.446739	0.655064	94.5	0.89	2565558	d__Bacteria	p__Bacillota_A	c__Clostridia	o__Peptostreptococcales	f__Anaerovoracaceae	g__UMGS973	s__UMGS973 sp900547295	no	no	none
ntk_a_synuclein	M0004_bin14		var_biomarker ~ var_mb_by_sex	0.0327628	0.0417977	0.783841	0.433134	94.5	0.89	2565558	d__Bacteria	p__Bacillota_A	c__Clostridia	o__Peptostreptococcales	f__Anaerovoracaceae	g__UMGS973	s__UMGS973 sp900547295	no	no	none
ntk_a_synuclein	M0004_bin14		var_biomarker ~ mars_age	0.00542485	0.00623007	0.870753	0.383889	94.5	0.89	2565558	d__Bacteria	p__Bacillota_A	c__Clostridia	o__Peptostreptococcales	f__Anaerovoracaceae	g__UMGS973	s__UMGS973 sp900547295	no	no	none
ntk_a_synuclein	M0004_bin14		var_biomarker ~ apoe4	0.109942	0.0752662	1.46071	0.144096	94.5	0.89	2565558	d__Bacteria	p__Bacillota_A	c__Clostridia	o__Peptostreptococcales	f__Anaerovoracaceae	g__UMGS973	s__UMGS973 sp900547295	no	no	none
ntk_a_synuclein	M0004_bin14		var_biomarker ~ ntk_table	0.199671	0.0828478	2.4101	0.0159482	94.5	0.89	2565558	d__Bacteria	p__Bacillota_A	c__Clostridia	o__Peptostreptococcales	f__Anaerovoracaceae	g__UMGS973	s__UMGS973 sp900547295	no	no	none
ntk_a_synuclein	M0004_bin14		var_biomarker ~ bristol_type_1_7	0.0184823	0.0318728	0.579876	0.561998	94.5	0.89	2565558	d__Bacteria	p__Bacillota_A	c__Clostridia	o__Peptostreptococcales	f__Anaerovoracaceae	g__UMGS973	s__UMGS973 sp900547295	no	no	none
ntk_a_synuclein	M0004_bin146		var_biomarker ~ var_mb	-0.0342407	0.0213312	-1.6052	0.10845	97.6	0	1678713	d__Archaea	p__Methanobacteriota	c__Methanobacteria	o__Methanobacteriales	f__Methanobacteriaceae	g__Methanosphaera	s__Methanosphaera stadtmanae	no	no	none
ntk_a_synuclein	M0004_bin146		var_biomarker ~ sex	0.223781	0.16095	1.39038	0.164415	97.6	0	1678713	d__Archaea	p__Methanobacteriota	c__Methanobacteria	o__Methanobacteriales	f__Methanobacteriaceae	g__Methanosphaera	s__Methanosphaera stadtmanae	no	no	none
ntk_a_synuclein	M0004_bin146		var_biomarker ~ var_mb_by_sex	0.0776381	0.0377021	2.05925	0.03947	97.6	0	1678713	d__Archaea	p__Methanobacteriota	c__Methanobacteria	o__Methanobacteriales	f__Methanobacteriaceae	g__Methanosphaera	s__Methanosphaera stadtmanae	no	no	none
ntk_a_synuclein	M0004_bin146		var_biomarker ~ mars_age	0.00603568	0.00606352	0.995409	0.319537	97.6	0	1678713	d__Archaea	p__Methanobacteriota	c__Methanobacteria	o__Methanobacteriales	f__Methanobacteriaceae	g__Methanosphaera	s__Methanosphaera stadtmanae	no	no	none
ntk_a_synuclein	M0004_bin146		var_biomarker ~ apoe4	0.0792677	0.0743044	1.0668	0.286063	97.6	0	1678713	d__Archaea	p__Methanobacteriota	c__Methanobacteria	o__Methanobacteriales	f__Methanobacteriaceae	g__Methanosphaera	s__Methanosphaera stadtmanae	no	no	none
ntk_a_synuclein	M0004_bin146		var_biomarker ~ ntk_table	0.226817	0.0828236	2.73856	0.00617096	97.6	0	1678713	d__Archaea	p__Methanobacteriota	c__Methanobacteria	o__Methanobacteriales	f__Methanobacteriaceae	g__Methanosphaera	s__Methanosphaera stadtmanae	no	no	none
ntk_a_synuclein	M0004_bin146		var_biomarker ~ bristol_type_1_7	0.0231229	0.0335676	0.688846	0.49092	97.6	0	1678713	d__Archaea	p__Methanobacteriota	c__Methanobacteria	o__Methanobacteriales	f__Methanobacteriaceae	g__Methanosphaera	s__Methanosphaera stadtmanae	no	no	none
ntk_a_synuclein	M0004_bin15		var_biomarker ~ var_mb	0.116607	0.0427862	2.72533	0.00642377	96.23	0	2205984	d__Bacteria	p__Bacillota	c__Bacilli	o__Erysipelotrichales	f__Coprobacillaceae	g__Catenibacterium	s__Catenibacterium sp000437715	no	no	none
ntk_a_synuclein	M0004_bin15		var_biomarker ~ sex	0.104756	0.0887749	1.18002	0.237994	96.23	0	2205984	d__Bacteria	p__Bacillota	c__Bacilli	o__Erysipelotrichales	f__Coprobacillaceae	g__Catenibacterium	s__Catenibacterium sp000437715	no	no	none
ntk_a_synuclein	M0004_bin15		var_biomarker ~ var_mb_by_sex	-0.177169	0.05163	-3.43151	0.000600239	96.23	0	2205984	d__Bacteria	p__Bacillota	c__Bacilli	o__Erysipelotrichales	f__Coprobacillaceae	g__Catenibacterium	s__Catenibacterium sp000437715	no	no	none
ntk_a_synuclein	M0004_bin15		var_biomarker ~ mars_age	0.00795928	0.0061878	1.28629	0.198343	96.23	0	2205984	d__Bacteria	p__Bacillota	c__Bacilli	o__Erysipelotrichales	f__Coprobacillaceae	g__Catenibacterium	s__Catenibacterium sp000437715	no	no	none
ntk_a_synuclein	M0004_bin15		var_biomarker ~ apoe4	0.116617	0.0769171	1.51614	0.129485	96.23	0	2205984	d__Bacteria	p__Bacillota	c__Bacilli	o__Erysipelotrichales	f__Coprobacillaceae	g__Catenibacterium	s__Catenibacterium sp000437715	no	no	none
ntk_a_synuclein	M0004_bin15		var_biomarker ~ ntk_table	0.237916	0.0833791	2.85343	0.00432501	96.23	0	2205984	d__Bacteria	p__Bacillota	c__Bacilli	o__Erysipelotrichales	f__Coprobacillaceae	g__Catenibacterium	s__Catenibacterium sp000437715	no	no	none
ntk_a_synuclein	M0004_bin15		var_biomarker ~ bristol_type_1_7	0.0129508	0.032244	0.40165	0.687941	96.23	0	2205984	d__Bacteria	p__Bacillota	c__Bacilli	o__Erysipelotrichales	f__Coprobacillaceae	g__Catenibacterium	s__Catenibacterium sp000437715	no	no	none
ntk_a_synuclein	M0004_bin153		var_biomarker ~ var_mb	0.0460006	0.0344506	1.33526	0.18179	98.99	0	2597934	d__Bacteria	p__Bacillota_A	c__Clostridia	o__Oscillospirales	f__Ruminococcaceae	g__Ruminiclostridium_E	s__Ruminiclostridium_E siraeum	no	no	none
ntk_a_synuclein	M0004_bin153		var_biomarker ~ sex	-0.109851	0.0933559	-1.17669	0.239321	98.99	0	2597934	d__Bacteria	p__Bacillota_A	c__Clostridia	o__Oscillospirales	f__Ruminococcaceae	g__Ruminiclostridium_E	s__Ruminiclostridium_E siraeum	no	no	none
ntk_a_synuclein	M0004_bin153		var_biomarker ~ var_mb_by_sex	-0.0640892	0.0438929	-1.46013	0.144255	98.99	0	2597934	d__Bacteria	p__Bacillota_A	c__Clostridia	o__Oscillospirales	f__Ruminococcaceae	g__Ruminiclostridium_E	s__Ruminiclostridium_E siraeum	no	no	none
ntk_a_synuclein	M0004_bin153		var_biomarker ~ mars_age	0.00729292	0.00624519	1.16777	0.242901	98.99	0	2597934	d__Bacteria	p__Bacillota_A	c__Clostridia	o__Oscillospirales	f__Ruminococcaceae	g__Ruminiclostridium_E	s__Ruminiclostridium_E siraeum	no	no	none
ntk_a_synuclein	M0004_bin153		var_biomarker ~ apoe4	0.112486	0.0773573	1.4541	0.145917	98.99	0	2597934	d__Bacteria	p__Bacillota_A	c__Clostridia	o__Oscillospirales	f__Ruminococcaceae	g__Ruminiclostridium_E	s__Ruminiclostridium_E siraeum	no	no	none
ntk_a_synuclein	M0004_bin153		var_biomarker ~ ntk_table	0.218616	0.0842223	2.5957	0.00943982	98.99	0	2597934	d__Bacteria	p__Bacillota_A	c__Clostridia	o__Oscillospirales	f__Ruminococcaceae	g__Ruminiclostridium_E	s__Ruminiclostridium_E siraeum	no	no	none
ntk_a_synuclein	M0004_bin153		var_biomarker ~ bristol_type_1_7	0.0171384	0.0334706	0.512043	0.608621	98.99	0	2597934	d__Bacteria	p__Bacillota_A	c__Clostridia	o__Oscillospirales	f__Ruminococcaceae	g__Ruminiclostridium_E	s__Ruminiclostridium_E siraeum	no	no	none
ntk_a_synuclein	M0004_bin155		var_biomarker ~ var_mb	0.0269186	0.0263295	1.02237	0.306605	92.71	0	2605697	d__Bacteria	p__Bacteroidota	c__Bacteroidia	o__Bacteroidales	f__Bacteroidaceae	g__Prevotella	s__Prevotella sp000434975	no	no	none
ntk_a_synuclein	M0004_bin155		var_biomarker ~ sex	-0.0958588	0.0956531	-1.00215	0.316271	92.71	0	2605697	d__Bacteria	p__Bacteroidota	c__Bacteroidia	o__Bacteroidales	f__Bacteroidaceae	g__Prevotella	s__Prevotella sp000434975	no	no	none
ntk_a_synuclein	M0004_bin155		var_biomarker ~ var_mb_by_sex	-0.025733	0.0329937	-0.779936	0.435428	92.71	0	2605697	d__Bacteria	p__Bacteroidota	c__Bacteroidia	o__Bacteroidales	f__Bacteroidaceae	g__Prevotella	s__Prevotella sp000434975	no	no	none
ntk_a_synuclein	M0004_bin155		var_biomarker ~ mars_age	0.00726712	0.00616892	1.17802	0.238788	92.71	0	2605697	d__Bacteria	p__Bacteroidota	c__Bacteroidia	o__Bacteroidales	f__Bacteroidaceae	g__Prevotella	s__Prevotella sp000434975	no	no	none
ntk_a_synuclein	M0004_bin155		var_biomarker ~ apoe4	0.110055	0.0763772	1.44093	0.149603	92.71	0	2605697	d__Bacteria	p__Bacteroidota	c__Bacteroidia	o__Bacteroidales	f__Bacteroidaceae	g__Prevotella	s__Prevotella sp000434975	no	no	none
ntk_a_synuclein	M0004_bin155		var_biomarker ~ ntk_table	0.232396	0.085879	2.70608	0.00680823	92.71	0	2605697	d__Bacteria	p__Bacteroidota	c__Bacteroidia	o__Bacteroidales	f__Bacteroidaceae	g__Prevotella	s__Prevotella sp000434975	no	no	none
ntk_a_synuclein	M0004_bin155		var_biomarker ~ bristol_type_1_7	0.00896594	0.0337893	0.265349	0.790741	92.71	0	2605697	d__Bacteria	p__Bacteroidota	c__Bacteroidia	o__Bacteroidales	f__Bacteroidaceae	g__Prevotella	s__Prevotella sp000434975	no	no	none
ntk_a_synuclein	M0004_bin156		var_biomarker ~ var_mb	-0.0685849	0.0362154	-1.89381	0.0582507	93.41	0.88	2969367	d__Bacteria	p__Bacillota_A	c__Clostridia	o__Christensenellales	f__CAG-74	g__Fimadaptatus	s__Fimadaptatus sp900553645	no	no	none
ntk_a_synuclein	M0004_bin156		var_biomarker ~ sex	-0.0861946	0.0795458	-1.08358	0.278549	93.41	0.88	2969367	d__Bacteria	p__Bacillota_A	c__Clostridia	o__Christensenellales	f__CAG-74	g__Fimadaptatus	s__Fimadaptatus sp900553645	no	no	none
ntk_a_synuclein	M0004_bin156		var_biomarker ~ var_mb_by_sex	0.0536433	0.0609719	0.879805	0.378965	93.41	0.88	2969367	d__Bacteria	p__Bacillota_A	c__Clostridia	o__Christensenellales	f__CAG-74	g__Fimadaptatus	s__Fimadaptatus sp900553645	no	no	none
ntk_a_synuclein	M0004_bin156		var_biomarker ~ mars_age	0.00586473	0.00617291	0.950074	0.342074	93.41	0.88	2969367	d__Bacteria	p__Bacillota_A	c__Clostridia	o__Christensenellales	f__CAG-74	g__Fimadaptatus	s__Fimadaptatus sp900553645	no	no	none
ntk_a_synuclein	M0004_bin156		var_biomarker ~ apoe4	0.104559	0.0761511	1.37305	0.169737	93.41	0.88	2969367	d__Bacteria	p__Bacillota_A	c__Clostridia	o__Christensenellales	f__CAG-74	g__Fimadaptatus	s__Fimadaptatus sp900553645	no	no	none
ntk_a_synuclein	M0004_bin156		var_biomarker ~ ntk_table	0.209387	0.0868825	2.41	0.0159525	93.41	0.88	2969367	d__Bacteria	p__Bacillota_A	c__Clostridia	o__Christensenellales	f__CAG-74	g__Fimadaptatus	s__Fimadaptatus sp900553645	no	no	none
ntk_a_synuclein	M0004_bin156		var_biomarker ~ bristol_type_1_7	0.00923403	0.0340157	0.271464	0.786034	93.41	0.88	2969367	d__Bacteria	p__Bacillota_A	c__Clostridia	o__Christensenellales	f__CAG-74	g__Fimadaptatus	s__Fimadaptatus sp900553645	no	no	none
ntk_a_synuclein	M0004_bin17		var_biomarker ~ var_mb	0.0624357	0.107282	0.581975	0.560584	97.88	0	2005977	d__Bacteria	p__Bacillota_C	c__Negativicutes	o__Acidaminococcales	f__Acidaminococcaceae	g__Acidaminococcus	s__Acidaminococcus fermentans	no	no	none
ntk_a_synuclein	M0004_bin17		var_biomarker ~ sex	-0.277859	0.203101	-1.36808	0.171287	97.88	0	2005977	d__Bacteria	p__Bacillota_C	c__Negativicutes	o__Acidaminococcales	f__Acidaminococcaceae	g__Acidaminococcus	s__Acidaminococcus fermentans	no	no	none
ntk_a_synuclein	M0004_bin17		var_biomarker ~ var_mb_by_sex	-0.136623	0.106912	-1.2779	0.201284	97.88	0	2005977	d__Bacteria	p__Bacillota_C	c__Negativicutes	o__Acidaminococcales	f__Acidaminococcaceae	g__Acidaminococcus	s__Acidaminococcus fermentans	no	no	none
ntk_a_synuclein	M0004_bin17		var_biomarker ~ mars_age	0.00656973	0.00636235	1.0326	0.301793	97.88	0	2005977	d__Bacteria	p__Bacillota_C	c__Negativicutes	o__Acidaminococcales	f__Acidaminococcaceae	g__Acidaminococcus	s__Acidaminococcus fermentans	no	no	none
ntk_a_synuclein	M0004_bin17		var_biomarker ~ apoe4	0.104714	0.0772541	1.35546	0.175273	97.88	0	2005977	d__Bacteria	p__Bacillota_C	c__Negativicutes	o__Acidaminococcales	f__Acidaminococcaceae	g__Acidaminococcus	s__Acidaminococcus fermentans	no	no	none
ntk_a_synuclein	M0004_bin17		var_biomarker ~ ntk_table	0.209873	0.0902154	2.32636	0.0199995	97.88	0	2005977	d__Bacteria	p__Bacillota_C	c__Negativicutes	o__Acidaminococcales	f__Acidaminococcaceae	g__Acidaminococcus	s__Acidaminococcus fermentans	no	no	none
ntk_a_synuclein	M0004_bin17		var_biomarker ~ bristol_type_1_7	0.0173867	0.0346925	0.501167	0.616254	97.88	0	2005977	d__Bacteria	p__Bacillota_C	c__Negativicutes	o__Acidaminococcales	f__Acidaminococcaceae	g__Acidaminococcus	s__Acidaminococcus fermentans	no	no	none
ntk_a_synuclein	M0004_bin172		var_biomarker ~ var_mb	-0.00790279	0.0304872	-0.259216	0.795468	97.87	0	1765883	d__Bacteria	p__Bacillota_A	c__Clostridia	o__Peptostreptococcales	f__Anaerovoracaceae	g__VUNA01	s__VUNA01 sp002299625	no	no	none
ntk_a_synuclein	M0004_bin172		var_biomarker ~ sex	-0.280164	0.167198	-1.67565	0.0938074	97.87	0	1765883	d__Bacteria	p__Bacillota_A	c__Clostridia	o__Peptostreptococcales	f__Anaerovoracaceae	g__VUNA01	s__VUNA01 sp002299625	no	no	none
ntk_a_synuclein	M0004_bin172		var_biomarker ~ var_mb_by_sex	-0.0621341	0.0378261	-1.64263	0.10046	97.87	0	1765883	d__Bacteria	p__Bacillota_A	c__Clostridia	o__Peptostreptococcales	f__Anaerovoracaceae	g__VUNA01	s__VUNA01 sp002299625	no	no	none
ntk_a_synuclein	M0004_bin172		var_biomarker ~ mars_age	0.00619979	0.00609977	1.0164	0.309441	97.87	0	1765883	d__Bacteria	p__Bacillota_A	c__Clostridia	o__Peptostreptococcales	f__Anaerovoracaceae	g__VUNA01	s__VUNA01 sp002299625	no	no	none
ntk_a_synuclein	M0004_bin172		var_biomarker ~ apoe4	0.0873156	0.0784341	1.11324	0.265607	97.87	0	1765883	d__Bacteria	p__Bacillota_A	c__Clostridia	o__Peptostreptococcales	f__Anaerovoracaceae	g__VUNA01	s__VUNA01 sp002299625	no	no	none
ntk_a_synuclein	M0004_bin172		var_biomarker ~ ntk_table	0.202717	0.0861301	2.35362	0.0185916	97.87	0	1765883	d__Bacteria	p__Bacillota_A	c__Clostridia	o__Peptostreptococcales	f__Anaerovoracaceae	g__VUNA01	s__VUNA01 sp002299625	no	no	none
ntk_a_synuclein	M0004_bin172		var_biomarker ~ bristol_type_1_7	0.0192433	0.0338554	0.568398	0.569765	97.87	0	1765883	d__Bacteria	p__Bacillota_A	c__Clostridia	o__Peptostreptococcales	f__Anaerovoracaceae	g__VUNA01	s__VUNA01 sp002299625	no	no	none
ntk_a_synuclein	M0004_bin175		var_biomarker ~ var_mb	-0.0171639	0.0852911	-0.201239	0.840512	97.13	0	2665203	d__Bacteria	p__Bacillota_A	c__Clostridia	o__Lachnospirales	f__Lachnospiraceae	g__CAG-791	s__CAG-791 sp000431495	no	no	none
ntk_a_synuclein	M0004_bin175		var_biomarker ~ sex	-0.0748973	0.133244	-0.562106	0.574044	97.13	0	2665203	d__Bacteria	p__Bacillota_A	c__Clostridia	o__Lachnospirales	f__Lachnospiraceae	g__CAG-791	s__CAG-791 sp000431495	no	no	none
ntk_a_synuclein	M0004_bin175		var_biomarker ~ var_mb_by_sex	-0.0317818	0.108947	-0.291717	0.770503	97.13	0	2665203	d__Bacteria	p__Bacillota_A	c__Clostridia	o__Lachnospirales	f__Lachnospiraceae	g__CAG-791	s__CAG-791 sp000431495	no	no	none
ntk_a_synuclein	M0004_bin175		var_biomarker ~ mars_age	0.00656632	0.00612809	1.07151	0.28394	97.13	0	2665203	d__Bacteria	p__Bacillota_A	c__Clostridia	o__Lachnospirales	f__Lachnospiraceae	g__CAG-791	s__CAG-791 sp000431495	no	no	none
ntk_a_synuclein	M0004_bin175		var_biomarker ~ apoe4	0.101647	0.0796902	1.27553	0.202123	97.13	0	2665203	d__Bacteria	p__Bacillota_A	c__Clostridia	o__Lachnospirales	f__Lachnospiraceae	g__CAG-791	s__CAG-791 sp000431495	no	no	none
ntk_a_synuclein	M0004_bin175		var_biomarker ~ ntk_table	0.212216	0.0867827	2.44538	0.0144701	97.13	0	2665203	d__Bacteria	p__Bacillota_A	c__Clostridia	o__Lachnospirales	f__Lachnospiraceae	g__CAG-791	s__CAG-791 sp000431495	no	no	none
ntk_a_synuclein	M0004_bin175		var_biomarker ~ bristol_type_1_7	0.017748	0.0326197	0.54409	0.58638	97.13	0	2665203	d__Bacteria	p__Bacillota_A	c__Clostridia	o__Lachnospirales	f__Lachnospiraceae	g__CAG-791	s__CAG-791 sp000431495	no	no	none
ntk_a_synuclein	M0004_bin2		var_biomarker ~ var_mb	-0.0383929	0.0192101	-1.99858	0.0456535	94.27	0.62	1513320	d__Bacteria	p__Pseudomonadota	c__Gammaproteobacteria	o__Burkholderiales	f__Burkholderiaceae_A	g__Duodenibacillus	s__Duodenibacillus sp900544335	no	no	none
ntk_a_synuclein	M0004_bin2		var_biomarker ~ sex	0.0986257	0.175421	0.562224	0.573963	94.27	0.62	1513320	d__Bacteria	p__Pseudomonadota	c__Gammaproteobacteria	o__Burkholderiales	f__Burkholderiaceae_A	g__Duodenibacillus	s__Duodenibacillus sp900544335	no	no	none
ntk_a_synuclein	M0004_bin2		var_biomarker ~ var_mb_by_sex	0.0310117	0.0299194	1.03651	0.299966	94.27	0.62	1513320	d__Bacteria	p__Pseudomonadota	c__Gammaproteobacteria	o__Burkholderiales	f__Burkholderiaceae_A	g__Duodenibacillus	s__Duodenibacillus sp900544335	no	no	none
ntk_a_synuclein	M0004_bin2		var_biomarker ~ mars_age	0.00588152	0.00616032	0.954743	0.339708	94.27	0.62	1513320	d__Bacteria	p__Pseudomonadota	c__Gammaproteobacteria	o__Burkholderiales	f__Burkholderiaceae_A	g__Duodenibacillus	s__Duodenibacillus sp900544335	no	no	none
ntk_a_synuclein	M0004_bin2		var_biomarker ~ apoe4	0.120974	0.0732804	1.65084	0.0987719	94.27	0.62	1513320	d__Bacteria	p__Pseudomonadota	c__Gammaproteobacteria	o__Burkholderiales	f__Burkholderiaceae_A	g__Duodenibacillus	s__Duodenibacillus sp900544335	no	no	none
ntk_a_synuclein	M0004_bin2		var_biomarker ~ ntk_table	0.215037	0.0856182	2.51158	0.0120191	94.27	0.62	1513320	d__Bacteria	p__Pseudomonadota	c__Gammaproteobacteria	o__Burkholderiales	f__Burkholderiaceae_A	g__Duodenibacillus	s__Duodenibacillus sp900544335	no	no	none
ntk_a_synuclein	M0004_bin2		var_biomarker ~ bristol_type_1_7	0.0295866	0.0339571	0.871295	0.383593	94.27	0.62	1513320	d__Bacteria	p__Pseudomonadota	c__Gammaproteobacteria	o__Burkholderiales	f__Burkholderiaceae_A	g__Duodenibacillus	s__Duodenibacillus sp900544335	no	no	none
ntk_a_synuclein	M0004_bin53		var_biomarker ~ var_mb	0.0835102	0.0447973	1.86418	0.0622965	93.92	1.35	2593739	d__Bacteria	p__Verrucomicrobiota	c__Verrucomicrobiae	o__Opitutales	f__CAG-312	g__Merdousia	s__Merdousia sp000438015	yes	no	propionate
ntk_a_synuclein	M0004_bin53		var_biomarker ~ sex	-0.472355	0.210717	-2.24166	0.0249835	93.92	1.35	2593739	d__Bacteria	p__Verrucomicrobiota	c__Verrucomicrobiae	o__Opitutales	f__CAG-312	g__Merdousia	s__Merdousia sp000438015	yes	no	propionate
ntk_a_synuclein	M0004_bin53		var_biomarker ~ var_mb_by_sex	-0.113982	0.0522804	-2.18021	0.0292416	93.92	1.35	2593739	d__Bacteria	p__Verrucomicrobiota	c__Verrucomicrobiae	o__Opitutales	f__CAG-312	g__Merdousia	s__Merdousia sp000438015	yes	no	propionate
ntk_a_synuclein	M0004_bin53		var_biomarker ~ mars_age	0.00430288	0.00607238	0.708598	0.478574	93.92	1.35	2593739	d__Bacteria	p__Verrucomicrobiota	c__Verrucomicrobiae	o__Opitutales	f__CAG-312	g__Merdousia	s__Merdousia sp000438015	yes	no	propionate
ntk_a_synuclein	M0004_bin53		var_biomarker ~ apoe4	0.137672	0.0766453	1.79622	0.0724599	93.92	1.35	2593739	d__Bacteria	p__Verrucomicrobiota	c__Verrucomicrobiae	o__Opitutales	f__CAG-312	g__Merdousia	s__Merdousia sp000438015	yes	no	propionate
ntk_a_synuclein	M0004_bin53		var_biomarker ~ ntk_table	0.234424	0.0808188	2.90061	0.00372432	93.92	1.35	2593739	d__Bacteria	p__Verrucomicrobiota	c__Verrucomicrobiae	o__Opitutales	f__CAG-312	g__Merdousia	s__Merdousia sp000438015	yes	no	propionate
ntk_a_synuclein	M0004_bin53		var_biomarker ~ bristol_type_1_7	0.0112847	0.0324384	0.34788	0.72793	93.92	1.35	2593739	d__Bacteria	p__Verrucomicrobiota	c__Verrucomicrobiae	o__Opitutales	f__CAG-312	g__Merdousia	s__Merdousia sp000438015	yes	no	propionate
ntk_a_synuclein	M0004_bin54		var_biomarker ~ var_mb	0.0262401	0.0669943	0.391677	0.695297	90.45	0.68	2293976	d__Bacteria	p__Verrucomicrobiota	c__Verrucomicrobiae	o__Opitutales	f__CAG-312	g__Merdousia	s__Merdousia sp900760665	no	no	none
ntk_a_synuclein	M0004_bin54		var_biomarker ~ sex	-0.186753	0.112475	-1.6604	0.0968345	90.45	0.68	2293976	d__Bacteria	p__Verrucomicrobiota	c__Verrucomicrobiae	o__Opitutales	f__CAG-312	g__Merdousia	s__Merdousia sp900760665	no	no	none
ntk_a_synuclein	M0004_bin54		var_biomarker ~ var_mb_by_sex	-0.128427	0.084006	-1.52878	0.126318	90.45	0.68	2293976	d__Bacteria	p__Verrucomicrobiota	c__Verrucomicrobiae	o__Opitutales	f__CAG-312	g__Merdousia	s__Merdousia sp900760665	no	no	none
ntk_a_synuclein	M0004_bin54		var_biomarker ~ mars_age	0.00567355	0.00627704	0.903857	0.366071	90.45	0.68	2293976	d__Bacteria	p__Verrucomicrobiota	c__Verrucomicrobiae	o__Opitutales	f__CAG-312	g__Merdousia	s__Merdousia sp900760665	no	no	none
ntk_a_synuclein	M0004_bin54		var_biomarker ~ apoe4	0.108271	0.0772359	1.40182	0.160968	90.45	0.68	2293976	d__Bacteria	p__Verrucomicrobiota	c__Verrucomicrobiae	o__Opitutales	f__CAG-312	g__Merdousia	s__Merdousia sp900760665	no	no	none
ntk_a_synuclein	M0004_bin54		var_biomarker ~ ntk_table	0.204575	0.086528	2.36426	0.0180659	90.45	0.68	2293976	d__Bacteria	p__Verrucomicrobiota	c__Verrucomicrobiae	o__Opitutales	f__CAG-312	g__Merdousia	s__Merdousia sp900760665	no	no	none
ntk_a_synuclein	M0004_bin54		var_biomarker ~ bristol_type_1_7	0.0161973	0.0335636	0.482587	0.629389	90.45	0.68	2293976	d__Bacteria	p__Verrucomicrobiota	c__Verrucomicrobiae	o__Opitutales	f__CAG-312	g__Merdousia	s__Merdousia sp900760665	no	no	none
ntk_a_synuclein	M0004_bin66		var_biomarker ~ var_mb	-0.0343373	0.044246	-0.776054	0.437717	99.42	1.45	3014722	d__Bacteria	p__Bacillota_A	c__Clostridia	o__Lachnospirales	f__Lachnospiraceae	g__CAG-194	s__CAG-194 sp000432915	no	no	none
ntk_a_synuclein	M0004_bin66		var_biomarker ~ sex	-0.266105	0.171374	-1.55277	0.120477	99.42	1.45	3014722	d__Bacteria	p__Bacillota_A	c__Clostridia	o__Lachnospirales	f__Lachnospiraceae	g__CAG-194	s__CAG-194 sp000432915	no	no	none
ntk_a_synuclein	M0004_bin66		var_biomarker ~ var_mb_by_sex	0.0949061	0.0685801	1.38387	0.166397	99.42	1.45	3014722	d__Bacteria	p__Bacillota_A	c__Clostridia	o__Lachnospirales	f__Lachnospiraceae	g__CAG-194	s__CAG-194 sp000432915	no	no	none
ntk_a_synuclein	M0004_bin66		var_biomarker ~ mars_age	0.00610474	0.00605541	1.00815	0.313384	99.42	1.45	3014722	d__Bacteria	p__Bacillota_A	c__Clostridia	o__Lachnospirales	f__Lachnospiraceae	g__CAG-194	s__CAG-194 sp000432915	no	no	none
ntk_a_synuclein	M0004_bin66		var_biomarker ~ apoe4	0.102551	0.0753584	1.36085	0.173562	99.42	1.45	3014722	d__Bacteria	p__Bacillota_A	c__Clostridia	o__Lachnospirales	f__Lachnospiraceae	g__CAG-194	s__CAG-194 sp000432915	no	no	none
ntk_a_synuclein	M0004_bin66		var_biomarker ~ ntk_table	0.212805	0.0850045	2.50346	0.0122987	99.42	1.45	3014722	d__Bacteria	p__Bacillota_A	c__Clostridia	o__Lachnospirales	f__Lachnospiraceae	g__CAG-194	s__CAG-194 sp000432915	no	no	none
ntk_a_synuclein	M0004_bin66		var_biomarker ~ bristol_type_1_7	0.0121189	0.0335613	0.361097	0.718027	99.42	1.45	3014722	d__Bacteria	p__Bacillota_A	c__Clostridia	o__Lachnospirales	f__Lachnospiraceae	g__CAG-194	s__CAG-194 sp000432915	no	no	none
ntk_a_synuclein	M0004_bin84		var_biomarker ~ var_mb	-0.0180009	0.0326409	-0.551482	0.581303	96.89	1.14	2131108	d__Bacteria	p__Bacillota_C	c__Negativicutes	o__Acidaminococcales	f__Acidaminococcaceae	g__Phascolarctobacterium_A	s__Phascolarctobacterium_A succinatutens	yes	no	propionate
ntk_a_synuclein	M0004_bin84		var_biomarker ~ sex	0.0576953	0.151548	0.380706	0.703421	96.89	1.14	2131108	d__Bacteria	p__Bacillota_C	c__Negativicutes	o__Acidaminococcales	f__Acidaminococcaceae	g__Phascolarctobacterium_A	s__Phascolarctobacterium_A succinatutens	yes	no	propionate
ntk_a_synuclein	M0004_bin84		var_biomarker ~ var_mb_by_sex	0.0433446	0.0541528	0.800414	0.423471	96.89	1.14	2131108	d__Bacteria	p__Bacillota_C	c__Negativicutes	o__Acidaminococcales	f__Acidaminococcaceae	g__Phascolarctobacterium_A	s__Phascolarctobacterium_A succinatutens	yes	no	propionate
ntk_a_synuclein	M0004_bin84		var_biomarker ~ mars_age	0.00681975	0.00614164	1.11041	0.266821	96.89	1.14	2131108	d__Bacteria	p__Bacillota_C	c__Negativicutes	o__Acidaminococcales	f__Acidaminococcaceae	g__Phascolarctobacterium_A	s__Phascolarctobacterium_A succinatutens	yes	no	propionate
ntk_a_synuclein	M0004_bin84		var_biomarker ~ apoe4	0.105837	0.0765904	1.38185	0.167017	96.89	1.14	2131108	d__Bacteria	p__Bacillota_C	c__Negativicutes	o__Acidaminococcales	f__Acidaminococcaceae	g__Phascolarctobacterium_A	s__Phascolarctobacterium_A succinatutens	yes	no	propionate
ntk_a_synuclein	M0004_bin84		var_biomarker ~ ntk_table	0.220055	0.0849666	2.5899	0.0096004	96.89	1.14	2131108	d__Bacteria	p__Bacillota_C	c__Negativicutes	o__Acidaminococcales	f__Acidaminococcaceae	g__Phascolarctobacterium_A	s__Phascolarctobacterium_A succinatutens	yes	no	propionate
ntk_a_synuclein	M0004_bin84		var_biomarker ~ bristol_type_1_7	0.0209408	0.0329571	0.635395	0.525171	96.89	1.14	2131108	d__Bacteria	p__Bacillota_C	c__Negativicutes	o__Acidaminococcales	f__Acidaminococcaceae	g__Phascolarctobacterium_A	s__Phascolarctobacterium_A succinatutens	yes	no	propionate
ntk_a_synuclein	M0004_bin9		var_biomarker ~ var_mb	0.01493	0.0324276	0.460412	0.645221	96.56	0.37	2598188	d__Bacteria	p__Bacteroidota	c__Bacteroidia	o__Bacteroidales	f__Bacteroidaceae	g__Alloprevotella	s__Alloprevotella sp900539625	no	no	none
ntk_a_synuclein	M0004_bin9		var_biomarker ~ sex	-0.00444962	0.150096	-0.0296453	0.97635	96.56	0.37	2598188	d__Bacteria	p__Bacteroidota	c__Bacteroidia	o__Bacteroidales	f__Bacteroidaceae	g__Alloprevotella	s__Alloprevotella sp900539625	no	no	none
ntk_a_synuclein	M0004_bin9		var_biomarker ~ var_mb_by_sex	0.018645	0.0483797	0.38539	0.699949	96.56	0.37	2598188	d__Bacteria	p__Bacteroidota	c__Bacteroidia	o__Bacteroidales	f__Bacteroidaceae	g__Alloprevotella	s__Alloprevotella sp900539625	no	no	none
ntk_a_synuclein	M0004_bin9		var_biomarker ~ mars_age	0.00873708	0.00635224	1.37543	0.168997	96.56	0.37	2598188	d__Bacteria	p__Bacteroidota	c__Bacteroidia	o__Bacteroidales	f__Bacteroidaceae	g__Alloprevotella	s__Alloprevotella sp900539625	no	no	none
ntk_a_synuclein	M0004_bin9		var_biomarker ~ apoe4	0.116011	0.0765424	1.51564	0.129611	96.56	0.37	2598188	d__Bacteria	p__Bacteroidota	c__Bacteroidia	o__Bacteroidales	f__Bacteroidaceae	g__Alloprevotella	s__Alloprevotella sp900539625	no	no	none
ntk_a_synuclein	M0004_bin9		var_biomarker ~ ntk_table	0.22723	0.0854611	2.65887	0.00784022	96.56	0.37	2598188	d__Bacteria	p__Bacteroidota	c__Bacteroidia	o__Bacteroidales	f__Bacteroidaceae	g__Alloprevotella	s__Alloprevotella sp900539625	no	no	none
ntk_a_synuclein	M0004_bin9		var_biomarker ~ bristol_type_1_7	0.0109488	0.0330511	0.331268	0.740442	96.56	0.37	2598188	d__Bacteria	p__Bacteroidota	c__Bacteroidia	o__Bacteroidales	f__Bacteroidaceae	g__Alloprevotella	s__Alloprevotella sp900539625	no	no	none
ntk_a_synuclein	M0007_bin23		var_biomarker ~ var_mb	0.0749378	0.0656132	1.14211	0.253406	93.2	0.07	3442189	d__Bacteria	p__Desulfobacterota	c__Desulfovibrionia	o__Desulfovibrionales	f__Desulfovibrionaceae	g__Bilophila	s__Bilophila wadsworthia	no	no	none
ntk_a_synuclein	M0007_bin23		var_biomarker ~ sex	0.164529	0.258348	0.63685	0.524223	93.2	0.07	3442189	d__Bacteria	p__Desulfobacterota	c__Desulfovibrionia	o__Desulfovibrionales	f__Desulfovibrionaceae	g__Bilophila	s__Bilophila wadsworthia	no	no	none
ntk_a_synuclein	M0007_bin23		var_biomarker ~ var_mb_by_sex	-0.0723625	0.0873116	-0.828784	0.407227	93.2	0.07	3442189	d__Bacteria	p__Desulfobacterota	c__Desulfovibrionia	o__Desulfovibrionales	f__Desulfovibrionaceae	g__Bilophila	s__Bilophila wadsworthia	no	no	none
ntk_a_synuclein	M0007_bin23		var_biomarker ~ mars_age	0.00662254	0.00619801	1.0685	0.285297	93.2	0.07	3442189	d__Bacteria	p__Desulfobacterota	c__Desulfovibrionia	o__Desulfovibrionales	f__Desulfovibrionaceae	g__Bilophila	s__Bilophila wadsworthia	no	no	none
ntk_a_synuclein	M0007_bin23		var_biomarker ~ apoe4	0.12501	0.0825057	1.51517	0.12973	93.2	0.07	3442189	d__Bacteria	p__Desulfobacterota	c__Desulfovibrionia	o__Desulfovibrionales	f__Desulfovibrionaceae	g__Bilophila	s__Bilophila wadsworthia	no	no	none
ntk_a_synuclein	M0007_bin23		var_biomarker ~ ntk_table	0.214457	0.0843903	2.54125	0.0110457	93.2	0.07	3442189	d__Bacteria	p__Desulfobacterota	c__Desulfovibrionia	o__Desulfovibrionales	f__Desulfovibrionaceae	g__Bilophila	s__Bilophila wadsworthia	no	no	none
ntk_a_synuclein	M0007_bin23		var_biomarker ~ bristol_type_1_7	0.0162132	0.0350374	0.462738	0.643552	93.2	0.07	3442189	d__Bacteria	p__Desulfobacterota	c__Desulfovibrionia	o__Desulfovibrionales	f__Desulfovibrionaceae	g__Bilophila	s__Bilophila wadsworthia	no	no	none
ntk_a_synuclein	M0007_bin25		var_biomarker ~ var_mb	0.00375252	0.0483021	0.0776885	0.938076	96.57	0.63	5795810	d__Bacteria	p__Bacteroidota	c__Bacteroidia	o__Bacteroidales	f__Bacteroidaceae	g__Bacteroides	s__Bacteroides ovatus	yes	no	propionate
ntk_a_synuclein	M0007_bin25		var_biomarker ~ sex	-0.0382289	0.233579	-0.163666	0.869994	96.57	0.63	5795810	d__Bacteria	p__Bacteroidota	c__Bacteroidia	o__Bacteroidales	f__Bacteroidaceae	g__Bacteroides	s__Bacteroides ovatus	yes	no	propionate
ntk_a_synuclein	M0007_bin25		var_biomarker ~ var_mb_by_sex	-0.00150499	0.0667027	-0.0225627	0.981999	96.57	0.63	5795810	d__Bacteria	p__Bacteroidota	c__Bacteroidia	o__Bacteroidales	f__Bacteroidaceae	g__Bacteroides	s__Bacteroides ovatus	yes	no	propionate
ntk_a_synuclein	M0007_bin25		var_biomarker ~ mars_age	0.00679492	0.00616904	1.10145	0.270699	96.57	0.63	5795810	d__Bacteria	p__Bacteroidota	c__Bacteroidia	o__Bacteroidales	f__Bacteroidaceae	g__Bacteroides	s__Bacteroides ovatus	yes	no	propionate
ntk_a_synuclein	M0007_bin25		var_biomarker ~ apoe4	0.106299	0.0760581	1.39761	0.162231	96.57	0.63	5795810	d__Bacteria	p__Bacteroidota	c__Bacteroidia	o__Bacteroidales	f__Bacteroidaceae	g__Bacteroides	s__Bacteroides ovatus	yes	no	propionate
ntk_a_synuclein	M0007_bin25		var_biomarker ~ ntk_table	0.21589	0.0862827	2.50212	0.0123453	96.57	0.63	5795810	d__Bacteria	p__Bacteroidota	c__Bacteroidia	o__Bacteroidales	f__Bacteroidaceae	g__Bacteroides	s__Bacteroides ovatus	yes	no	propionate
ntk_a_synuclein	M0007_bin25		var_biomarker ~ bristol_type_1_7	0.0160577	0.0344039	0.466742	0.640685	96.57	0.63	5795810	d__Bacteria	p__Bacteroidota	c__Bacteroidia	o__Bacteroidales	f__Bacteroidaceae	g__Bacteroides	s__Bacteroides ovatus	yes	no	propionate
ntk_a_synuclein	M0007_bin55		var_biomarker ~ var_mb	0.0578102	0.0573162	1.00862	0.313157	91	0.34	2449859	d__Bacteria	p__Bacillota_A	c__Clostridia	o__UBA1381	f__UBA1381	g__CAG-41	s__CAG-41 sp900066215	no	no	none
ntk_a_synuclein	M0007_bin55		var_biomarker ~ sex	-0.101659	0.165972	-0.612509	0.540201	91	0.34	2449859	d__Bacteria	p__Bacillota_A	c__Clostridia	o__UBA1381	f__UBA1381	g__CAG-41	s__CAG-41 sp900066215	no	no	none
ntk_a_synuclein	M0007_bin55		var_biomarker ~ var_mb_by_sex	0.0317214	0.0673434	0.471039	0.637613	91	0.34	2449859	d__Bacteria	p__Bacillota_A	c__Clostridia	o__UBA1381	f__UBA1381	g__CAG-41	s__CAG-41 sp900066215	no	no	none
ntk_a_synuclein	M0007_bin55		var_biomarker ~ mars_age	0.00731664	0.00600089	1.21926	0.222746	91	0.34	2449859	d__Bacteria	p__Bacillota_A	c__Clostridia	o__UBA1381	f__UBA1381	g__CAG-41	s__CAG-41 sp900066215	no	no	none
ntk_a_synuclein	M0007_bin55		var_biomarker ~ apoe4	0.0985472	0.0747913	1.31763	0.187628	91	0.34	2449859	d__Bacteria	p__Bacillota_A	c__Clostridia	o__UBA1381	f__UBA1381	g__CAG-41	s__CAG-41 sp900066215	no	no	none
ntk_a_synuclein	M0007_bin55		var_biomarker ~ ntk_table	0.214125	0.0851395	2.51499	0.0119037	91	0.34	2449859	d__Bacteria	p__Bacillota_A	c__Clostridia	o__UBA1381	f__UBA1381	g__CAG-41	s__CAG-41 sp900066215	no	no	none
ntk_a_synuclein	M0007_bin55		var_biomarker ~ bristol_type_1_7	0.00154224	0.0341708	0.0451333	0.964001	91	0.34	2449859	d__Bacteria	p__Bacillota_A	c__Clostridia	o__UBA1381	f__UBA1381	g__CAG-41	s__CAG-41 sp900066215	no	no	none
ntk_a_synuclein	M0007_bin84		var_biomarker ~ var_mb	0.00415985	0.0321414	0.129423	0.897023	91.28	1.01	1882331	d__Bacteria	p__Bacillota_A	c__Clostridia	o__Oscillospirales	f__Oscillospiraceae	g__Vescimonas	s__Vescimonas sp000435555	no	no	none
ntk_a_synuclein	M0007_bin84		var_biomarker ~ sex	-0.0571066	0.0798605	-0.715079	0.47456	91.28	1.01	1882331	d__Bacteria	p__Bacillota_A	c__Clostridia	o__Oscillospirales	f__Oscillospiraceae	g__Vescimonas	s__Vescimonas sp000435555	no	no	none
ntk_a_synuclein	M0007_bin84		var_biomarker ~ var_mb_by_sex	-0.0220864	0.0484432	-0.455923	0.648445	91.28	1.01	1882331	d__Bacteria	p__Bacillota_A	c__Clostridia	o__Oscillospirales	f__Oscillospiraceae	g__Vescimonas	s__Vescimonas sp000435555	no	no	none
ntk_a_synuclein	M0007_bin84		var_biomarker ~ mars_age	0.00708611	0.0063122	1.1226	0.261606	91.28	1.01	1882331	d__Bacteria	p__Bacillota_A	c__Clostridia	o__Oscillospirales	f__Oscillospiraceae	g__Vescimonas	s__Vescimonas sp000435555	no	no	none
ntk_a_synuclein	M0007_bin84		var_biomarker ~ apoe4	0.104053	0.0806994	1.28939	0.197261	91.28	1.01	1882331	d__Bacteria	p__Bacillota_A	c__Clostridia	o__Oscillospirales	f__Oscillospiraceae	g__Vescimonas	s__Vescimonas sp000435555	no	no	none
ntk_a_synuclein	M0007_bin84		var_biomarker ~ ntk_table	0.214446	0.0863829	2.48251	0.013046	91.28	1.01	1882331	d__Bacteria	p__Bacillota_A	c__Clostridia	o__Oscillospirales	f__Oscillospiraceae	g__Vescimonas	s__Vescimonas sp000435555	no	no	none
ntk_a_synuclein	M0007_bin84		var_biomarker ~ bristol_type_1_7	0.016128	0.0342294	0.471174	0.637517	91.28	1.01	1882331	d__Bacteria	p__Bacillota_A	c__Clostridia	o__Oscillospirales	f__Oscillospiraceae	g__Vescimonas	s__Vescimonas sp000435555	no	no	none
ntk_a_synuclein	M0007_bin89		var_biomarker ~ var_mb	-0.0344988	0.033754	-1.02207	0.30675	94.56	0	2335035	d__Bacteria	p__Bacillota_A	c__Clostridia	o__Oscillospirales	f__Ruminococcaceae	g__Gemmiger	s__Gemmiger formicilis	no	no	none
ntk_a_synuclein	M0007_bin89		var_biomarker ~ sex	-0.0105934	0.0875416	-0.12101	0.903683	94.56	0	2335035	d__Bacteria	p__Bacillota_A	c__Clostridia	o__Oscillospirales	f__Ruminococcaceae	g__Gemmiger	s__Gemmiger formicilis	no	no	none
ntk_a_synuclein	M0007_bin89		var_biomarker ~ var_mb_by_sex	-0.0267043	0.04525	-0.59015	0.55509	94.56	0	2335035	d__Bacteria	p__Bacillota_A	c__Clostridia	o__Oscillospirales	f__Ruminococcaceae	g__Gemmiger	s__Gemmiger formicilis	no	no	none
ntk_a_synuclein	M0007_bin89		var_biomarker ~ mars_age	0.00517925	0.00637221	0.812787	0.41634	94.56	0	2335035	d__Bacteria	p__Bacillota_A	c__Clostridia	o__Oscillospirales	f__Ruminococcaceae	g__Gemmiger	s__Gemmiger formicilis	no	no	none
ntk_a_synuclein	M0007_bin89		var_biomarker ~ apoe4	0.115367	0.0774375	1.48981	0.136273	94.56	0	2335035	d__Bacteria	p__Bacillota_A	c__Clostridia	o__Oscillospirales	f__Ruminococcaceae	g__Gemmiger	s__Gemmiger formicilis	no	no	none
ntk_a_synuclein	M0007_bin89		var_biomarker ~ ntk_table	0.226667	0.0850639	2.66466	0.00770659	94.56	0	2335035	d__Bacteria	p__Bacillota_A	c__Clostridia	o__Oscillospirales	f__Ruminococcaceae	g__Gemmiger	s__Gemmiger formicilis	no	no	none
ntk_a_synuclein	M0007_bin89		var_biomarker ~ bristol_type_1_7	0.0140337	0.0345087	0.40667	0.68425	94.56	0	2335035	d__Bacteria	p__Bacillota_A	c__Clostridia	o__Oscillospirales	f__Ruminococcaceae	g__Gemmiger	s__Gemmiger formicilis	no	no	none
ntk_a_synuclein	M0009_bin136		var_biomarker ~ var_mb	-0.0290225	0.0398878	-0.727604	0.466856	95.36	1.69	1948820	d__Bacteria	p__Bacillota_A	c__Clostridia	o__Christensenellales	f__CAG-138	g__Phil1	s__Phil1 sp001940855	yes	no	propionate
ntk_a_synuclein	M0009_bin136		var_biomarker ~ sex	0.00955718	0.10186	0.0938267	0.925247	95.36	1.69	1948820	d__Bacteria	p__Bacillota_A	c__Clostridia	o__Christensenellales	f__CAG-138	g__Phil1	s__Phil1 sp001940855	yes	no	propionate
ntk_a_synuclein	M0009_bin136		var_biomarker ~ var_mb_by_sex	0.0574899	0.0727029	0.790751	0.429089	95.36	1.69	1948820	d__Bacteria	p__Bacillota_A	c__Clostridia	o__Christensenellales	f__CAG-138	g__Phil1	s__Phil1 sp001940855	yes	no	propionate
ntk_a_synuclein	M0009_bin136		var_biomarker ~ mars_age	0.00625553	0.0061562	1.01614	0.309565	95.36	1.69	1948820	d__Bacteria	p__Bacillota_A	c__Clostridia	o__Christensenellales	f__CAG-138	g__Phil1	s__Phil1 sp001940855	yes	no	propionate
ntk_a_synuclein	M0009_bin136		var_biomarker ~ apoe4	0.101354	0.0768213	1.31935	0.187052	95.36	1.69	1948820	d__Bacteria	p__Bacillota_A	c__Clostridia	o__Christensenellales	f__CAG-138	g__Phil1	s__Phil1 sp001940855	yes	no	propionate
ntk_a_synuclein	M0009_bin136		var_biomarker ~ ntk_table	0.213548	0.0868011	2.4602	0.013886	95.36	1.69	1948820	d__Bacteria	p__Bacillota_A	c__Clostridia	o__Christensenellales	f__CAG-138	g__Phil1	s__Phil1 sp001940855	yes	no	propionate
ntk_a_synuclein	M0009_bin136		var_biomarker ~ bristol_type_1_7	0.0109311	0.0336316	0.325025	0.745162	95.36	1.69	1948820	d__Bacteria	p__Bacillota_A	c__Clostridia	o__Christensenellales	f__CAG-138	g__Phil1	s__Phil1 sp001940855	yes	no	propionate
ntk_a_synuclein	M0009_bin160		var_biomarker ~ var_mb	0.0121379	0.0672775	0.180416	0.856826	93.99	0.79	4214341	d__Bacteria	p__Bacillota_A	c__Clostridia	o__Lachnospirales	f__Lachnospiraceae	g__Novisyntrophococcus	s__Novisyntrophococcus sp900539175	no	no	none
ntk_a_synuclein	M0009_bin160		var_biomarker ~ sex	0.146353	0.375753	0.389491	0.696913	93.99	0.79	4214341	d__Bacteria	p__Bacillota_A	c__Clostridia	o__Lachnospirales	f__Lachnospiraceae	g__Novisyntrophococcus	s__Novisyntrophococcus sp900539175	no	no	none
ntk_a_synuclein	M0009_bin160		var_biomarker ~ var_mb_by_sex	-0.0586669	0.11055	-0.530683	0.595639	93.99	0.79	4214341	d__Bacteria	p__Bacillota_A	c__Clostridia	o__Lachnospirales	f__Lachnospiraceae	g__Novisyntrophococcus	s__Novisyntrophococcus sp900539175	no	no	none
ntk_a_synuclein	M0009_bin160		var_biomarker ~ mars_age	0.0064909	0.00614501	1.05629	0.290837	93.99	0.79	4214341	d__Bacteria	p__Bacillota_A	c__Clostridia	o__Lachnospirales	f__Lachnospiraceae	g__Novisyntrophococcus	s__Novisyntrophococcus sp900539175	no	no	none
ntk_a_synuclein	M0009_bin160		var_biomarker ~ apoe4	0.107461	0.0770248	1.39515	0.162969	93.99	0.79	4214341	d__Bacteria	p__Bacillota_A	c__Clostridia	o__Lachnospirales	f__Lachnospiraceae	g__Novisyntrophococcus	s__Novisyntrophococcus sp900539175	no	no	none
ntk_a_synuclein	M0009_bin160		var_biomarker ~ ntk_table	0.218091	0.0864185	2.52366	0.0116139	93.99	0.79	4214341	d__Bacteria	p__Bacillota_A	c__Clostridia	o__Lachnospirales	f__Lachnospiraceae	g__Novisyntrophococcus	s__Novisyntrophococcus sp900539175	no	no	none
ntk_a_synuclein	M0009_bin160		var_biomarker ~ bristol_type_1_7	0.0152637	0.0335236	0.455311	0.648886	93.99	0.79	4214341	d__Bacteria	p__Bacillota_A	c__Clostridia	o__Lachnospirales	f__Lachnospiraceae	g__Novisyntrophococcus	s__Novisyntrophococcus sp900539175	no	no	none
ntk_a_synuclein	M0009_bin21		var_biomarker ~ var_mb	-0.00189468	0.0230216	-0.0823003	0.934408	96.77	0.81	2019699	d__Bacteria	p__Actinomycetota	c__Coriobacteriia	o__Coriobacteriales	f__Coriobacteriaceae	g__Collinsella	s__	no	no	none
ntk_a_synuclein	M0009_bin21		var_biomarker ~ sex	-0.10733	0.0906819	-1.18359	0.236576	96.77	0.81	2019699	d__Bacteria	p__Actinomycetota	c__Coriobacteriia	o__Coriobacteriales	f__Coriobacteriaceae	g__Collinsella	s__	no	no	none
ntk_a_synuclein	M0009_bin21		var_biomarker ~ var_mb_by_sex	-0.0568856	0.0387433	-1.46827	0.142032	96.77	0.81	2019699	d__Bacteria	p__Actinomycetota	c__Coriobacteriia	o__Coriobacteriales	f__Coriobacteriaceae	g__Collinsella	s__	no	no	none
ntk_a_synuclein	M0009_bin21		var_biomarker ~ mars_age	0.00616178	0.00612858	1.00542	0.314696	96.77	0.81	2019699	d__Bacteria	p__Actinomycetota	c__Coriobacteriia	o__Coriobacteriales	f__Coriobacteriaceae	g__Collinsella	s__	no	no	none
ntk_a_synuclein	M0009_bin21		var_biomarker ~ apoe4	0.094406	0.0761847	1.23917	0.215282	96.77	0.81	2019699	d__Bacteria	p__Actinomycetota	c__Coriobacteriia	o__Coriobacteriales	f__Coriobacteriaceae	g__Collinsella	s__	no	no	none
ntk_a_synuclein	M0009_bin21		var_biomarker ~ ntk_table	0.232602	0.0846049	2.74928	0.00597272	96.77	0.81	2019699	d__Bacteria	p__Actinomycetota	c__Coriobacteriia	o__Coriobacteriales	f__Coriobacteriaceae	g__Collinsella	s__	no	no	none
ntk_a_synuclein	M0009_bin21		var_biomarker ~ bristol_type_1_7	0.0144682	0.0330307	0.438024	0.661369	96.77	0.81	2019699	d__Bacteria	p__Actinomycetota	c__Coriobacteriia	o__Coriobacteriales	f__Coriobacteriaceae	g__Collinsella	s__	no	no	none
ntk_a_synuclein	M0009_bin43		var_biomarker ~ var_mb	-0.080885	0.0205772	-3.93082	8.46572053756489e-05	95.97	1.06	2769602	d__Bacteria	p__Bacillota_A	c__Clostridia	o__Oscillospirales	f__Ruminococcaceae	g__Faeciplasma	s__Faeciplasma sp900760125	no	no	none
ntk_a_synuclein	M0009_bin43		var_biomarker ~ sex	0.184121	0.232054	0.793439	0.427522	95.97	1.06	2769602	d__Bacteria	p__Bacillota_A	c__Clostridia	o__Oscillospirales	f__Ruminococcaceae	g__Faeciplasma	s__Faeciplasma sp900760125	no	no	none
ntk_a_synuclein	M0009_bin43		var_biomarker ~ var_mb_by_sex	0.0729758	0.0582201	1.25345	0.210043	95.97	1.06	2769602	d__Bacteria	p__Bacillota_A	c__Clostridia	o__Oscillospirales	f__Ruminococcaceae	g__Faeciplasma	s__Faeciplasma sp900760125	no	no	none
ntk_a_synuclein	M0009_bin43		var_biomarker ~ mars_age	0.00532996	0.0061376	0.868411	0.385169	95.97	1.06	2769602	d__Bacteria	p__Bacillota_A	c__Clostridia	o__Oscillospirales	f__Ruminococcaceae	g__Faeciplasma	s__Faeciplasma sp900760125	no	no	none
ntk_a_synuclein	M0009_bin43		var_biomarker ~ apoe4	0.0824618	0.0759649	1.08552	0.277689	95.97	1.06	2769602	d__Bacteria	p__Bacillota_A	c__Clostridia	o__Oscillospirales	f__Ruminococcaceae	g__Faeciplasma	s__Faeciplasma sp900760125	no	no	none
ntk_a_synuclein	M0009_bin43		var_biomarker ~ ntk_table	0.196966	0.0843782	2.33432	0.019579	95.97	1.06	2769602	d__Bacteria	p__Bacillota_A	c__Clostridia	o__Oscillospirales	f__Ruminococcaceae	g__Faeciplasma	s__Faeciplasma sp900760125	no	no	none
ntk_a_synuclein	M0009_bin43		var_biomarker ~ bristol_type_1_7	0.0108119	0.0336211	0.32158	0.747771	95.97	1.06	2769602	d__Bacteria	p__Bacillota_A	c__Clostridia	o__Oscillospirales	f__Ruminococcaceae	g__Faeciplasma	s__Faeciplasma sp900760125	no	no	none
ntk_a_synuclein	M0009_bin76		var_biomarker ~ var_mb	0.0135485	0.0380379	0.356185	0.721702	98.67	1.89	1809316	d__Bacteria	p__Bacillota	c__Bacilli	o__ML615J-28	f__CAG-313	g__CAG-313	s__	no	no	none
ntk_a_synuclein	M0009_bin76		var_biomarker ~ sex	-0.0898663	0.0729997	-1.23105	0.218304	98.67	1.89	1809316	d__Bacteria	p__Bacillota	c__Bacilli	o__ML615J-28	f__CAG-313	g__CAG-313	s__	no	no	none
ntk_a_synuclein	M0009_bin76		var_biomarker ~ var_mb_by_sex	-0.0742439	0.0565795	-1.3122	0.189451	98.67	1.89	1809316	d__Bacteria	p__Bacillota	c__Bacilli	o__ML615J-28	f__CAG-313	g__CAG-313	s__	no	no	none
ntk_a_synuclein	M0009_bin76		var_biomarker ~ mars_age	0.00692971	0.00610683	1.13475	0.256481	98.67	1.89	1809316	d__Bacteria	p__Bacillota	c__Bacilli	o__ML615J-28	f__CAG-313	g__CAG-313	s__	no	no	none
ntk_a_synuclein	M0009_bin76		var_biomarker ~ apoe4	0.103014	0.0787985	1.30731	0.191107	98.67	1.89	1809316	d__Bacteria	p__Bacillota	c__Bacilli	o__ML615J-28	f__CAG-313	g__CAG-313	s__	no	no	none
ntk_a_synuclein	M0009_bin76		var_biomarker ~ ntk_table	0.213049	0.0861581	2.47277	0.013407	98.67	1.89	1809316	d__Bacteria	p__Bacillota	c__Bacilli	o__ML615J-28	f__CAG-313	g__CAG-313	s__	no	no	none
ntk_a_synuclein	M0009_bin76		var_biomarker ~ bristol_type_1_7	0.0105316	0.0336272	0.313185	0.75414	98.67	1.89	1809316	d__Bacteria	p__Bacillota	c__Bacilli	o__ML615J-28	f__CAG-313	g__CAG-313	s__	no	no	none
ntk_a_synuclein	M0009_bin81		var_biomarker ~ var_mb	-0.0189423	0.0281123	-0.673809	0.500433	97.28	0.48	2367821	d__Bacteria	p__Bacteroidota	c__Bacteroidia	o__Bacteroidales	f__Rikenellaceae	g__Alistipes	s__Alistipes faecigallinarum	yes	no	propionate
ntk_a_synuclein	M0009_bin81		var_biomarker ~ sex	-0.118955	0.114584	-1.03815	0.299201	97.28	0.48	2367821	d__Bacteria	p__Bacteroidota	c__Bacteroidia	o__Bacteroidales	f__Rikenellaceae	g__Alistipes	s__Alistipes faecigallinarum	yes	no	propionate
ntk_a_synuclein	M0009_bin81		var_biomarker ~ var_mb_by_sex	-0.0438427	0.0527851	-0.830589	0.406206	97.28	0.48	2367821	d__Bacteria	p__Bacteroidota	c__Bacteroidia	o__Bacteroidales	f__Rikenellaceae	g__Alistipes	s__Alistipes faecigallinarum	yes	no	propionate
ntk_a_synuclein	M0009_bin81		var_biomarker ~ mars_age	0.00559495	0.00632204	0.884991	0.376161	97.28	0.48	2367821	d__Bacteria	p__Bacteroidota	c__Bacteroidia	o__Bacteroidales	f__Rikenellaceae	g__Alistipes	s__Alistipes faecigallinarum	yes	no	propionate
ntk_a_synuclein	M0009_bin81		var_biomarker ~ apoe4	0.108625	0.0764405	1.42104	0.155304	97.28	0.48	2367821	d__Bacteria	p__Bacteroidota	c__Bacteroidia	o__Bacteroidales	f__Rikenellaceae	g__Alistipes	s__Alistipes faecigallinarum	yes	no	propionate
ntk_a_synuclein	M0009_bin81		var_biomarker ~ ntk_table	0.219563	0.0848955	2.58627	0.00970209	97.28	0.48	2367821	d__Bacteria	p__Bacteroidota	c__Bacteroidia	o__Bacteroidales	f__Rikenellaceae	g__Alistipes	s__Alistipes faecigallinarum	yes	no	propionate
ntk_a_synuclein	M0009_bin81		var_biomarker ~ bristol_type_1_7	0.0206329	0.0330472	0.624345	0.532401	97.28	0.48	2367821	d__Bacteria	p__Bacteroidota	c__Bacteroidia	o__Bacteroidales	f__Rikenellaceae	g__Alistipes	s__Alistipes faecigallinarum	yes	no	propionate
ntk_a_synuclein	M0013_bin13		var_biomarker ~ var_mb	0.000913768	0.0327158	0.0279304	0.977718	93.94	0.68	2246257	d__Bacteria	p__Bacillota_A	c__Clostridia	o__Oscillospirales	f__Ruminococcaceae	g__Gemmiger	s__Gemmiger sp900539695	no	no	none
ntk_a_synuclein	M0013_bin13		var_biomarker ~ sex	-0.0501476	0.0967311	-0.518422	0.604164	93.94	0.68	2246257	d__Bacteria	p__Bacillota_A	c__Clostridia	o__Oscillospirales	f__Ruminococcaceae	g__Gemmiger	s__Gemmiger sp900539695	no	no	none
ntk_a_synuclein	M0013_bin13		var_biomarker ~ var_mb_by_sex	0.00460843	0.047886	0.0962375	0.923332	93.94	0.68	2246257	d__Bacteria	p__Bacillota_A	c__Clostridia	o__Oscillospirales	f__Ruminococcaceae	g__Gemmiger	s__Gemmiger sp900539695	no	no	none
ntk_a_synuclein	M0013_bin13		var_biomarker ~ mars_age	0.00681611	0.00617478	1.10386	0.269653	93.94	0.68	2246257	d__Bacteria	p__Bacillota_A	c__Clostridia	o__Oscillospirales	f__Ruminococcaceae	g__Gemmiger	s__Gemmiger sp900539695	no	no	none
ntk_a_synuclein	M0013_bin13		var_biomarker ~ apoe4	0.107766	0.0782199	1.37774	0.168284	93.94	0.68	2246257	d__Bacteria	p__Bacillota_A	c__Clostridia	o__Oscillospirales	f__Ruminococcaceae	g__Gemmiger	s__Gemmiger sp900539695	no	no	none
ntk_a_synuclein	M0013_bin13		var_biomarker ~ ntk_table	0.216523	0.0857981	2.52364	0.0116148	93.94	0.68	2246257	d__Bacteria	p__Bacillota_A	c__Clostridia	o__Oscillospirales	f__Ruminococcaceae	g__Gemmiger	s__Gemmiger sp900539695	no	no	none
ntk_a_synuclein	M0013_bin13		var_biomarker ~ bristol_type_1_7	0.016837	0.0341844	0.492536	0.622341	93.94	0.68	2246257	d__Bacteria	p__Bacillota_A	c__Clostridia	o__Oscillospirales	f__Ruminococcaceae	g__Gemmiger	s__Gemmiger sp900539695	no	no	none
ntk_a_synuclein	M0013_bin36		var_biomarker ~ var_mb	0.0304518	0.0345444	0.881525	0.378034	97.2	0.9	2076943	d__Bacteria	p__Actinomycetota	c__Coriobacteriia	o__Coriobacteriales	f__Coriobacteriaceae	g__Collinsella	s__	no	no	none
ntk_a_synuclein	M0013_bin36		var_biomarker ~ sex	-0.033463	0.0734347	-0.455684	0.648617	97.2	0.9	2076943	d__Bacteria	p__Actinomycetota	c__Coriobacteriia	o__Coriobacteriales	f__Coriobacteriaceae	g__Collinsella	s__	no	no	none
ntk_a_synuclein	M0013_bin36		var_biomarker ~ var_mb_by_sex	-0.0900036	0.04422	-2.03536	0.0418147	97.2	0.9	2076943	d__Bacteria	p__Actinomycetota	c__Coriobacteriia	o__Coriobacteriales	f__Coriobacteriaceae	g__Collinsella	s__	no	no	none
ntk_a_synuclein	M0013_bin36		var_biomarker ~ mars_age	0.0062251	0.00610458	1.01974	0.307851	97.2	0.9	2076943	d__Bacteria	p__Actinomycetota	c__Coriobacteriia	o__Coriobacteriales	f__Coriobacteriaceae	g__Collinsella	s__	no	no	none
ntk_a_synuclein	M0013_bin36		var_biomarker ~ apoe4	0.0951803	0.0779265	1.22141	0.22193	97.2	0.9	2076943	d__Bacteria	p__Actinomycetota	c__Coriobacteriia	o__Coriobacteriales	f__Coriobacteriaceae	g__Collinsella	s__	no	no	none
ntk_a_synuclein	M0013_bin36		var_biomarker ~ ntk_table	0.224233	0.0848742	2.64194	0.00824317	97.2	0.9	2076943	d__Bacteria	p__Actinomycetota	c__Coriobacteriia	o__Coriobacteriales	f__Coriobacteriaceae	g__Collinsella	s__	no	no	none
ntk_a_synuclein	M0013_bin36		var_biomarker ~ bristol_type_1_7	0.0142424	0.0327722	0.434587	0.663862	97.2	0.9	2076943	d__Bacteria	p__Actinomycetota	c__Coriobacteriia	o__Coriobacteriales	f__Coriobacteriaceae	g__Collinsella	s__	no	no	none
ntk_a_synuclein	M0013_bin45		var_biomarker ~ var_mb	-0.00627081	0.0290642	-0.215757	0.829177	90.6	1.51	1866004	d__Bacteria	p__Bacillota_A	c__Clostridia	o__Oscillospirales	f__Oscillospiraceae	g__Vescimonas	s__Vescimonas sp001916855	no	no	none
ntk_a_synuclein	M0013_bin45		var_biomarker ~ sex	-0.0362134	0.0781459	-0.463408	0.643072	90.6	1.51	1866004	d__Bacteria	p__Bacillota_A	c__Clostridia	o__Oscillospirales	f__Oscillospiraceae	g__Vescimonas	s__Vescimonas sp001916855	no	no	none
ntk_a_synuclein	M0013_bin45		var_biomarker ~ var_mb_by_sex	0.0365393	0.0538934	0.677991	0.497777	90.6	1.51	1866004	d__Bacteria	p__Bacillota_A	c__Clostridia	o__Oscillospirales	f__Oscillospiraceae	g__Vescimonas	s__Vescimonas sp001916855	no	no	none
ntk_a_synuclein	M0013_bin45		var_biomarker ~ mars_age	0.00692848	0.00616767	1.12335	0.261287	90.6	1.51	1866004	d__Bacteria	p__Bacillota_A	c__Clostridia	o__Oscillospirales	f__Oscillospiraceae	g__Vescimonas	s__Vescimonas sp001916855	no	no	none
ntk_a_synuclein	M0013_bin45		var_biomarker ~ apoe4	0.108549	0.0771407	1.40715	0.159383	90.6	1.51	1866004	d__Bacteria	p__Bacillota_A	c__Clostridia	o__Oscillospirales	f__Oscillospiraceae	g__Vescimonas	s__Vescimonas sp001916855	no	no	none
ntk_a_synuclein	M0013_bin45		var_biomarker ~ ntk_table	0.209141	0.0873818	2.39342	0.0166922	90.6	1.51	1866004	d__Bacteria	p__Bacillota_A	c__Clostridia	o__Oscillospirales	f__Oscillospiraceae	g__Vescimonas	s__Vescimonas sp001916855	no	no	none
ntk_a_synuclein	M0013_bin45		var_biomarker ~ bristol_type_1_7	0.0190083	0.0348823	0.544927	0.585803	90.6	1.51	1866004	d__Bacteria	p__Bacillota_A	c__Clostridia	o__Oscillospirales	f__Oscillospiraceae	g__Vescimonas	s__Vescimonas sp001916855	no	no	none
ntk_a_synuclein	M0013_bin59		var_biomarker ~ var_mb	-0.0396683	0.0722455	-0.549077	0.582953	95.75	1.34	2508410	d__Bacteria	p__Bacillota_A	c__Clostridia	o__Oscillospirales	f__Ruminococcaceae	g__Negativibacillus	s__Negativibacillus massiliensis	no	no	none
ntk_a_synuclein	M0013_bin59		var_biomarker ~ sex	-0.134802	0.170248	-0.791798	0.428479	95.75	1.34	2508410	d__Bacteria	p__Bacillota_A	c__Clostridia	o__Oscillospirales	f__Ruminococcaceae	g__Negativibacillus	s__Negativibacillus massiliensis	no	no	none
ntk_a_synuclein	M0013_bin59		var_biomarker ~ var_mb_by_sex	0.0580335	0.0898493	0.645898	0.518345	95.75	1.34	2508410	d__Bacteria	p__Bacillota_A	c__Clostridia	o__Oscillospirales	f__Ruminococcaceae	g__Negativibacillus	s__Negativibacillus massiliensis	no	no	none
ntk_a_synuclein	M0013_bin59		var_biomarker ~ mars_age	0.00731679	0.00632014	1.15769	0.246989	95.75	1.34	2508410	d__Bacteria	p__Bacillota_A	c__Clostridia	o__Oscillospirales	f__Ruminococcaceae	g__Negativibacillus	s__Negativibacillus massiliensis	no	no	none
ntk_a_synuclein	M0013_bin59		var_biomarker ~ apoe4	0.109568	0.0771145	1.42085	0.15536	95.75	1.34	2508410	d__Bacteria	p__Bacillota_A	c__Clostridia	o__Oscillospirales	f__Ruminococcaceae	g__Negativibacillus	s__Negativibacillus massiliensis	no	no	none
ntk_a_synuclein	M0013_bin59		var_biomarker ~ ntk_table	0.215999	0.0866609	2.49246	0.012686	95.75	1.34	2508410	d__Bacteria	p__Bacillota_A	c__Clostridia	o__Oscillospirales	f__Ruminococcaceae	g__Negativibacillus	s__Negativibacillus massiliensis	no	no	none
ntk_a_synuclein	M0013_bin59		var_biomarker ~ bristol_type_1_7	0.016673	0.0334521	0.498415	0.618191	95.75	1.34	2508410	d__Bacteria	p__Bacillota_A	c__Clostridia	o__Oscillospirales	f__Ruminococcaceae	g__Negativibacillus	s__Negativibacillus massiliensis	no	no	none
ntk_a_synuclein	M0013_bin64		var_biomarker ~ var_mb	-0.063759	0.0397712	-1.60314	0.108903	92.7	2.25	1247563	d__Bacteria	p__Bacillota	c__Bacilli	o__RF39	f__UBA660	g__CAG-302	s__CAG-302 sp934162325	no	no	none
ntk_a_synuclein	M0013_bin64		var_biomarker ~ sex	0.0820861	0.133792	0.613535	0.539523	92.7	2.25	1247563	d__Bacteria	p__Bacillota	c__Bacilli	o__RF39	f__UBA660	g__CAG-302	s__CAG-302 sp934162325	no	no	none
ntk_a_synuclein	M0013_bin64		var_biomarker ~ var_mb_by_sex	0.0595278	0.0610509	0.975052	0.329535	92.7	2.25	1247563	d__Bacteria	p__Bacillota	c__Bacilli	o__RF39	f__UBA660	g__CAG-302	s__CAG-302 sp934162325	no	no	none
ntk_a_synuclein	M0013_bin64		var_biomarker ~ mars_age	0.0061337	0.00590808	1.03819	0.299182	92.7	2.25	1247563	d__Bacteria	p__Bacillota	c__Bacilli	o__RF39	f__UBA660	g__CAG-302	s__CAG-302 sp934162325	no	no	none
ntk_a_synuclein	M0013_bin64		var_biomarker ~ apoe4	0.103141	0.0770978	1.3378	0.180962	92.7	2.25	1247563	d__Bacteria	p__Bacillota	c__Bacilli	o__RF39	f__UBA660	g__CAG-302	s__CAG-302 sp934162325	no	no	none
ntk_a_synuclein	M0013_bin64		var_biomarker ~ ntk_table	0.221122	0.0870302	2.54075	0.0110614	92.7	2.25	1247563	d__Bacteria	p__Bacillota	c__Bacilli	o__RF39	f__UBA660	g__CAG-302	s__CAG-302 sp934162325	no	no	none
ntk_a_synuclein	M0013_bin64		var_biomarker ~ bristol_type_1_7	0.0185231	0.0331433	0.558878	0.576245	92.7	2.25	1247563	d__Bacteria	p__Bacillota	c__Bacilli	o__RF39	f__UBA660	g__CAG-302	s__CAG-302 sp934162325	no	no	none
ntk_a_synuclein	M0013_bin74		var_biomarker ~ var_mb	-0.0151516	0.0329656	-0.459619	0.64579	92.92	3.77	1758220	d__Bacteria	p__Bacillota	c__Bacilli	o__Erysipelotrichales	f__Erysipelotrichaceae	g__Holdemanella	s__Holdemanella porci	no	no	none
ntk_a_synuclein	M0013_bin74		var_biomarker ~ sex	-0.0483198	0.0763485	-0.632884	0.526809	92.92	3.77	1758220	d__Bacteria	p__Bacillota	c__Bacilli	o__Erysipelotrichales	f__Erysipelotrichaceae	g__Holdemanella	s__Holdemanella porci	no	no	none
ntk_a_synuclein	M0013_bin74		var_biomarker ~ var_mb_by_sex	0.027741	0.0578659	0.479401	0.631653	92.92	3.77	1758220	d__Bacteria	p__Bacillota	c__Bacilli	o__Erysipelotrichales	f__Erysipelotrichaceae	g__Holdemanella	s__Holdemanella porci	no	no	none
ntk_a_synuclein	M0013_bin74		var_biomarker ~ mars_age	0.00661233	0.00635872	1.03988	0.298394	92.92	3.77	1758220	d__Bacteria	p__Bacillota	c__Bacilli	o__Erysipelotrichales	f__Erysipelotrichaceae	g__Holdemanella	s__Holdemanella porci	no	no	none
ntk_a_synuclein	M0013_bin74		var_biomarker ~ apoe4	0.10879	0.0790133	1.37686	0.168555	92.92	3.77	1758220	d__Bacteria	p__Bacillota	c__Bacilli	o__Erysipelotrichales	f__Erysipelotrichaceae	g__Holdemanella	s__Holdemanella porci	no	no	none
ntk_a_synuclein	M0013_bin74		var_biomarker ~ ntk_table	0.21455	0.0850552	2.52248	0.011653	92.92	3.77	1758220	d__Bacteria	p__Bacillota	c__Bacilli	o__Erysipelotrichales	f__Erysipelotrichaceae	g__Holdemanella	s__Holdemanella porci	no	no	none
ntk_a_synuclein	M0013_bin74		var_biomarker ~ bristol_type_1_7	0.0186016	0.0336626	0.552589	0.580545	92.92	3.77	1758220	d__Bacteria	p__Bacillota	c__Bacilli	o__Erysipelotrichales	f__Erysipelotrichaceae	g__Holdemanella	s__Holdemanella porci	no	no	none
ntk_a_synuclein	M0013_bin95		var_biomarker ~ var_mb	0.0877022	0.0744175	1.17852	0.238591	94.1	2.03	3228342	d__Bacteria	p__Bacillota_A	c__Clostridia	o__Lachnospirales	f__Lachnospiraceae	g__Roseburia	s__Roseburia inulinivorans	no	yes	butyrate
ntk_a_synuclein	M0013_bin95		var_biomarker ~ sex	0.294548	0.358978	0.82052	0.41192	94.1	2.03	3228342	d__Bacteria	p__Bacillota_A	c__Clostridia	o__Lachnospirales	f__Lachnospiraceae	g__Roseburia	s__Roseburia inulinivorans	no	yes	butyrate
ntk_a_synuclein	M0013_bin95		var_biomarker ~ var_mb_by_sex	-0.104543	0.106181	-0.984578	0.324831	94.1	2.03	3228342	d__Bacteria	p__Bacillota_A	c__Clostridia	o__Lachnospirales	f__Lachnospiraceae	g__Roseburia	s__Roseburia inulinivorans	no	yes	butyrate
ntk_a_synuclein	M0013_bin95		var_biomarker ~ mars_age	0.00688448	0.00631115	1.09085	0.275341	94.1	2.03	3228342	d__Bacteria	p__Bacillota_A	c__Clostridia	o__Lachnospirales	f__Lachnospiraceae	g__Roseburia	s__Roseburia inulinivorans	no	yes	butyrate
ntk_a_synuclein	M0013_bin95		var_biomarker ~ apoe4	0.106437	0.0759742	1.40097	0.161224	94.1	2.03	3228342	d__Bacteria	p__Bacillota_A	c__Clostridia	o__Lachnospirales	f__Lachnospiraceae	g__Roseburia	s__Roseburia inulinivorans	no	yes	butyrate
ntk_a_synuclein	M0013_bin95		var_biomarker ~ ntk_table	0.213396	0.0861325	2.47754	0.0132292	94.1	2.03	3228342	d__Bacteria	p__Bacillota_A	c__Clostridia	o__Lachnospirales	f__Lachnospiraceae	g__Roseburia	s__Roseburia inulinivorans	no	yes	butyrate
ntk_a_synuclein	M0013_bin95		var_biomarker ~ bristol_type_1_7	0.0120424	0.0338849	0.355392	0.722296	94.1	2.03	3228342	d__Bacteria	p__Bacillota_A	c__Clostridia	o__Lachnospirales	f__Lachnospiraceae	g__Roseburia	s__Roseburia inulinivorans	no	yes	butyrate
ntk_a_synuclein	M0015_bin29		var_biomarker ~ var_mb	-0.0264228	0.0287375	-0.919455	0.357858	97.9	1.86	2823549	d__Bacteria	p__Bacillota_A	c__Clostridia	o__Christensenellales	f__CAG-74	g__UBA11524	s__UBA11524 sp000437595	no	no	none
ntk_a_synuclein	M0015_bin29		var_biomarker ~ sex	0.0231653	0.109797	0.210983	0.832901	97.9	1.86	2823549	d__Bacteria	p__Bacillota_A	c__Clostridia	o__Christensenellales	f__CAG-74	g__UBA11524	s__UBA11524 sp000437595	no	no	none
ntk_a_synuclein	M0015_bin29		var_biomarker ~ var_mb_by_sex	0.0342535	0.0401174	0.853832	0.393198	97.9	1.86	2823549	d__Bacteria	p__Bacillota_A	c__Clostridia	o__Christensenellales	f__CAG-74	g__UBA11524	s__UBA11524 sp000437595	no	no	none
ntk_a_synuclein	M0015_bin29		var_biomarker ~ mars_age	0.00647356	0.00630971	1.02597	0.304907	97.9	1.86	2823549	d__Bacteria	p__Bacillota_A	c__Clostridia	o__Christensenellales	f__CAG-74	g__UBA11524	s__UBA11524 sp000437595	no	no	none
ntk_a_synuclein	M0015_bin29		var_biomarker ~ apoe4	0.102582	0.0755675	1.35748	0.174627	97.9	1.86	2823549	d__Bacteria	p__Bacillota_A	c__Clostridia	o__Christensenellales	f__CAG-74	g__UBA11524	s__UBA11524 sp000437595	no	no	none
ntk_a_synuclein	M0015_bin29		var_biomarker ~ ntk_table	0.20609	0.0845757	2.43676	0.0148196	97.9	1.86	2823549	d__Bacteria	p__Bacillota_A	c__Clostridia	o__Christensenellales	f__CAG-74	g__UBA11524	s__UBA11524 sp000437595	no	no	none
ntk_a_synuclein	M0015_bin29		var_biomarker ~ bristol_type_1_7	0.0132667	0.0340889	0.389181	0.697142	97.9	1.86	2823549	d__Bacteria	p__Bacillota_A	c__Clostridia	o__Christensenellales	f__CAG-74	g__UBA11524	s__UBA11524 sp000437595	no	no	none
ntk_a_synuclein	M0015_bin83		var_biomarker ~ var_mb	0.0810929	0.0597659	1.35684	0.174832	95.28	0.71	2157663	d__Bacteria	p__Bacillota	c__Bacilli	o__Erysipelotrichales	f__Erysipelotrichaceae	g__Holdemanella	s__Holdemanella biformis	no	no	none
ntk_a_synuclein	M0015_bin83		var_biomarker ~ sex	0.142884	0.235205	0.607487	0.543528	95.28	0.71	2157663	d__Bacteria	p__Bacillota	c__Bacilli	o__Erysipelotrichales	f__Erysipelotrichaceae	g__Holdemanella	s__Holdemanella biformis	no	no	none
ntk_a_synuclein	M0015_bin83		var_biomarker ~ var_mb_by_sex	-0.0808654	0.0954068	-0.847586	0.396669	95.28	0.71	2157663	d__Bacteria	p__Bacillota	c__Bacilli	o__Erysipelotrichales	f__Erysipelotrichaceae	g__Holdemanella	s__Holdemanella biformis	no	no	none
ntk_a_synuclein	M0015_bin83		var_biomarker ~ mars_age	0.00647359	0.00612338	1.05719	0.290424	95.28	0.71	2157663	d__Bacteria	p__Bacillota	c__Bacilli	o__Erysipelotrichales	f__Erysipelotrichaceae	g__Holdemanella	s__Holdemanella biformis	no	no	none
ntk_a_synuclein	M0015_bin83		var_biomarker ~ apoe4	0.10707	0.0756182	1.41592	0.156798	95.28	0.71	2157663	d__Bacteria	p__Bacillota	c__Bacilli	o__Erysipelotrichales	f__Erysipelotrichaceae	g__Holdemanella	s__Holdemanella biformis	no	no	none
ntk_a_synuclein	M0015_bin83		var_biomarker ~ ntk_table	0.21302	0.0855339	2.49048	0.0127572	95.28	0.71	2157663	d__Bacteria	p__Bacillota	c__Bacilli	o__Erysipelotrichales	f__Erysipelotrichaceae	g__Holdemanella	s__Holdemanella biformis	no	no	none
ntk_a_synuclein	M0015_bin83		var_biomarker ~ bristol_type_1_7	0.0123259	0.033881	0.363799	0.716008	95.28	0.71	2157663	d__Bacteria	p__Bacillota	c__Bacilli	o__Erysipelotrichales	f__Erysipelotrichaceae	g__Holdemanella	s__Holdemanella biformis	no	no	none
ntk_a_synuclein	M0017_bin104		var_biomarker ~ var_mb	-0.00878865	0.0416426	-0.21105	0.832848	91.44	1.62	1937467	d__Bacteria	p__Bacillota_C	c__Negativicutes	o__Acidaminococcales	f__Acidaminococcaceae	g__Phascolarctobacterium_A	s__Phascolarctobacterium_A succinatutens	no	no	none
ntk_a_synuclein	M0017_bin104		var_biomarker ~ sex	0.0624304	0.0905162	0.689715	0.490373	91.44	1.62	1937467	d__Bacteria	p__Bacillota_C	c__Negativicutes	o__Acidaminococcales	f__Acidaminococcaceae	g__Phascolarctobacterium_A	s__Phascolarctobacterium_A succinatutens	no	no	none
ntk_a_synuclein	M0017_bin104		var_biomarker ~ var_mb_by_sex	0.152016	0.0735336	2.0673	0.0387058	91.44	1.62	1937467	d__Bacteria	p__Bacillota_C	c__Negativicutes	o__Acidaminococcales	f__Acidaminococcaceae	g__Phascolarctobacterium_A	s__Phascolarctobacterium_A succinatutens	no	no	none
ntk_a_synuclein	M0017_bin104		var_biomarker ~ mars_age	0.00638332	0.00600984	1.06214	0.28817	91.44	1.62	1937467	d__Bacteria	p__Bacillota_C	c__Negativicutes	o__Acidaminococcales	f__Acidaminococcaceae	g__Phascolarctobacterium_A	s__Phascolarctobacterium_A succinatutens	no	no	none
ntk_a_synuclein	M0017_bin104		var_biomarker ~ apoe4	0.0911402	0.0741851	1.22855	0.21924	91.44	1.62	1937467	d__Bacteria	p__Bacillota_C	c__Negativicutes	o__Acidaminococcales	f__Acidaminococcaceae	g__Phascolarctobacterium_A	s__Phascolarctobacterium_A succinatutens	no	no	none
ntk_a_synuclein	M0017_bin104		var_biomarker ~ ntk_table	0.243267	0.0841561	2.89066	0.00384429	91.44	1.62	1937467	d__Bacteria	p__Bacillota_C	c__Negativicutes	o__Acidaminococcales	f__Acidaminococcaceae	g__Phascolarctobacterium_A	s__Phascolarctobacterium_A succinatutens	no	no	none
ntk_a_synuclein	M0017_bin104		var_biomarker ~ bristol_type_1_7	0.0146976	0.032319	0.454767	0.649277	91.44	1.62	1937467	d__Bacteria	p__Bacillota_C	c__Negativicutes	o__Acidaminococcales	f__Acidaminococcaceae	g__Phascolarctobacterium_A	s__Phascolarctobacterium_A succinatutens	no	no	none
ntk_a_synuclein	M0017_bin118		var_biomarker ~ var_mb	-0.0553901	0.0548755	-1.00938	0.312793	97.32	0	2353741	d__Bacteria	p__Bacillota_A	c__Clostridia	o__Oscillospirales	f__Ruminococcaceae	g__Ruminococcus	s__Ruminococcus sp905199285	no	no	none
ntk_a_synuclein	M0017_bin118		var_biomarker ~ sex	0.0395822	0.0968462	0.408712	0.682751	97.32	0	2353741	d__Bacteria	p__Bacillota_A	c__Clostridia	o__Oscillospirales	f__Ruminococcaceae	g__Ruminococcus	s__Ruminococcus sp905199285	no	no	none
ntk_a_synuclein	M0017_bin118		var_biomarker ~ var_mb_by_sex	0.0830944	0.0627152	1.32495	0.185188	97.32	0	2353741	d__Bacteria	p__Bacillota_A	c__Clostridia	o__Oscillospirales	f__Ruminococcaceae	g__Ruminococcus	s__Ruminococcus sp905199285	no	no	none
ntk_a_synuclein	M0017_bin118		var_biomarker ~ mars_age	0.0066326	0.00631019	1.05109	0.293216	97.32	0	2353741	d__Bacteria	p__Bacillota_A	c__Clostridia	o__Oscillospirales	f__Ruminococcaceae	g__Ruminococcus	s__Ruminococcus sp905199285	no	no	none
ntk_a_synuclein	M0017_bin118		var_biomarker ~ apoe4	0.101403	0.0771368	1.31458	0.18865	97.32	0	2353741	d__Bacteria	p__Bacillota_A	c__Clostridia	o__Oscillospirales	f__Ruminococcaceae	g__Ruminococcus	s__Ruminococcus sp905199285	no	no	none
ntk_a_synuclein	M0017_bin118		var_biomarker ~ ntk_table	0.229807	0.0873597	2.63058	0.00852384	97.32	0	2353741	d__Bacteria	p__Bacillota_A	c__Clostridia	o__Oscillospirales	f__Ruminococcaceae	g__Ruminococcus	s__Ruminococcus sp905199285	no	no	none
ntk_a_synuclein	M0017_bin118		var_biomarker ~ bristol_type_1_7	0.0155042	0.0319309	0.485555	0.627283	97.32	0	2353741	d__Bacteria	p__Bacillota_A	c__Clostridia	o__Oscillospirales	f__Ruminococcaceae	g__Ruminococcus	s__Ruminococcus sp905199285	no	no	none
ntk_a_synuclein	M0017_bin165		var_biomarker ~ var_mb	-0.0932479	0.0467594	-1.99421	0.0461296	95.51	0.89	2551315	d__Bacteria	p__Bacillota_A	c__Clostridia	o__Oscillospirales	f__Ruminococcaceae	g__Faeciplasma	s__Faeciplasma sp900760125	no	no	none
ntk_a_synuclein	M0017_bin165		var_biomarker ~ sex	0.0193954	0.100681	0.192642	0.847239	95.51	0.89	2551315	d__Bacteria	p__Bacillota_A	c__Clostridia	o__Oscillospirales	f__Ruminococcaceae	g__Faeciplasma	s__Faeciplasma sp900760125	no	no	none
ntk_a_synuclein	M0017_bin165		var_biomarker ~ var_mb_by_sex	0.0687418	0.0696613	0.9868	0.323741	95.51	0.89	2551315	d__Bacteria	p__Bacillota_A	c__Clostridia	o__Oscillospirales	f__Ruminococcaceae	g__Faeciplasma	s__Faeciplasma sp900760125	no	no	none
ntk_a_synuclein	M0017_bin165		var_biomarker ~ mars_age	0.00654169	0.00609264	1.0737	0.282956	95.51	0.89	2551315	d__Bacteria	p__Bacillota_A	c__Clostridia	o__Oscillospirales	f__Ruminococcaceae	g__Faeciplasma	s__Faeciplasma sp900760125	no	no	none
ntk_a_synuclein	M0017_bin165		var_biomarker ~ apoe4	0.0845479	0.076968	1.09848	0.271995	95.51	0.89	2551315	d__Bacteria	p__Bacillota_A	c__Clostridia	o__Oscillospirales	f__Ruminococcaceae	g__Faeciplasma	s__Faeciplasma sp900760125	no	no	none
ntk_a_synuclein	M0017_bin165		var_biomarker ~ ntk_table	0.212558	0.0861464	2.4674	0.0136097	95.51	0.89	2551315	d__Bacteria	p__Bacillota_A	c__Clostridia	o__Oscillospirales	f__Ruminococcaceae	g__Faeciplasma	s__Faeciplasma sp900760125	no	no	none
ntk_a_synuclein	M0017_bin165		var_biomarker ~ bristol_type_1_7	0.0157059	0.0329146	0.47717	0.633241	95.51	0.89	2551315	d__Bacteria	p__Bacillota_A	c__Clostridia	o__Oscillospirales	f__Ruminococcaceae	g__Faeciplasma	s__Faeciplasma sp900760125	no	no	none
ntk_a_synuclein	M0017_bin78		var_biomarker ~ var_mb	0.0562688	0.0456614	1.23231	0.217835	98.66	0.36	2243469	d__Bacteria	p__Bacillota_A	c__Clostridia	o__Oscillospirales	f__Acutalibacteraceae	g__UBA1417	s__UBA1417 sp900552925	no	no	none
ntk_a_synuclein	M0017_bin78		var_biomarker ~ sex	-0.0605565	0.121969	-0.49649	0.619549	98.66	0.36	2243469	d__Bacteria	p__Bacillota_A	c__Clostridia	o__Oscillospirales	f__Acutalibacteraceae	g__UBA1417	s__UBA1417 sp900552925	no	no	none
ntk_a_synuclein	M0017_bin78		var_biomarker ~ var_mb_by_sex	-0.0294302	0.0739022	-0.398232	0.69046	98.66	0.36	2243469	d__Bacteria	p__Bacillota_A	c__Clostridia	o__Oscillospirales	f__Acutalibacteraceae	g__UBA1417	s__UBA1417 sp900552925	no	no	none
ntk_a_synuclein	M0017_bin78		var_biomarker ~ mars_age	0.00620294	0.00652733	0.950303	0.341958	98.66	0.36	2243469	d__Bacteria	p__Bacillota_A	c__Clostridia	o__Oscillospirales	f__Acutalibacteraceae	g__UBA1417	s__UBA1417 sp900552925	no	no	none
ntk_a_synuclein	M0017_bin78		var_biomarker ~ apoe4	0.11306	0.077598	1.45699	0.145118	98.66	0.36	2243469	d__Bacteria	p__Bacillota_A	c__Clostridia	o__Oscillospirales	f__Acutalibacteraceae	g__UBA1417	s__UBA1417 sp900552925	no	no	none
ntk_a_synuclein	M0017_bin78		var_biomarker ~ ntk_table	0.204387	0.0874984	2.3359	0.0194966	98.66	0.36	2243469	d__Bacteria	p__Bacillota_A	c__Clostridia	o__Oscillospirales	f__Acutalibacteraceae	g__UBA1417	s__UBA1417 sp900552925	no	no	none
ntk_a_synuclein	M0017_bin78		var_biomarker ~ bristol_type_1_7	0.0250955	0.0343743	0.730067	0.465349	98.66	0.36	2243469	d__Bacteria	p__Bacillota_A	c__Clostridia	o__Oscillospirales	f__Acutalibacteraceae	g__UBA1417	s__UBA1417 sp900552925	no	no	none
ntk_a_synuclein	M0017_bin79		var_biomarker ~ var_mb	-0.0175571	0.0119516	-1.46902	0.141829	100	0	1686565	d__Archaea	p__Methanobacteriota	c__Methanobacteria	o__Methanobacteriales	f__Methanobacteriaceae	g__Methanobrevibacter_A	s__Methanobrevibacter_A smithii	no	no	none
ntk_a_synuclein	M0017_bin79		var_biomarker ~ sex	-0.105336	0.0905669	-1.16308	0.244797	100	0	1686565	d__Archaea	p__Methanobacteriota	c__Methanobacteria	o__Methanobacteriales	f__Methanobacteriaceae	g__Methanobrevibacter_A	s__Methanobrevibacter_A smithii	no	no	none
ntk_a_synuclein	M0017_bin79		var_biomarker ~ var_mb_by_sex	-0.0116424	0.0180213	-0.646034	0.518257	100	0	1686565	d__Archaea	p__Methanobacteriota	c__Methanobacteria	o__Methanobacteriales	f__Methanobacteriaceae	g__Methanobrevibacter_A	s__Methanobrevibacter_A smithii	no	no	none
ntk_a_synuclein	M0017_bin79		var_biomarker ~ mars_age	0.00496875	0.00628226	0.790917	0.428993	100	0	1686565	d__Archaea	p__Methanobacteriota	c__Methanobacteria	o__Methanobacteriales	f__Methanobacteriaceae	g__Methanobrevibacter_A	s__Methanobrevibacter_A smithii	no	no	none
ntk_a_synuclein	M0017_bin79		var_biomarker ~ apoe4	0.0926094	0.0747546	1.23885	0.215402	100	0	1686565	d__Archaea	p__Methanobacteriota	c__Methanobacteria	o__Methanobacteriales	f__Methanobacteriaceae	g__Methanobrevibacter_A	s__Methanobrevibacter_A smithii	no	no	none
ntk_a_synuclein	M0017_bin79		var_biomarker ~ ntk_table	0.223137	0.0831158	2.68466	0.00726046	100	0	1686565	d__Archaea	p__Methanobacteriota	c__Methanobacteria	o__Methanobacteriales	f__Methanobacteriaceae	g__Methanobrevibacter_A	s__Methanobrevibacter_A smithii	no	no	none
ntk_a_synuclein	M0017_bin79		var_biomarker ~ bristol_type_1_7	0.00389321	0.0341407	0.114034	0.909211	100	0	1686565	d__Archaea	p__Methanobacteriota	c__Methanobacteria	o__Methanobacteriales	f__Methanobacteriaceae	g__Methanobrevibacter_A	s__Methanobrevibacter_A smithii	no	no	none
ntk_a_synuclein	M0017_bin8		var_biomarker ~ var_mb	-0.00387045	0.0235923	-0.164056	0.869687	98.39	0	1756338	d__Bacteria	p__Actinomycetota	c__Coriobacteriia	o__Coriobacteriales	f__QAMH01	g__QAMH01	s__QAMH01 sp900544245	no	no	none
ntk_a_synuclein	M0017_bin8		var_biomarker ~ sex	-0.123685	0.129765	-0.953146	0.340516	98.39	0	1756338	d__Bacteria	p__Actinomycetota	c__Coriobacteriia	o__Coriobacteriales	f__QAMH01	g__QAMH01	s__QAMH01 sp900544245	no	no	none
ntk_a_synuclein	M0017_bin8		var_biomarker ~ var_mb_by_sex	-0.0295297	0.0396229	-0.745267	0.45611	98.39	0	1756338	d__Bacteria	p__Actinomycetota	c__Coriobacteriia	o__Coriobacteriales	f__QAMH01	g__QAMH01	s__QAMH01 sp900544245	no	no	none
ntk_a_synuclein	M0017_bin8		var_biomarker ~ mars_age	0.00639261	0.00605111	1.05644	0.290769	98.39	0	1756338	d__Bacteria	p__Actinomycetota	c__Coriobacteriia	o__Coriobacteriales	f__QAMH01	g__QAMH01	s__QAMH01 sp900544245	no	no	none
ntk_a_synuclein	M0017_bin8		var_biomarker ~ apoe4	0.112631	0.0770114	1.46253	0.143597	98.39	0	1756338	d__Bacteria	p__Actinomycetota	c__Coriobacteriia	o__Coriobacteriales	f__QAMH01	g__QAMH01	s__QAMH01 sp900544245	no	no	none
ntk_a_synuclein	M0017_bin8		var_biomarker ~ ntk_table	0.218431	0.0852717	2.56159	0.0104195	98.39	0	1756338	d__Bacteria	p__Actinomycetota	c__Coriobacteriia	o__Coriobacteriales	f__QAMH01	g__QAMH01	s__QAMH01 sp900544245	no	no	none
ntk_a_synuclein	M0017_bin8		var_biomarker ~ bristol_type_1_7	0.00940145	0.0352913	0.266395	0.789935	98.39	0	1756338	d__Bacteria	p__Actinomycetota	c__Coriobacteriia	o__Coriobacteriales	f__QAMH01	g__QAMH01	s__QAMH01 sp900544245	no	no	none
ntk_a_synuclein	M0019_bin120		var_biomarker ~ var_mb	-0.0447051	0.0195896	-2.28208	0.0224845	99.33	0	2819869	d__Bacteria	p__Bacillota_A	c__Clostridia	o__Lachnospirales	f__Lachnospiraceae	g__Coprococcus	s__Coprococcus eutactus_A	no	no	none
ntk_a_synuclein	M0019_bin120		var_biomarker ~ sex	-0.0321176	0.0748852	-0.428891	0.668002	99.33	0	2819869	d__Bacteria	p__Bacillota_A	c__Clostridia	o__Lachnospirales	f__Lachnospiraceae	g__Coprococcus	s__Coprococcus eutactus_A	no	no	none
ntk_a_synuclein	M0019_bin120		var_biomarker ~ var_mb_by_sex	0.0264083	0.0310786	0.849725	0.395478	99.33	0	2819869	d__Bacteria	p__Bacillota_A	c__Clostridia	o__Lachnospirales	f__Lachnospiraceae	g__Coprococcus	s__Coprococcus eutactus_A	no	no	none
ntk_a_synuclein	M0019_bin120		var_biomarker ~ mars_age	0.00679745	0.00618843	1.09841	0.272024	99.33	0	2819869	d__Bacteria	p__Bacillota_A	c__Clostridia	o__Lachnospirales	f__Lachnospiraceae	g__Coprococcus	s__Coprococcus eutactus_A	no	no	none
ntk_a_synuclein	M0019_bin120		var_biomarker ~ apoe4	0.127987	0.0763808	1.67564	0.0938089	99.33	0	2819869	d__Bacteria	p__Bacillota_A	c__Clostridia	o__Lachnospirales	f__Lachnospiraceae	g__Coprococcus	s__Coprococcus eutactus_A	no	no	none
ntk_a_synuclein	M0019_bin120		var_biomarker ~ ntk_table	0.184511	0.0832968	2.21511	0.0267528	99.33	0	2819869	d__Bacteria	p__Bacillota_A	c__Clostridia	o__Lachnospirales	f__Lachnospiraceae	g__Coprococcus	s__Coprococcus eutactus_A	no	no	none
ntk_a_synuclein	M0019_bin120		var_biomarker ~ bristol_type_1_7	0.0184752	0.0340933	0.541901	0.587886	99.33	0	2819869	d__Bacteria	p__Bacillota_A	c__Clostridia	o__Lachnospirales	f__Lachnospiraceae	g__Coprococcus	s__Coprococcus eutactus_A	no	no	none
ntk_a_synuclein	M0019_bin150		var_biomarker ~ var_mb	0.0686465	0.048849	1.40528	0.159938	91.64	0.71	1976995	d__Bacteria	p__Bacillota	c__Bacilli	o__Erysipelotrichales	f__Erysipelotrichaceae	g__Holdemanella	s__Holdemanella biformis	no	no	none
ntk_a_synuclein	M0019_bin150		var_biomarker ~ sex	-0.00749057	0.0729643	-0.102661	0.918232	91.64	0.71	1976995	d__Bacteria	p__Bacillota	c__Bacilli	o__Erysipelotrichales	f__Erysipelotrichaceae	g__Holdemanella	s__Holdemanella biformis	no	no	none
ntk_a_synuclein	M0019_bin150		var_biomarker ~ var_mb_by_sex	-0.0553782	0.0847682	-0.65329	0.513569	91.64	0.71	1976995	d__Bacteria	p__Bacillota	c__Bacilli	o__Erysipelotrichales	f__Erysipelotrichaceae	g__Holdemanella	s__Holdemanella biformis	no	no	none
ntk_a_synuclein	M0019_bin150		var_biomarker ~ mars_age	0.00733421	0.0061811	1.18655	0.235403	91.64	0.71	1976995	d__Bacteria	p__Bacillota	c__Bacilli	o__Erysipelotrichales	f__Erysipelotrichaceae	g__Holdemanella	s__Holdemanella biformis	no	no	none
ntk_a_synuclein	M0019_bin150		var_biomarker ~ apoe4	0.125944	0.0777508	1.61985	0.105266	91.64	0.71	1976995	d__Bacteria	p__Bacillota	c__Bacilli	o__Erysipelotrichales	f__Erysipelotrichaceae	g__Holdemanella	s__Holdemanella biformis	no	no	none
ntk_a_synuclein	M0019_bin150		var_biomarker ~ ntk_table	0.220235	0.0857732	2.56765	0.0102392	91.64	0.71	1976995	d__Bacteria	p__Bacillota	c__Bacilli	o__Erysipelotrichales	f__Erysipelotrichaceae	g__Holdemanella	s__Holdemanella biformis	no	no	none
ntk_a_synuclein	M0019_bin150		var_biomarker ~ bristol_type_1_7	0.010177	0.0329733	0.308645	0.757592	91.64	0.71	1976995	d__Bacteria	p__Bacillota	c__Bacilli	o__Erysipelotrichales	f__Erysipelotrichaceae	g__Holdemanella	s__Holdemanella biformis	no	no	none
ntk_a_synuclein	M0019_bin30		var_biomarker ~ var_mb	0.0109964	0.0375799	0.292613	0.769818	97.47	0	2279598	d__Bacteria	p__Bacillota_A	c__Clostridia	o__Lachnospirales	f__Lachnospiraceae	g__Clostridium_Q	s__Clostridium_Q fessum	no	yes	butyrate
ntk_a_synuclein	M0019_bin30		var_biomarker ~ sex	0.055006	0.137962	0.398703	0.690112	97.47	0	2279598	d__Bacteria	p__Bacillota_A	c__Clostridia	o__Lachnospirales	f__Lachnospiraceae	g__Clostridium_Q	s__Clostridium_Q fessum	no	yes	butyrate
ntk_a_synuclein	M0019_bin30		var_biomarker ~ var_mb_by_sex	-0.0353892	0.0495602	-0.714065	0.475187	97.47	0	2279598	d__Bacteria	p__Bacillota_A	c__Clostridia	o__Lachnospirales	f__Lachnospiraceae	g__Clostridium_Q	s__Clostridium_Q fessum	no	yes	butyrate
ntk_a_synuclein	M0019_bin30		var_biomarker ~ mars_age	0.00650529	0.00623357	1.04359	0.296675	97.47	0	2279598	d__Bacteria	p__Bacillota_A	c__Clostridia	o__Lachnospirales	f__Lachnospiraceae	g__Clostridium_Q	s__Clostridium_Q fessum	no	yes	butyrate
ntk_a_synuclein	M0019_bin30		var_biomarker ~ apoe4	0.109349	0.0766568	1.42647	0.153732	97.47	0	2279598	d__Bacteria	p__Bacillota_A	c__Clostridia	o__Lachnospirales	f__Lachnospiraceae	g__Clostridium_Q	s__Clostridium_Q fessum	no	yes	butyrate
ntk_a_synuclein	M0019_bin30		var_biomarker ~ ntk_table	0.220965	0.0877807	2.51724	0.0118277	97.47	0	2279598	d__Bacteria	p__Bacillota_A	c__Clostridia	o__Lachnospirales	f__Lachnospiraceae	g__Clostridium_Q	s__Clostridium_Q fessum	no	yes	butyrate
ntk_a_synuclein	M0019_bin30		var_biomarker ~ bristol_type_1_7	0.0119868	0.0345296	0.347147	0.728481	97.47	0	2279598	d__Bacteria	p__Bacillota_A	c__Clostridia	o__Lachnospirales	f__Lachnospiraceae	g__Clostridium_Q	s__Clostridium_Q fessum	no	yes	butyrate
ntk_a_synuclein	M0019_bin36		var_biomarker ~ var_mb	0.0404349	0.05826	0.694043	0.487655	95.97	2.01	2141829	d__Bacteria	p__Bacillota_A	c__Clostridia	o__Oscillospirales	f__Oscillospiraceae	g__CAG-103	s__CAG-103 sp900543625	no	no	none
ntk_a_synuclein	M0019_bin36		var_biomarker ~ sex	-0.0127857	0.126425	-0.101133	0.919445	95.97	2.01	2141829	d__Bacteria	p__Bacillota_A	c__Clostridia	o__Oscillospirales	f__Oscillospiraceae	g__CAG-103	s__CAG-103 sp900543625	no	no	none
ntk_a_synuclein	M0019_bin36		var_biomarker ~ var_mb_by_sex	0.0177059	0.0904231	0.195811	0.844758	95.97	2.01	2141829	d__Bacteria	p__Bacillota_A	c__Clostridia	o__Oscillospirales	f__Oscillospiraceae	g__CAG-103	s__CAG-103 sp900543625	no	no	none
ntk_a_synuclein	M0019_bin36		var_biomarker ~ mars_age	0.00597758	0.00625655	0.955411	0.33937	95.97	2.01	2141829	d__Bacteria	p__Bacillota_A	c__Clostridia	o__Oscillospirales	f__Oscillospiraceae	g__CAG-103	s__CAG-103 sp900543625	no	no	none
ntk_a_synuclein	M0019_bin36		var_biomarker ~ apoe4	0.101573	0.0781396	1.29989	0.193638	95.97	2.01	2141829	d__Bacteria	p__Bacillota_A	c__Clostridia	o__Oscillospirales	f__Oscillospiraceae	g__CAG-103	s__CAG-103 sp900543625	no	no	none
ntk_a_synuclein	M0019_bin36		var_biomarker ~ ntk_table	0.207808	0.0860441	2.41513	0.0157297	95.97	2.01	2141829	d__Bacteria	p__Bacillota_A	c__Clostridia	o__Oscillospirales	f__Oscillospiraceae	g__CAG-103	s__CAG-103 sp900543625	no	no	none
ntk_a_synuclein	M0019_bin36		var_biomarker ~ bristol_type_1_7	0.0236163	0.0354339	0.666488	0.505099	95.97	2.01	2141829	d__Bacteria	p__Bacillota_A	c__Clostridia	o__Oscillospirales	f__Oscillospiraceae	g__CAG-103	s__CAG-103 sp900543625	no	no	none
ntk_a_synuclein	M0019_bin50		var_biomarker ~ var_mb	-0.0555769	0.0350551	-1.58541	0.112872	96.37	0.27	2578812	d__Bacteria	p__Bacillota_A	c__Clostridia	o__Christensenellales	f__CAG-74	g__Ventricola	s__Ventricola sp900542395	no	no	none
ntk_a_synuclein	M0019_bin50		var_biomarker ~ sex	-0.0565813	0.0819911	-0.690091	0.490137	96.37	0.27	2578812	d__Bacteria	p__Bacillota_A	c__Clostridia	o__Christensenellales	f__CAG-74	g__Ventricola	s__Ventricola sp900542395	no	no	none
ntk_a_synuclein	M0019_bin50		var_biomarker ~ var_mb_by_sex	0.0292333	0.0428601	0.682064	0.495199	96.37	0.27	2578812	d__Bacteria	p__Bacillota_A	c__Clostridia	o__Christensenellales	f__CAG-74	g__Ventricola	s__Ventricola sp900542395	no	no	none
ntk_a_synuclein	M0019_bin50		var_biomarker ~ mars_age	0.00741615	0.00641163	1.15667	0.247407	96.37	0.27	2578812	d__Bacteria	p__Bacillota_A	c__Clostridia	o__Christensenellales	f__CAG-74	g__Ventricola	s__Ventricola sp900542395	no	no	none
ntk_a_synuclein	M0019_bin50		var_biomarker ~ apoe4	0.0764111	0.0729064	1.04807	0.294606	96.37	0.27	2578812	d__Bacteria	p__Bacillota_A	c__Clostridia	o__Christensenellales	f__CAG-74	g__Ventricola	s__Ventricola sp900542395	no	no	none
ntk_a_synuclein	M0019_bin50		var_biomarker ~ ntk_table	0.195862	0.0826543	2.36965	0.017805	96.37	0.27	2578812	d__Bacteria	p__Bacillota_A	c__Clostridia	o__Christensenellales	f__CAG-74	g__Ventricola	s__Ventricola sp900542395	no	no	none
ntk_a_synuclein	M0019_bin50		var_biomarker ~ bristol_type_1_7	0.0181102	0.0334506	0.541402	0.588231	96.37	0.27	2578812	d__Bacteria	p__Bacillota_A	c__Clostridia	o__Christensenellales	f__CAG-74	g__Ventricola	s__Ventricola sp900542395	no	no	none
ntk_a_synuclein	M0019_bin59		var_biomarker ~ var_mb	0.0289324	0.0477288	0.606183	0.544393	97.92	0.19	2555761	d__Bacteria	p__Bacteroidota	c__Bacteroidia	o__Bacteroidales	f__Muribaculaceae	g__Limisoma	s__Limisoma sp900541935	yes	no	propionate
ntk_a_synuclein	M0019_bin59		var_biomarker ~ sex	-0.0780365	0.110357	-0.707126	0.479488	97.92	0.19	2555761	d__Bacteria	p__Bacteroidota	c__Bacteroidia	o__Bacteroidales	f__Muribaculaceae	g__Limisoma	s__Limisoma sp900541935	yes	no	propionate
ntk_a_synuclein	M0019_bin59		var_biomarker ~ var_mb_by_sex	0.029632	0.0688412	0.43044	0.666875	97.92	0.19	2555761	d__Bacteria	p__Bacteroidota	c__Bacteroidia	o__Bacteroidales	f__Muribaculaceae	g__Limisoma	s__Limisoma sp900541935	yes	no	propionate
ntk_a_synuclein	M0019_bin59		var_biomarker ~ mars_age	0.00774582	0.00652768	1.18661	0.235381	97.92	0.19	2555761	d__Bacteria	p__Bacteroidota	c__Bacteroidia	o__Bacteroidales	f__Muribaculaceae	g__Limisoma	s__Limisoma sp900541935	yes	no	propionate
ntk_a_synuclein	M0019_bin59		var_biomarker ~ apoe4	0.0986893	0.0779858	1.26548	0.2057	97.92	0.19	2555761	d__Bacteria	p__Bacteroidota	c__Bacteroidia	o__Bacteroidales	f__Muribaculaceae	g__Limisoma	s__Limisoma sp900541935	yes	no	propionate
ntk_a_synuclein	M0019_bin59		var_biomarker ~ ntk_table	0.21865	0.085348	2.56186	0.0104113	97.92	0.19	2555761	d__Bacteria	p__Bacteroidota	c__Bacteroidia	o__Bacteroidales	f__Muribaculaceae	g__Limisoma	s__Limisoma sp900541935	yes	no	propionate
ntk_a_synuclein	M0019_bin59		var_biomarker ~ bristol_type_1_7	0.0123452	0.0337445	0.365843	0.714482	97.92	0.19	2555761	d__Bacteria	p__Bacteroidota	c__Bacteroidia	o__Bacteroidales	f__Muribaculaceae	g__Limisoma	s__Limisoma sp900541935	yes	no	propionate
ntk_a_synuclein	M0019_bin86		var_biomarker ~ var_mb	0.1073	0.044679	2.40157	0.0163247	95.34	0.19	2801622	d__Bacteria	p__Bacteroidota	c__Bacteroidia	o__Bacteroidales	f__Bacteroidaceae	g__Phocaeicola	s__Phocaeicola coprophilus	yes	no	propionate
ntk_a_synuclein	M0019_bin86		var_biomarker ~ sex	0.0332698	0.117265	0.283713	0.77663	95.34	0.19	2801622	d__Bacteria	p__Bacteroidota	c__Bacteroidia	o__Bacteroidales	f__Bacteroidaceae	g__Phocaeicola	s__Phocaeicola coprophilus	yes	no	propionate
ntk_a_synuclein	M0019_bin86		var_biomarker ~ var_mb_by_sex	-0.0659536	0.0607547	-1.08557	0.277668	95.34	0.19	2801622	d__Bacteria	p__Bacteroidota	c__Bacteroidia	o__Bacteroidales	f__Bacteroidaceae	g__Phocaeicola	s__Phocaeicola coprophilus	yes	no	propionate
ntk_a_synuclein	M0019_bin86		var_biomarker ~ mars_age	0.00674056	0.00618603	1.08964	0.275871	95.34	0.19	2801622	d__Bacteria	p__Bacteroidota	c__Bacteroidia	o__Bacteroidales	f__Bacteroidaceae	g__Phocaeicola	s__Phocaeicola coprophilus	yes	no	propionate
ntk_a_synuclein	M0019_bin86		var_biomarker ~ apoe4	0.108981	0.0779039	1.39892	0.161837	95.34	0.19	2801622	d__Bacteria	p__Bacteroidota	c__Bacteroidia	o__Bacteroidales	f__Bacteroidaceae	g__Phocaeicola	s__Phocaeicola coprophilus	yes	no	propionate
ntk_a_synuclein	M0019_bin86		var_biomarker ~ ntk_table	0.227715	0.0829066	2.74665	0.00602079	95.34	0.19	2801622	d__Bacteria	p__Bacteroidota	c__Bacteroidia	o__Bacteroidales	f__Bacteroidaceae	g__Phocaeicola	s__Phocaeicola coprophilus	yes	no	propionate
ntk_a_synuclein	M0019_bin86		var_biomarker ~ bristol_type_1_7	0.00925729	0.0348068	0.265962	0.790269	95.34	0.19	2801622	d__Bacteria	p__Bacteroidota	c__Bacteroidia	o__Bacteroidales	f__Bacteroidaceae	g__Phocaeicola	s__Phocaeicola coprophilus	yes	no	propionate
ntk_a_synuclein	M0019_bin98		var_biomarker ~ var_mb	-0.00416045	0.0440431	-0.0944632	0.924741	92.84	0	2678436	d__Bacteria	p__Bacillota_A	c__Clostridia	o__Lachnospirales	f__Lachnospiraceae	g__Lachnospira	s__Lachnospira sp003537285	no	no	none
ntk_a_synuclein	M0019_bin98		var_biomarker ~ sex	-0.129519	0.164208	-0.788749	0.430259	92.84	0	2678436	d__Bacteria	p__Bacillota_A	c__Clostridia	o__Lachnospirales	f__Lachnospiraceae	g__Lachnospira	s__Lachnospira sp003537285	no	no	none
ntk_a_synuclein	M0019_bin98		var_biomarker ~ var_mb_by_sex	0.0450657	0.0725747	0.620955	0.534629	92.84	0	2678436	d__Bacteria	p__Bacillota_A	c__Clostridia	o__Lachnospirales	f__Lachnospiraceae	g__Lachnospira	s__Lachnospira sp003537285	no	no	none
ntk_a_synuclein	M0019_bin98		var_biomarker ~ mars_age	0.00696976	0.00623983	1.11698	0.264004	92.84	0	2678436	d__Bacteria	p__Bacillota_A	c__Clostridia	o__Lachnospirales	f__Lachnospiraceae	g__Lachnospira	s__Lachnospira sp003537285	no	no	none
ntk_a_synuclein	M0019_bin98		var_biomarker ~ apoe4	0.104209	0.0765201	1.36185	0.173245	92.84	0	2678436	d__Bacteria	p__Bacillota_A	c__Clostridia	o__Lachnospirales	f__Lachnospiraceae	g__Lachnospira	s__Lachnospira sp003537285	no	no	none
ntk_a_synuclein	M0019_bin98		var_biomarker ~ ntk_table	0.217341	0.0881448	2.46573	0.0136735	92.84	0	2678436	d__Bacteria	p__Bacillota_A	c__Clostridia	o__Lachnospirales	f__Lachnospiraceae	g__Lachnospira	s__Lachnospira sp003537285	no	no	none
ntk_a_synuclein	M0019_bin98		var_biomarker ~ bristol_type_1_7	0.0175638	0.03489	0.503405	0.61468	92.84	0	2678436	d__Bacteria	p__Bacillota_A	c__Clostridia	o__Lachnospirales	f__Lachnospiraceae	g__Lachnospira	s__Lachnospira sp003537285	no	no	none
ntk_a_synuclein	M0020_bin119		var_biomarker ~ var_mb	-0.0201409	0.0417467	-0.482455	0.629483	97.18	0.27	3064991	d__Bacteria	p__Bacillota_A	c__Clostridia	o__Christensenellales	f__CAG-74	g__Limiplasma	s__Limiplasma merdipullorum	no	no	none
ntk_a_synuclein	M0020_bin119		var_biomarker ~ sex	-0.0848139	0.129027	-0.657333	0.510967	97.18	0.27	3064991	d__Bacteria	p__Bacillota_A	c__Clostridia	o__Christensenellales	f__CAG-74	g__Limiplasma	s__Limiplasma merdipullorum	no	no	none
ntk_a_synuclein	M0020_bin119		var_biomarker ~ var_mb_by_sex	0.0297474	0.0917193	0.324331	0.745687	97.18	0.27	3064991	d__Bacteria	p__Bacillota_A	c__Clostridia	o__Christensenellales	f__CAG-74	g__Limiplasma	s__Limiplasma merdipullorum	no	no	none
ntk_a_synuclein	M0020_bin119		var_biomarker ~ mars_age	0.00678112	0.00621673	1.09079	0.275367	97.18	0.27	3064991	d__Bacteria	p__Bacillota_A	c__Clostridia	o__Christensenellales	f__CAG-74	g__Limiplasma	s__Limiplasma merdipullorum	no	no	none
ntk_a_synuclein	M0020_bin119		var_biomarker ~ apoe4	0.107877	0.0766294	1.40777	0.159199	97.18	0.27	3064991	d__Bacteria	p__Bacillota_A	c__Clostridia	o__Christensenellales	f__CAG-74	g__Limiplasma	s__Limiplasma merdipullorum	no	no	none
ntk_a_synuclein	M0020_bin119		var_biomarker ~ ntk_table	0.218376	0.0843283	2.58959	0.00960896	97.18	0.27	3064991	d__Bacteria	p__Bacillota_A	c__Clostridia	o__Christensenellales	f__CAG-74	g__Limiplasma	s__Limiplasma merdipullorum	no	no	none
ntk_a_synuclein	M0020_bin119		var_biomarker ~ bristol_type_1_7	0.0131138	0.0355868	0.368503	0.712498	97.18	0.27	3064991	d__Bacteria	p__Bacillota_A	c__Clostridia	o__Christensenellales	f__CAG-74	g__Limiplasma	s__Limiplasma merdipullorum	no	no	none
ntk_a_synuclein	M0020_bin123		var_biomarker ~ var_mb	0.036933	0.0458444	0.805617	0.420464	97.99	0.71	1926853	d__Bacteria	p__Bacillota_A	c__Clostridia	o__Peptostreptococcales	f__Anaerovoracaceae	g__Baileyella	s__Baileyella intestinalis	no	no	none
ntk_a_synuclein	M0020_bin123		var_biomarker ~ sex	-0.228976	0.178271	-1.28443	0.198993	97.99	0.71	1926853	d__Bacteria	p__Bacillota_A	c__Clostridia	o__Peptostreptococcales	f__Anaerovoracaceae	g__Baileyella	s__Baileyella intestinalis	no	no	none
ntk_a_synuclein	M0020_bin123		var_biomarker ~ var_mb_by_sex	-0.0831008	0.0724852	-1.14645	0.251608	97.99	0.71	1926853	d__Bacteria	p__Bacillota_A	c__Clostridia	o__Peptostreptococcales	f__Anaerovoracaceae	g__Baileyella	s__Baileyella intestinalis	no	no	none
ntk_a_synuclein	M0020_bin123		var_biomarker ~ mars_age	0.00515295	0.00648089	0.7951	0.426555	97.99	0.71	1926853	d__Bacteria	p__Bacillota_A	c__Clostridia	o__Peptostreptococcales	f__Anaerovoracaceae	g__Baileyella	s__Baileyella intestinalis	no	no	none
ntk_a_synuclein	M0020_bin123		var_biomarker ~ apoe4	0.0978904	0.0748587	1.30767	0.190986	97.99	0.71	1926853	d__Bacteria	p__Bacillota_A	c__Clostridia	o__Peptostreptococcales	f__Anaerovoracaceae	g__Baileyella	s__Baileyella intestinalis	no	no	none
ntk_a_synuclein	M0020_bin123		var_biomarker ~ ntk_table	0.214759	0.0846316	2.53758	0.0111622	97.99	0.71	1926853	d__Bacteria	p__Bacillota_A	c__Clostridia	o__Peptostreptococcales	f__Anaerovoracaceae	g__Baileyella	s__Baileyella intestinalis	no	no	none
ntk_a_synuclein	M0020_bin123		var_biomarker ~ bristol_type_1_7	0.018279	0.0336426	0.543328	0.586904	97.99	0.71	1926853	d__Bacteria	p__Bacillota_A	c__Clostridia	o__Peptostreptococcales	f__Anaerovoracaceae	g__Baileyella	s__Baileyella intestinalis	no	no	none
ntk_a_synuclein	M0020_bin130		var_biomarker ~ var_mb	0.0151635	0.0605829	0.250294	0.80236	90.16	0.06	2044559	d__Bacteria	p__Bacillota_A	c__Clostridia	o__Oscillospirales	f__CAG-272	g__CAG-448	s__CAG-448 sp003150135	no	no	none
ntk_a_synuclein	M0020_bin130		var_biomarker ~ sex	-0.136052	0.103615	-1.31304	0.189168	90.16	0.06	2044559	d__Bacteria	p__Bacillota_A	c__Clostridia	o__Oscillospirales	f__CAG-272	g__CAG-448	s__CAG-448 sp003150135	no	no	none
ntk_a_synuclein	M0020_bin130		var_biomarker ~ var_mb_by_sex	0.174849	0.12086	1.4467	0.14798	90.16	0.06	2044559	d__Bacteria	p__Bacillota_A	c__Clostridia	o__Oscillospirales	f__CAG-272	g__CAG-448	s__CAG-448 sp003150135	no	no	none
ntk_a_synuclein	M0020_bin130		var_biomarker ~ mars_age	0.00611378	0.00618867	0.987899	0.323202	90.16	0.06	2044559	d__Bacteria	p__Bacillota_A	c__Clostridia	o__Oscillospirales	f__CAG-272	g__CAG-448	s__CAG-448 sp003150135	no	no	none
ntk_a_synuclein	M0020_bin130		var_biomarker ~ apoe4	0.0974647	0.0791623	1.2312	0.218248	90.16	0.06	2044559	d__Bacteria	p__Bacillota_A	c__Clostridia	o__Oscillospirales	f__CAG-272	g__CAG-448	s__CAG-448 sp003150135	no	no	none
ntk_a_synuclein	M0020_bin130		var_biomarker ~ ntk_table	0.220167	0.085572	2.57288	0.0100855	90.16	0.06	2044559	d__Bacteria	p__Bacillota_A	c__Clostridia	o__Oscillospirales	f__CAG-272	g__CAG-448	s__CAG-448 sp003150135	no	no	none
ntk_a_synuclein	M0020_bin130		var_biomarker ~ bristol_type_1_7	0.0208663	0.0341387	0.611221	0.541053	90.16	0.06	2044559	d__Bacteria	p__Bacillota_A	c__Clostridia	o__Oscillospirales	f__CAG-272	g__CAG-448	s__CAG-448 sp003150135	no	no	none
ntk_a_synuclein	M0020_bin132		var_biomarker ~ var_mb	-0.0559443	0.0296157	-1.88901	0.0588911	92.7	0	1060539	d__Bacteria	p__Bacillota	c__Bacilli	o__RF39	f__UBA660	g__JAEDMO01	s__JAEDMO01 sp016302935	no	no	none
ntk_a_synuclein	M0020_bin132		var_biomarker ~ sex	0.154851	0.176098	0.879345	0.379214	92.7	0	1060539	d__Bacteria	p__Bacillota	c__Bacilli	o__RF39	f__UBA660	g__JAEDMO01	s__JAEDMO01 sp016302935	no	no	none
ntk_a_synuclein	M0020_bin132		var_biomarker ~ var_mb_by_sex	0.0628462	0.0472225	1.33085	0.183238	92.7	0	1060539	d__Bacteria	p__Bacillota	c__Bacilli	o__RF39	f__UBA660	g__JAEDMO01	s__JAEDMO01 sp016302935	no	no	none
ntk_a_synuclein	M0020_bin132		var_biomarker ~ mars_age	0.00571516	0.00599043	0.954047	0.34006	92.7	0	1060539	d__Bacteria	p__Bacillota	c__Bacilli	o__RF39	f__UBA660	g__JAEDMO01	s__JAEDMO01 sp016302935	no	no	none
ntk_a_synuclein	M0020_bin132		var_biomarker ~ apoe4	0.091485	0.0767263	1.19236	0.233122	92.7	0	1060539	d__Bacteria	p__Bacillota	c__Bacilli	o__RF39	f__UBA660	g__JAEDMO01	s__JAEDMO01 sp016302935	no	no	none
ntk_a_synuclein	M0020_bin132		var_biomarker ~ ntk_table	0.229072	0.0856958	2.67308	0.00751585	92.7	0	1060539	d__Bacteria	p__Bacillota	c__Bacilli	o__RF39	f__UBA660	g__JAEDMO01	s__JAEDMO01 sp016302935	no	no	none
ntk_a_synuclein	M0020_bin132		var_biomarker ~ bristol_type_1_7	0.016956	0.035048	0.483793	0.628533	92.7	0	1060539	d__Bacteria	p__Bacillota	c__Bacilli	o__RF39	f__UBA660	g__JAEDMO01	s__JAEDMO01 sp016302935	no	no	none
ntk_a_synuclein	M0020_bin152		var_biomarker ~ var_mb	0.110853	0.0731262	1.51591	0.129542	99.03	0.48	3456677	d__Bacteria	p__Bacillota_A	c__Clostridia	o__Lachnospirales	f__Lachnospiraceae	g__Roseburia	s__Roseburia inulinivorans	yes	yes	both
ntk_a_synuclein	M0020_bin152		var_biomarker ~ sex	0.542308	0.371717	1.45893	0.144585	99.03	0.48	3456677	d__Bacteria	p__Bacillota_A	c__Clostridia	o__Lachnospirales	f__Lachnospiraceae	g__Roseburia	s__Roseburia inulinivorans	yes	yes	both
ntk_a_synuclein	M0020_bin152		var_biomarker ~ var_mb_by_sex	-0.170875	0.10338	-1.65288	0.0983556	99.03	0.48	3456677	d__Bacteria	p__Bacillota_A	c__Clostridia	o__Lachnospirales	f__Lachnospiraceae	g__Roseburia	s__Roseburia inulinivorans	yes	yes	both
ntk_a_synuclein	M0020_bin152		var_biomarker ~ mars_age	0.00624127	0.00611926	1.01994	0.307757	99.03	0.48	3456677	d__Bacteria	p__Bacillota_A	c__Clostridia	o__Lachnospirales	f__Lachnospiraceae	g__Roseburia	s__Roseburia inulinivorans	yes	yes	both
ntk_a_synuclein	M0020_bin152		var_biomarker ~ apoe4	0.104843	0.0754379	1.3898	0.164591	99.03	0.48	3456677	d__Bacteria	p__Bacillota_A	c__Clostridia	o__Lachnospirales	f__Lachnospiraceae	g__Roseburia	s__Roseburia inulinivorans	yes	yes	both
ntk_a_synuclein	M0020_bin152		var_biomarker ~ ntk_table	0.216104	0.0846404	2.5532	0.0106738	99.03	0.48	3456677	d__Bacteria	p__Bacillota_A	c__Clostridia	o__Lachnospirales	f__Lachnospiraceae	g__Roseburia	s__Roseburia inulinivorans	yes	yes	both
ntk_a_synuclein	M0020_bin152		var_biomarker ~ bristol_type_1_7	0.0116559	0.0347084	0.335823	0.737004	99.03	0.48	3456677	d__Bacteria	p__Bacillota_A	c__Clostridia	o__Lachnospirales	f__Lachnospiraceae	g__Roseburia	s__Roseburia inulinivorans	yes	yes	both
ntk_a_synuclein	M0020_bin155		var_biomarker ~ var_mb	-0.0148547	0.0378438	-0.392527	0.694669	97.29	1.61	2103672	d__Bacteria	p__Actinomycetota	c__Coriobacteriia	o__Coriobacteriales	f__Eggerthellaceae	g__Aphodovivens	s__Aphodovivens avicola	no	no	none
ntk_a_synuclein	M0020_bin155		var_biomarker ~ sex	-0.0626749	0.0740067	-0.846882	0.397061	97.29	1.61	2103672	d__Bacteria	p__Actinomycetota	c__Coriobacteriia	o__Coriobacteriales	f__Eggerthellaceae	g__Aphodovivens	s__Aphodovivens avicola	no	no	none
ntk_a_synuclein	M0020_bin155		var_biomarker ~ var_mb_by_sex	-0.0403783	0.0517784	-0.779828	0.435492	97.29	1.61	2103672	d__Bacteria	p__Actinomycetota	c__Coriobacteriia	o__Coriobacteriales	f__Eggerthellaceae	g__Aphodovivens	s__Aphodovivens avicola	no	no	none
ntk_a_synuclein	M0020_bin155		var_biomarker ~ mars_age	0.00678889	0.00620464	1.09416	0.273883	97.29	1.61	2103672	d__Bacteria	p__Actinomycetota	c__Coriobacteriia	o__Coriobacteriales	f__Eggerthellaceae	g__Aphodovivens	s__Aphodovivens avicola	no	no	none
ntk_a_synuclein	M0020_bin155		var_biomarker ~ apoe4	0.0997888	0.0806679	1.23703	0.216075	97.29	1.61	2103672	d__Bacteria	p__Actinomycetota	c__Coriobacteriia	o__Coriobacteriales	f__Eggerthellaceae	g__Aphodovivens	s__Aphodovivens avicola	no	no	none
ntk_a_synuclein	M0020_bin155		var_biomarker ~ ntk_table	0.216696	0.0853664	2.53842	0.0111354	97.29	1.61	2103672	d__Bacteria	p__Actinomycetota	c__Coriobacteriia	o__Coriobacteriales	f__Eggerthellaceae	g__Aphodovivens	s__Aphodovivens avicola	no	no	none
ntk_a_synuclein	M0020_bin155		var_biomarker ~ bristol_type_1_7	0.00993674	0.0352847	0.281616	0.778238	97.29	1.61	2103672	d__Bacteria	p__Actinomycetota	c__Coriobacteriia	o__Coriobacteriales	f__Eggerthellaceae	g__Aphodovivens	s__Aphodovivens avicola	no	no	none
ntk_a_synuclein	M0020_bin2		var_biomarker ~ var_mb	0.0277831	0.0215872	1.28702	0.198088	96.23	0.71	1910484	d__Bacteria	p__Bacillota	c__Bacilli	o__Erysipelotrichales	f__Erysipelotrichaceae	g__Holdemanella	s__Holdemanella porci_A	no	no	none
ntk_a_synuclein	M0020_bin2		var_biomarker ~ sex	-0.032387	0.0758321	-0.427088	0.669315	96.23	0.71	1910484	d__Bacteria	p__Bacillota	c__Bacilli	o__Erysipelotrichales	f__Erysipelotrichaceae	g__Holdemanella	s__Holdemanella porci_A	no	no	none
ntk_a_synuclein	M0020_bin2		var_biomarker ~ var_mb_by_sex	-0.00991074	0.0350667	-0.282626	0.777464	96.23	0.71	1910484	d__Bacteria	p__Bacillota	c__Bacilli	o__Erysipelotrichales	f__Erysipelotrichaceae	g__Holdemanella	s__Holdemanella porci_A	no	no	none
ntk_a_synuclein	M0020_bin2		var_biomarker ~ mars_age	0.00729039	0.0062909	1.15888	0.246505	96.23	0.71	1910484	d__Bacteria	p__Bacillota	c__Bacilli	o__Erysipelotrichales	f__Erysipelotrichaceae	g__Holdemanella	s__Holdemanella porci_A	no	no	none
ntk_a_synuclein	M0020_bin2		var_biomarker ~ apoe4	0.109843	0.0770793	1.42507	0.154138	96.23	0.71	1910484	d__Bacteria	p__Bacillota	c__Bacilli	o__Erysipelotrichales	f__Erysipelotrichaceae	g__Holdemanella	s__Holdemanella porci_A	no	no	none
ntk_a_synuclein	M0020_bin2		var_biomarker ~ ntk_table	0.212862	0.085588	2.48705	0.0128806	96.23	0.71	1910484	d__Bacteria	p__Bacillota	c__Bacilli	o__Erysipelotrichales	f__Erysipelotrichaceae	g__Holdemanella	s__Holdemanella porci_A	no	no	none
ntk_a_synuclein	M0020_bin2		var_biomarker ~ bristol_type_1_7	0.0150364	0.0340332	0.441817	0.658622	96.23	0.71	1910484	d__Bacteria	p__Bacillota	c__Bacilli	o__Erysipelotrichales	f__Erysipelotrichaceae	g__Holdemanella	s__Holdemanella porci_A	no	no	none
ntk_a_synuclein	M0020_bin21		var_biomarker ~ var_mb	-0.0317092	0.019957	-1.58887	0.112089	93.82	1.12	1401715	d__Bacteria	p__Bacillota	c__Bacilli	o__RF39	f__UBA660	g__Faecenecus	s__Faecenecus gallistercoris	no	no	none
ntk_a_synuclein	M0020_bin21		var_biomarker ~ sex	0.159603	0.116671	1.36797	0.171323	93.82	1.12	1401715	d__Bacteria	p__Bacillota	c__Bacilli	o__RF39	f__UBA660	g__Faecenecus	s__Faecenecus gallistercoris	no	no	none
ntk_a_synuclein	M0020_bin21		var_biomarker ~ var_mb_by_sex	0.0686376	0.0268047	2.56065	0.0104476	93.82	1.12	1401715	d__Bacteria	p__Bacillota	c__Bacilli	o__RF39	f__UBA660	g__Faecenecus	s__Faecenecus gallistercoris	no	no	none
ntk_a_synuclein	M0020_bin21		var_biomarker ~ mars_age	0.00670248	0.00573935	1.16781	0.242883	93.82	1.12	1401715	d__Bacteria	p__Bacillota	c__Bacilli	o__RF39	f__UBA660	g__Faecenecus	s__Faecenecus gallistercoris	no	no	none
ntk_a_synuclein	M0020_bin21		var_biomarker ~ apoe4	0.11338	0.0755065	1.5016	0.133202	93.82	1.12	1401715	d__Bacteria	p__Bacillota	c__Bacilli	o__RF39	f__UBA660	g__Faecenecus	s__Faecenecus gallistercoris	no	no	none
ntk_a_synuclein	M0020_bin21		var_biomarker ~ ntk_table	0.212073	0.0850823	2.49256	0.0126825	93.82	1.12	1401715	d__Bacteria	p__Bacillota	c__Bacilli	o__RF39	f__UBA660	g__Faecenecus	s__Faecenecus gallistercoris	no	no	none
ntk_a_synuclein	M0020_bin21		var_biomarker ~ bristol_type_1_7	0.0193195	0.0345075	0.559863	0.575573	93.82	1.12	1401715	d__Bacteria	p__Bacillota	c__Bacilli	o__RF39	f__UBA660	g__Faecenecus	s__Faecenecus gallistercoris	no	no	none
ntk_a_synuclein	M0020_bin46		var_biomarker ~ var_mb	0.100294	0.0534674	1.8758	0.0606828	92.39	0.34	1999206	d__Bacteria	p__Bacillota_A	c__Clostridia	o__Oscillospirales	f__Oscillospiraceae	g__Faecousia	s__	no	no	none
ntk_a_synuclein	M0020_bin46		var_biomarker ~ sex	-0.00323491	0.0793528	-0.0407662	0.967482	92.39	0.34	1999206	d__Bacteria	p__Bacillota_A	c__Clostridia	o__Oscillospirales	f__Oscillospiraceae	g__Faecousia	s__	no	no	none
ntk_a_synuclein	M0020_bin46		var_biomarker ~ var_mb_by_sex	0.0435548	0.100041	0.435369	0.663295	92.39	0.34	1999206	d__Bacteria	p__Bacillota_A	c__Clostridia	o__Oscillospirales	f__Oscillospiraceae	g__Faecousia	s__	no	no	none
ntk_a_synuclein	M0020_bin46		var_biomarker ~ mars_age	0.00427994	0.00624268	0.685593	0.49297	92.39	0.34	1999206	d__Bacteria	p__Bacillota_A	c__Clostridia	o__Oscillospirales	f__Oscillospiraceae	g__Faecousia	s__	no	no	none
ntk_a_synuclein	M0020_bin46		var_biomarker ~ apoe4	0.0949233	0.0765659	1.23976	0.215065	92.39	0.34	1999206	d__Bacteria	p__Bacillota_A	c__Clostridia	o__Oscillospirales	f__Oscillospiraceae	g__Faecousia	s__	no	no	none
ntk_a_synuclein	M0020_bin46		var_biomarker ~ ntk_table	0.189019	0.0833401	2.26804	0.0233269	92.39	0.34	1999206	d__Bacteria	p__Bacillota_A	c__Clostridia	o__Oscillospirales	f__Oscillospiraceae	g__Faecousia	s__	no	no	none
ntk_a_synuclein	M0020_bin46		var_biomarker ~ bristol_type_1_7	0.032414	0.0353644	0.91657	0.359368	92.39	0.34	1999206	d__Bacteria	p__Bacillota_A	c__Clostridia	o__Oscillospirales	f__Oscillospiraceae	g__Faecousia	s__	no	no	none
ntk_a_synuclein	M0020_bin56		var_biomarker ~ var_mb	-0.0218719	0.0258562	-0.845905	0.397606	98.39	0.12	1964146	d__Bacteria	p__Actinomycetota	c__Coriobacteriia	o__Coriobacteriales	f__Eggerthellaceae	g__Anaerotardibacter	s__Anaerotardibacter sp000435475	no	no	none
ntk_a_synuclein	M0020_bin56		var_biomarker ~ sex	-0.0532229	0.205321	-0.259218	0.795467	98.39	0.12	1964146	d__Bacteria	p__Actinomycetota	c__Coriobacteriia	o__Coriobacteriales	f__Eggerthellaceae	g__Anaerotardibacter	s__Anaerotardibacter sp000435475	no	no	none
ntk_a_synuclein	M0020_bin56		var_biomarker ~ var_mb_by_sex	-0.000921785	0.0430972	-0.0213885	0.982936	98.39	0.12	1964146	d__Bacteria	p__Actinomycetota	c__Coriobacteriia	o__Coriobacteriales	f__Eggerthellaceae	g__Anaerotardibacter	s__Anaerotardibacter sp000435475	no	no	none
ntk_a_synuclein	M0020_bin56		var_biomarker ~ mars_age	0.00649714	0.00634309	1.02429	0.3057	98.39	0.12	1964146	d__Bacteria	p__Actinomycetota	c__Coriobacteriia	o__Coriobacteriales	f__Eggerthellaceae	g__Anaerotardibacter	s__Anaerotardibacter sp000435475	no	no	none
ntk_a_synuclein	M0020_bin56		var_biomarker ~ apoe4	0.105581	0.0766938	1.37666	0.168618	98.39	0.12	1964146	d__Bacteria	p__Actinomycetota	c__Coriobacteriia	o__Coriobacteriales	f__Eggerthellaceae	g__Anaerotardibacter	s__Anaerotardibacter sp000435475	no	no	none
ntk_a_synuclein	M0020_bin56		var_biomarker ~ ntk_table	0.212469	0.0859138	2.47305	0.0133966	98.39	0.12	1964146	d__Bacteria	p__Actinomycetota	c__Coriobacteriia	o__Coriobacteriales	f__Eggerthellaceae	g__Anaerotardibacter	s__Anaerotardibacter sp000435475	no	no	none
ntk_a_synuclein	M0020_bin56		var_biomarker ~ bristol_type_1_7	0.00948324	0.0358903	0.264228	0.791604	98.39	0.12	1964146	d__Bacteria	p__Actinomycetota	c__Coriobacteriia	o__Coriobacteriales	f__Eggerthellaceae	g__Anaerotardibacter	s__Anaerotardibacter sp000435475	no	no	none
ntk_a_synuclein	M0020_bin68		var_biomarker ~ var_mb	-0.0193298	0.0318305	-0.607273	0.54367	98.6	1.17	2914721	d__Bacteria	p__Bacillota_A	c__Clostridia	o__Christensenellales	f__CAG-74	g__UBA11524	s__UBA11524 sp000437595	no	no	none
ntk_a_synuclein	M0020_bin68		var_biomarker ~ sex	-0.0960121	0.101797	-0.943175	0.345591	98.6	1.17	2914721	d__Bacteria	p__Bacillota_A	c__Clostridia	o__Christensenellales	f__CAG-74	g__UBA11524	s__UBA11524 sp000437595	no	no	none
ntk_a_synuclein	M0020_bin68		var_biomarker ~ var_mb_by_sex	-0.0289054	0.0429226	-0.67343	0.500674	98.6	1.17	2914721	d__Bacteria	p__Bacillota_A	c__Clostridia	o__Christensenellales	f__CAG-74	g__UBA11524	s__UBA11524 sp000437595	no	no	none
ntk_a_synuclein	M0020_bin68		var_biomarker ~ mars_age	0.00704322	0.00618991	1.13786	0.255181	98.6	1.17	2914721	d__Bacteria	p__Bacillota_A	c__Clostridia	o__Christensenellales	f__CAG-74	g__UBA11524	s__UBA11524 sp000437595	no	no	none
ntk_a_synuclein	M0020_bin68		var_biomarker ~ apoe4	0.104394	0.0769711	1.35627	0.175012	98.6	1.17	2914721	d__Bacteria	p__Bacillota_A	c__Clostridia	o__Christensenellales	f__CAG-74	g__UBA11524	s__UBA11524 sp000437595	no	no	none
ntk_a_synuclein	M0020_bin68		var_biomarker ~ ntk_table	0.224784	0.0862601	2.60589	0.00916359	98.6	1.17	2914721	d__Bacteria	p__Bacillota_A	c__Clostridia	o__Christensenellales	f__CAG-74	g__UBA11524	s__UBA11524 sp000437595	no	no	none
ntk_a_synuclein	M0020_bin68		var_biomarker ~ bristol_type_1_7	0.0182802	0.0342592	0.533587	0.593627	98.6	1.17	2914721	d__Bacteria	p__Bacillota_A	c__Clostridia	o__Christensenellales	f__CAG-74	g__UBA11524	s__UBA11524 sp000437595	no	no	none
ntk_a_synuclein	M0020_bin69		var_biomarker ~ var_mb	0.105781	0.0665438	1.58965	0.111914	93.99	0	2700472	d__Bacteria	p__Bacillota_A	c__Clostridia	o__Lachnospirales	f__Lachnospiraceae	g__Faecalimonas	s__Faecalimonas phoceensis	yes	no	propionate
ntk_a_synuclein	M0020_bin69		var_biomarker ~ sex	0.296177	0.320476	0.924179	0.355393	93.99	0	2700472	d__Bacteria	p__Bacillota_A	c__Clostridia	o__Lachnospirales	f__Lachnospiraceae	g__Faecalimonas	s__Faecalimonas phoceensis	yes	no	propionate
ntk_a_synuclein	M0020_bin69		var_biomarker ~ var_mb_by_sex	-0.101873	0.0900554	-1.13122	0.257961	93.99	0	2700472	d__Bacteria	p__Bacillota_A	c__Clostridia	o__Lachnospirales	f__Lachnospiraceae	g__Faecalimonas	s__Faecalimonas phoceensis	yes	no	propionate
ntk_a_synuclein	M0020_bin69		var_biomarker ~ mars_age	0.00723882	0.00597606	1.2113	0.22578	93.99	0	2700472	d__Bacteria	p__Bacillota_A	c__Clostridia	o__Lachnospirales	f__Lachnospiraceae	g__Faecalimonas	s__Faecalimonas phoceensis	yes	no	propionate
ntk_a_synuclein	M0020_bin69		var_biomarker ~ apoe4	0.105492	0.0752785	1.40136	0.161106	93.99	0	2700472	d__Bacteria	p__Bacillota_A	c__Clostridia	o__Lachnospirales	f__Lachnospiraceae	g__Faecalimonas	s__Faecalimonas phoceensis	yes	no	propionate
ntk_a_synuclein	M0020_bin69		var_biomarker ~ ntk_table	0.18201	0.0849075	2.14363	0.0320627	93.99	0	2700472	d__Bacteria	p__Bacillota_A	c__Clostridia	o__Lachnospirales	f__Lachnospiraceae	g__Faecalimonas	s__Faecalimonas phoceensis	yes	no	propionate
ntk_a_synuclein	M0020_bin69		var_biomarker ~ bristol_type_1_7	0.0255367	0.0318068	0.802867	0.422052	93.99	0	2700472	d__Bacteria	p__Bacillota_A	c__Clostridia	o__Lachnospirales	f__Lachnospiraceae	g__Faecalimonas	s__Faecalimonas phoceensis	yes	no	propionate
ntk_a_synuclein	M0020_bin81		var_biomarker ~ var_mb	0.0560416	0.041548	1.34884	0.177388	98.11	0	3839374	d__Bacteria	p__Bacillota	c__Bacilli	o__Erysipelotrichales	f__Erysipelotrichaceae	g__Clostridium_AQ	s__Clostridium_AQ innocuum	no	no	none
ntk_a_synuclein	M0020_bin81		var_biomarker ~ sex	-0.00252135	0.0824798	-0.0305694	0.975613	98.11	0	3839374	d__Bacteria	p__Bacillota	c__Bacilli	o__Erysipelotrichales	f__Erysipelotrichaceae	g__Clostridium_AQ	s__Clostridium_AQ innocuum	no	no	none
ntk_a_synuclein	M0020_bin81		var_biomarker ~ var_mb_by_sex	-0.0431928	0.0542254	-0.796542	0.425717	98.11	0	3839374	d__Bacteria	p__Bacillota	c__Bacilli	o__Erysipelotrichales	f__Erysipelotrichaceae	g__Clostridium_AQ	s__Clostridium_AQ innocuum	no	no	none
ntk_a_synuclein	M0020_bin81		var_biomarker ~ mars_age	0.0064573	0.00620084	1.04136	0.297709	98.11	0	3839374	d__Bacteria	p__Bacillota	c__Bacilli	o__Erysipelotrichales	f__Erysipelotrichaceae	g__Clostridium_AQ	s__Clostridium_AQ innocuum	no	no	none
ntk_a_synuclein	M0020_bin81		var_biomarker ~ apoe4	0.116706	0.0775747	1.50444	0.132468	98.11	0	3839374	d__Bacteria	p__Bacillota	c__Bacilli	o__Erysipelotrichales	f__Erysipelotrichaceae	g__Clostridium_AQ	s__Clostridium_AQ innocuum	no	no	none
ntk_a_synuclein	M0020_bin81		var_biomarker ~ ntk_table	0.190423	0.0832909	2.28624	0.0222402	98.11	0	3839374	d__Bacteria	p__Bacillota	c__Bacilli	o__Erysipelotrichales	f__Erysipelotrichaceae	g__Clostridium_AQ	s__Clostridium_AQ innocuum	no	no	none
ntk_a_synuclein	M0020_bin81		var_biomarker ~ bristol_type_1_7	0.0253407	0.0337773	0.75023	0.453116	98.11	0	3839374	d__Bacteria	p__Bacillota	c__Bacilli	o__Erysipelotrichales	f__Erysipelotrichaceae	g__Clostridium_AQ	s__Clostridium_AQ innocuum	no	no	none
ntk_a_synuclein	M0032_bin118		var_biomarker ~ var_mb	0.035446	0.0373015	0.950255	0.341983	90.67	0.5	3184555	d__Bacteria	p__Bacteroidota	c__Bacteroidia	o__Bacteroidales	f__Bacteroidaceae	g__Paraprevotella	s__Paraprevotella clara	yes	no	propionate
ntk_a_synuclein	M0032_bin118		var_biomarker ~ sex	-0.00642666	0.123384	-0.0520865	0.95846	90.67	0.5	3184555	d__Bacteria	p__Bacteroidota	c__Bacteroidia	o__Bacteroidales	f__Bacteroidaceae	g__Paraprevotella	s__Paraprevotella clara	yes	no	propionate
ntk_a_synuclein	M0032_bin118		var_biomarker ~ var_mb_by_sex	-0.027344	0.0663581	-0.412067	0.68029	90.67	0.5	3184555	d__Bacteria	p__Bacteroidota	c__Bacteroidia	o__Bacteroidales	f__Bacteroidaceae	g__Paraprevotella	s__Paraprevotella clara	yes	no	propionate
ntk_a_synuclein	M0032_bin118		var_biomarker ~ mars_age	0.00714846	0.00631615	1.13177	0.257729	90.67	0.5	3184555	d__Bacteria	p__Bacteroidota	c__Bacteroidia	o__Bacteroidales	f__Bacteroidaceae	g__Paraprevotella	s__Paraprevotella clara	yes	no	propionate
ntk_a_synuclein	M0032_bin118		var_biomarker ~ apoe4	0.0982311	0.0764106	1.28557	0.198594	90.67	0.5	3184555	d__Bacteria	p__Bacteroidota	c__Bacteroidia	o__Bacteroidales	f__Bacteroidaceae	g__Paraprevotella	s__Paraprevotella clara	yes	no	propionate
ntk_a_synuclein	M0032_bin118		var_biomarker ~ ntk_table	0.229815	0.086848	2.64617	0.00814083	90.67	0.5	3184555	d__Bacteria	p__Bacteroidota	c__Bacteroidia	o__Bacteroidales	f__Bacteroidaceae	g__Paraprevotella	s__Paraprevotella clara	yes	no	propionate
ntk_a_synuclein	M0032_bin118		var_biomarker ~ bristol_type_1_7	0.0140219	0.0344763	0.406712	0.684219	90.67	0.5	3184555	d__Bacteria	p__Bacteroidota	c__Bacteroidia	o__Bacteroidales	f__Bacteroidaceae	g__Paraprevotella	s__Paraprevotella clara	yes	no	propionate
ntk_a_synuclein	M0032_bin45		var_biomarker ~ var_mb	-0.00431242	0.0385181	-0.111958	0.910857	97.99	0.22	2067660	d__Bacteria	p__Bacillota_A	c__Clostridia	o__Oscillospirales	f__Oscillospiraceae	g__ER4	s__ER4 sp000765235	no	no	none
ntk_a_synuclein	M0032_bin45		var_biomarker ~ sex	-0.0367737	0.0800164	-0.459577	0.64582	97.99	0.22	2067660	d__Bacteria	p__Bacillota_A	c__Clostridia	o__Oscillospirales	f__Oscillospiraceae	g__ER4	s__ER4 sp000765235	no	no	none
ntk_a_synuclein	M0032_bin45		var_biomarker ~ var_mb_by_sex	0.0265519	0.0581496	0.456613	0.647949	97.99	0.22	2067660	d__Bacteria	p__Bacillota_A	c__Clostridia	o__Oscillospirales	f__Oscillospiraceae	g__ER4	s__ER4 sp000765235	no	no	none
ntk_a_synuclein	M0032_bin45		var_biomarker ~ mars_age	0.00658857	0.00622465	1.05846	0.289844	97.99	0.22	2067660	d__Bacteria	p__Bacillota_A	c__Clostridia	o__Oscillospirales	f__Oscillospiraceae	g__ER4	s__ER4 sp000765235	no	no	none
ntk_a_synuclein	M0032_bin45		var_biomarker ~ apoe4	0.10687	0.0767493	1.39246	0.163783	97.99	0.22	2067660	d__Bacteria	p__Bacillota_A	c__Clostridia	o__Oscillospirales	f__Oscillospiraceae	g__ER4	s__ER4 sp000765235	no	no	none
ntk_a_synuclein	M0032_bin45		var_biomarker ~ ntk_table	0.219608	0.0843433	2.60374	0.00922128	97.99	0.22	2067660	d__Bacteria	p__Bacillota_A	c__Clostridia	o__Oscillospirales	f__Oscillospiraceae	g__ER4	s__ER4 sp000765235	no	no	none
ntk_a_synuclein	M0032_bin45		var_biomarker ~ bristol_type_1_7	0.0150105	0.0335259	0.44773	0.654348	97.99	0.22	2067660	d__Bacteria	p__Bacillota_A	c__Clostridia	o__Oscillospirales	f__Oscillospiraceae	g__ER4	s__ER4 sp000765235	no	no	none
ntk_a_synuclein	M0034_bin135		var_biomarker ~ var_mb	-0.0226903	0.0322194	-0.704246	0.48128	99.22	0.74	3754013	d__Bacteria	p__Bacteroidota	c__Bacteroidia	o__Bacteroidales	f__Bacteroidaceae	g__Paraprevotella	s__Paraprevotella clara	yes	no	propionate
ntk_a_synuclein	M0034_bin135		var_biomarker ~ sex	-0.069585	0.0777736	-0.894713	0.370941	99.22	0.74	3754013	d__Bacteria	p__Bacteroidota	c__Bacteroidia	o__Bacteroidales	f__Bacteroidaceae	g__Paraprevotella	s__Paraprevotella clara	yes	no	propionate
ntk_a_synuclein	M0034_bin135		var_biomarker ~ var_mb_by_sex	0.0730507	0.0435072	1.67905	0.0931425	99.22	0.74	3754013	d__Bacteria	p__Bacteroidota	c__Bacteroidia	o__Bacteroidales	f__Bacteroidaceae	g__Paraprevotella	s__Paraprevotella clara	yes	no	propionate
ntk_a_synuclein	M0034_bin135		var_biomarker ~ mars_age	0.00812803	0.00610721	1.33089	0.183225	99.22	0.74	3754013	d__Bacteria	p__Bacteroidota	c__Bacteroidia	o__Bacteroidales	f__Bacteroidaceae	g__Paraprevotella	s__Paraprevotella clara	yes	no	propionate
ntk_a_synuclein	M0034_bin135		var_biomarker ~ apoe4	0.105961	0.0769165	1.37761	0.168324	99.22	0.74	3754013	d__Bacteria	p__Bacteroidota	c__Bacteroidia	o__Bacteroidales	f__Bacteroidaceae	g__Paraprevotella	s__Paraprevotella clara	yes	no	propionate
ntk_a_synuclein	M0034_bin135		var_biomarker ~ ntk_table	0.214457	0.0855031	2.50818	0.0121356	99.22	0.74	3754013	d__Bacteria	p__Bacteroidota	c__Bacteroidia	o__Bacteroidales	f__Bacteroidaceae	g__Paraprevotella	s__Paraprevotella clara	yes	no	propionate
ntk_a_synuclein	M0034_bin135		var_biomarker ~ bristol_type_1_7	0.0137078	0.0343868	0.398636	0.690161	99.22	0.74	3754013	d__Bacteria	p__Bacteroidota	c__Bacteroidia	o__Bacteroidales	f__Bacteroidaceae	g__Paraprevotella	s__Paraprevotella clara	yes	no	propionate
ntk_a_synuclein	M0034_bin5		var_biomarker ~ var_mb	-0.0357941	0.0205749	-1.7397	0.0819115	97.58	0.81	1952264	d__Bacteria	p__Actinomycetota	c__Coriobacteriia	o__Coriobacteriales	f__Coriobacteriaceae	g__Collinsella	s__	no	no	none
ntk_a_synuclein	M0034_bin5		var_biomarker ~ sex	0.00857179	0.095632	0.089633	0.928579	97.58	0.81	1952264	d__Bacteria	p__Actinomycetota	c__Coriobacteriia	o__Coriobacteriales	f__Coriobacteriaceae	g__Collinsella	s__	no	no	none
ntk_a_synuclein	M0034_bin5		var_biomarker ~ var_mb_by_sex	0.00708065	0.030562	0.231682	0.816785	97.58	0.81	1952264	d__Bacteria	p__Actinomycetota	c__Coriobacteriia	o__Coriobacteriales	f__Coriobacteriaceae	g__Collinsella	s__	no	no	none
ntk_a_synuclein	M0034_bin5		var_biomarker ~ mars_age	0.00762433	0.00609282	1.25136	0.210803	97.58	0.81	1952264	d__Bacteria	p__Actinomycetota	c__Coriobacteriia	o__Coriobacteriales	f__Coriobacteriaceae	g__Collinsella	s__	no	no	none
ntk_a_synuclein	M0034_bin5		var_biomarker ~ apoe4	0.104725	0.0757037	1.38336	0.166556	97.58	0.81	1952264	d__Bacteria	p__Actinomycetota	c__Coriobacteriia	o__Coriobacteriales	f__Coriobacteriaceae	g__Collinsella	s__	no	no	none
ntk_a_synuclein	M0034_bin5		var_biomarker ~ ntk_table	0.219874	0.0817943	2.68813	0.00718533	97.58	0.81	1952264	d__Bacteria	p__Actinomycetota	c__Coriobacteriia	o__Coriobacteriales	f__Coriobacteriaceae	g__Collinsella	s__	no	no	none
ntk_a_synuclein	M0034_bin5		var_biomarker ~ bristol_type_1_7	0.00349022	0.0341749	0.102128	0.918655	97.58	0.81	1952264	d__Bacteria	p__Actinomycetota	c__Coriobacteriia	o__Coriobacteriales	f__Coriobacteriaceae	g__Collinsella	s__	no	no	none
ntk_a_synuclein	M0034_bin82		var_biomarker ~ var_mb	0.0105717	0.0542489	0.194873	0.845492	96.15	1.17	2918656	d__Bacteria	p__Bacillota_A	c__Clostridia	o__Christensenellales	f__CAG-74	g__UBA11524	s__UBA11524 sp000437595	no	no	none
ntk_a_synuclein	M0034_bin82		var_biomarker ~ sex	-0.0430746	0.0852094	-0.505514	0.613198	96.15	1.17	2918656	d__Bacteria	p__Bacillota_A	c__Clostridia	o__Christensenellales	f__CAG-74	g__UBA11524	s__UBA11524 sp000437595	no	no	none
ntk_a_synuclein	M0034_bin82		var_biomarker ~ var_mb_by_sex	-0.00471292	0.0727481	-0.0647841	0.948346	96.15	1.17	2918656	d__Bacteria	p__Bacillota_A	c__Clostridia	o__Christensenellales	f__CAG-74	g__UBA11524	s__UBA11524 sp000437595	no	no	none
ntk_a_synuclein	M0034_bin82		var_biomarker ~ mars_age	0.0067788	0.00621182	1.09128	0.275152	96.15	1.17	2918656	d__Bacteria	p__Bacillota_A	c__Clostridia	o__Christensenellales	f__CAG-74	g__UBA11524	s__UBA11524 sp000437595	no	no	none
ntk_a_synuclein	M0034_bin82		var_biomarker ~ apoe4	0.1073	0.0789209	1.35959	0.173961	96.15	1.17	2918656	d__Bacteria	p__Bacillota_A	c__Clostridia	o__Christensenellales	f__CAG-74	g__UBA11524	s__UBA11524 sp000437595	no	no	none
ntk_a_synuclein	M0034_bin82		var_biomarker ~ ntk_table	0.21717	0.0869612	2.49732	0.0125135	96.15	1.17	2918656	d__Bacteria	p__Bacillota_A	c__Clostridia	o__Christensenellales	f__CAG-74	g__UBA11524	s__UBA11524 sp000437595	no	no	none
ntk_a_synuclein	M0034_bin82		var_biomarker ~ bristol_type_1_7	0.0169634	0.0342562	0.495191	0.620465	96.15	1.17	2918656	d__Bacteria	p__Bacillota_A	c__Clostridia	o__Christensenellales	f__CAG-74	g__UBA11524	s__UBA11524 sp000437595	no	no	none
ntk_a_synuclein	M0035_bin116		var_biomarker ~ var_mb	0.025815	0.0230899	1.11803	0.263556	95	0.71	2924280	d__Bacteria	p__Bacteroidota	c__Bacteroidia	o__Bacteroidales	f__UBA932	g__Cryptobacteroides	s__Cryptobacteroides sp000432515	no	no	none
ntk_a_synuclein	M0035_bin116		var_biomarker ~ sex	-0.27026	0.166472	-1.62346	0.104491	95	0.71	2924280	d__Bacteria	p__Bacteroidota	c__Bacteroidia	o__Bacteroidales	f__UBA932	g__Cryptobacteroides	s__Cryptobacteroides sp000432515	no	no	none
ntk_a_synuclein	M0035_bin116		var_biomarker ~ var_mb_by_sex	-0.0562554	0.0378403	-1.48665	0.137107	95	0.71	2924280	d__Bacteria	p__Bacteroidota	c__Bacteroidia	o__Bacteroidales	f__UBA932	g__Cryptobacteroides	s__Cryptobacteroides sp000432515	no	no	none
ntk_a_synuclein	M0035_bin116		var_biomarker ~ mars_age	0.00575442	0.00606057	0.949485	0.342374	95	0.71	2924280	d__Bacteria	p__Bacteroidota	c__Bacteroidia	o__Bacteroidales	f__UBA932	g__Cryptobacteroides	s__Cryptobacteroides sp000432515	no	no	none
ntk_a_synuclein	M0035_bin116		var_biomarker ~ apoe4	0.105471	0.0814729	1.29456	0.195472	95	0.71	2924280	d__Bacteria	p__Bacteroidota	c__Bacteroidia	o__Bacteroidales	f__UBA932	g__Cryptobacteroides	s__Cryptobacteroides sp000432515	no	no	none
ntk_a_synuclein	M0035_bin116		var_biomarker ~ ntk_table	0.194843	0.089423	2.17889	0.0293395	95	0.71	2924280	d__Bacteria	p__Bacteroidota	c__Bacteroidia	o__Bacteroidales	f__UBA932	g__Cryptobacteroides	s__Cryptobacteroides sp000432515	no	no	none
ntk_a_synuclein	M0035_bin116		var_biomarker ~ bristol_type_1_7	0.0150179	0.0329971	0.455127	0.649018	95	0.71	2924280	d__Bacteria	p__Bacteroidota	c__Bacteroidia	o__Bacteroidales	f__UBA932	g__Cryptobacteroides	s__Cryptobacteroides sp000432515	no	no	none
ntk_a_synuclein	M0035_bin23		var_biomarker ~ var_mb	-0.00833724	0.0351001	-0.237527	0.812248	98.86	0.16	2820150	d__Bacteria	p__Bacillota_A	c__Clostridia	o__Clostridiales	f__Clostridiaceae	g__Clostridium	s__Clostridium sp900539375	no	no	none
ntk_a_synuclein	M0035_bin23		var_biomarker ~ sex	-0.0481526	0.0844926	-0.569903	0.568744	98.86	0.16	2820150	d__Bacteria	p__Bacillota_A	c__Clostridia	o__Clostridiales	f__Clostridiaceae	g__Clostridium	s__Clostridium sp900539375	no	no	none
ntk_a_synuclein	M0035_bin23		var_biomarker ~ var_mb_by_sex	-0.00510884	0.0721209	-0.0708372	0.943527	98.86	0.16	2820150	d__Bacteria	p__Bacillota_A	c__Clostridia	o__Clostridiales	f__Clostridiaceae	g__Clostridium	s__Clostridium sp900539375	no	no	none
ntk_a_synuclein	M0035_bin23		var_biomarker ~ mars_age	0.00665286	0.00628498	1.05853	0.289812	98.86	0.16	2820150	d__Bacteria	p__Bacillota_A	c__Clostridia	o__Clostridiales	f__Clostridiaceae	g__Clostridium	s__Clostridium sp900539375	no	no	none
ntk_a_synuclein	M0035_bin23		var_biomarker ~ apoe4	0.106346	0.076781	1.38505	0.166037	98.86	0.16	2820150	d__Bacteria	p__Bacillota_A	c__Clostridia	o__Clostridiales	f__Clostridiaceae	g__Clostridium	s__Clostridium sp900539375	no	no	none
ntk_a_synuclein	M0035_bin23		var_biomarker ~ ntk_table	0.218695	0.0866503	2.52388	0.0116069	98.86	0.16	2820150	d__Bacteria	p__Bacillota_A	c__Clostridia	o__Clostridiales	f__Clostridiaceae	g__Clostridium	s__Clostridium sp900539375	no	no	none
ntk_a_synuclein	M0035_bin23		var_biomarker ~ bristol_type_1_7	0.0163957	0.0334667	0.489912	0.624196	98.86	0.16	2820150	d__Bacteria	p__Bacillota_A	c__Clostridia	o__Clostridiales	f__Clostridiaceae	g__Clostridium	s__Clostridium sp900539375	no	no	none
ntk_a_synuclein	M0035_bin67		var_biomarker ~ var_mb	-0.000825631	0.024735	-0.0333791	0.973372	96.23	0	1979430	d__Bacteria	p__Bacillota_A	c__Clostridia	o__Oscillospirales	f__Ruminococcaceae	g__Faecalibacterium	s__Faecalibacterium sp900758465	no	yes	butyrate
ntk_a_synuclein	M0035_bin67		var_biomarker ~ sex	-0.0356546	0.0752301	-0.47394	0.635542	96.23	0	1979430	d__Bacteria	p__Bacillota_A	c__Clostridia	o__Oscillospirales	f__Ruminococcaceae	g__Faecalibacterium	s__Faecalibacterium sp900758465	no	yes	butyrate
ntk_a_synuclein	M0035_bin67		var_biomarker ~ var_mb_by_sex	-0.00557067	0.037973	-0.146701	0.883368	96.23	0	1979430	d__Bacteria	p__Bacillota_A	c__Clostridia	o__Oscillospirales	f__Ruminococcaceae	g__Faecalibacterium	s__Faecalibacterium sp900758465	no	yes	butyrate
ntk_a_synuclein	M0035_bin67		var_biomarker ~ mars_age	0.00651563	0.00634759	1.02647	0.304669	96.23	0	1979430	d__Bacteria	p__Bacillota_A	c__Clostridia	o__Oscillospirales	f__Ruminococcaceae	g__Faecalibacterium	s__Faecalibacterium sp900758465	no	yes	butyrate
ntk_a_synuclein	M0035_bin67		var_biomarker ~ apoe4	0.107986	0.0767305	1.40734	0.159326	96.23	0	1979430	d__Bacteria	p__Bacillota_A	c__Clostridia	o__Oscillospirales	f__Ruminococcaceae	g__Faecalibacterium	s__Faecalibacterium sp900758465	no	yes	butyrate
ntk_a_synuclein	M0035_bin67		var_biomarker ~ ntk_table	0.216217	0.0865538	2.49806	0.0124874	96.23	0	1979430	d__Bacteria	p__Bacillota_A	c__Clostridia	o__Oscillospirales	f__Ruminococcaceae	g__Faecalibacterium	s__Faecalibacterium sp900758465	no	yes	butyrate
ntk_a_synuclein	M0035_bin67		var_biomarker ~ bristol_type_1_7	0.0169004	0.0357642	0.472549	0.636535	96.23	0	1979430	d__Bacteria	p__Bacillota_A	c__Clostridia	o__Oscillospirales	f__Ruminococcaceae	g__Faecalibacterium	s__Faecalibacterium sp900758465	no	yes	butyrate
ntk_a_synuclein	M0035_bin98		var_biomarker ~ var_mb	0.0114388	0.0620511	0.184344	0.853743	94.78	0.63	3123819	d__Bacteria	p__Bacillota_A	c__Clostridia	o__Lachnospirales	f__Lachnospiraceae	g__Blautia_A	s__Blautia_A faecis	yes	no	propionate
[truncated: 50,556,847 more chars]
